# Islet-specific DNA hypomethylation identifies gene enhancer loci driving Type 2 Diabetes risk

**DOI:** 10.1101/2025.09.09.25335336

**Authors:** Verda Miranda, Timothy J. Scott, Elizabeth Dorans, Shaojun Mei, Adam X. Miranda, Al Powers, Lea Davis, Marcela Brissova, Emily Hodges

## Abstract

Genome-wide association studies (GWAS) have identified hundreds of genetic loci linked to pancreatic islet dysfunction and type 2 diabetes (T2D). Many of these loci map to islet genes and their enhancers; however, a complete understanding of the gene regulatory contributions to T2D is lacking. We have previously shown that cell-type specific DNA hypomethylation patterns identify gene enhancers that contribute to the heritability of cell-type relevant traits. Here, we determine a reference dataset of islet hypomethylated regions (HMRs) from DNA methylomes of donors without T2D. Comparing islet HMRs to profiles from functionally diverse cell types, we identify ∼4,800 islet-specific HMRs and demonstrate their enrichment for key genes and transcription factor motifs essential for β cell function. We further show that islet-specific HMRs are highly enriched for GWAS variants that contribute specifically to T2D heritability. Leveraging genotype-phenotype data from the Vanderbilt BioVU biobank, which links patient DNA to electronic health records (EHR), we perform phenome- and lab-wide association scans that replicate islet HMR associations with T2D and uncover novel links to related clinical traits. To overcome challenges posed by stringent GWAS significance thresholds, we develop an HMR-WAS, which allows detection of T2D signals in our smaller BioVU cohort. Our comprehensive framework reveals enhancers of genes involved in insulin secretion and glucose metabolism and demonstrates the impact of T2D-associated variants on their transcriptional activity. By integrating HMRs with patient EHR, our work underscores the potential to reveal new enhancer loci associated with disease risk, especially those missed in a conventional GWAS.

## Extended Supplementary Tables for "Islet-specific DNA hypomethylation identifies gene enhancer loci driving Type 2 Diabetes risk" (part 1 of 3)

### Sheet: S1
Table S1. Characteristics of non-T2D islet donors included in the WGBS analysis.
Donors without T2D (n = 4)a
Sex (M/F)	2025-03-01
Age (years)	46.5 ± 7.5 (31-63)
BMI (kg/m2)b	26.3 ± 0.72 (24.7-28.0)
HbA1C (%)b	5.35 ± 0.16 (4.9 - 5.6)
HbA1C (mmol/mol)b	37 ± 1.70 (32 - 39)
Race, n (%)
White	2 (50%)
African American	2 (50%)
BMI: body mass index.
HbA1C: hemoglobin A1c.
aData are presented as mean ± SEM (range).
bThese measurements were taken at the time of each donor's final hospitalization.

### Sheet: S2
Table S2. Sequencing and analysis statistics for islet WGBS libraries from each non-T2D donor.
Donor ID	Total read pairs	Uniquely mapped reads	Total CpGs (# non-mutated; # mutated)	CpGs coverage ≥ 5X	CpGs mean depth covered
Control 1	173742827	113019491	30,961,395 (30,601,877; 359,518)	17658412	5.28601
Control 2	271840365	189905025	30,963,210 (30,563,854; 399,356)	23006154	7.7507
Control 3	262471678	182959629	30,956,395 (30,585,239; 371,156)	22690825	7.43953
Control 4	249023149	173544964	30,960,330 (30,552,252; 408,078)	21720435	6.8102

### Sheet: S3
Table S3. Islet HMRs categorized by consensus category for each non-T2D donor after size selection.
Donor ID	# of HMRs	# of HMRs > 51 bp	Consensus Category
			3a	2b	1c	Uniqued
Control 1	45599	45556	36370	3874	2563	2749
Control 2	50799	50676	36763	5874	3988	4051
Control 3	50936	50823	36610	6075	4235	3903
Control 4	51199	51082	37196	5675	3860	4351
# of reference islet HMRs:			35,721e
# of non-reference islet HMRs:			30,061f
aHMRs(> 51 bp) assigned to consensus category '3' physically overlap HMRs (by at least 1 bp) found in all donors being compared to for that individual.
bHMRs (> 51 bp) assigned to consensus category '2' physically overlap HMRs (by at least 1 bp) found in any two of the other three donors being compared to for that individual.
cHMRs (> 51 bp) assigned to consensus category '1' physically overlap HMRs (by at least 1 bp) found in any one of the other three donors being compared to for that individual.
dHMRs (> 51 bp) assigned to consensus category 'Unique' are donor-specific and do not overlap HMRs found in the other donors being compared to for that individual.
eHMRs assigned to consensus category '3' across all donors were concatenated and vertically collapsed to merge any overlapping regions to curate a final list of reference islet HMRs.
fHMRs assigned to consensus categories '2', '1', or 'Unique' across all donors were concatenated and vertically collapsed to merge any overlapping regions to curate a final list of non-reference islet HMRs.

### Sheet: S4
Table S4. Mean coverage values for CpGs in islet HMRs by consensus category for each non-T2D donor.
Donor ID	Consensus Category				SD
	3	2	1	Unique
Control 1	5.67635	5.83639	5.40464	4.72313	0.49145
Control 2	8.69064	9.10612	8.00531	6.70951	1.04888
Control 3	8.38409	8.67472	7.96149	6.74485	0.849678
Control 4	7.67288	7.89098	7.40497	6.73299	0.502615
SD = standard deviation.

### Sheet: S5
Table S5. Coverage statistics for non-mutated symmetric CpG sites found in our reference islet methylation profile.
Total CpGs	CpGs coverage ≥ 5X	CpGs mean depth covered
29954671	22508813	6.82

### Sheet: S6
Table S6. Coverage values for WGBS datasets of cell types used for comparative methylation profiling.
Cell type	Source	Genome assembly	Coverage	Download link
H1 ESC	Widespread Differences in Human DNA Methylomes, Lister 2009	GRCh38/hg38	25.933	https://hgdownload.soe.ucsc.edu/hubs/methbase/v1/hg38/Human_H1ESC.hmr.bb
B cell	Changes in Human Hematopoietic Stem Cells, Hodges 2011	GRCh38/hg38	11.855	https://hgdownload.soe.ucsc.edu/hubs/methbase/v1/hg38/Human_BCell.hmr.bb
Liver	Roadmap 2015	GRCh38/hg38	49.619	https://hgdownload.soe.ucsc.edu/hubs/methbase/v1/hg38/Human_Liver.hmr.bb
Adipose fat cells	Roadmap 2015	GRCh38/hg38	129.245	https://hgdownload.soe.ucsc.edu/hubs/methbase/v1/hg38/Human_Liver.hmr.bb

### Sheet: S7
Table S7. Number of shared and cell-type specific HMRs per cell type based on comparative methylation profiling.
Cell type	Total HMRs	HMRs > 51 bp	Cell type-specifica	Sharedb
Adipose	58898	58786	7755	51031
Liver	58544	58445	16294	42151
H1 ESC	36322	35914	4697	31217
B-cell	52836	52686	8004	44682
Islet	35721	35721	4858	30863
aAmong HMRs > 51 bp, cell-type specific HMRs do not physically overlap HMRs found in the other cell types being compared to for that cell type.
bAmong HMRs > 51 bp, shared HMRs physically overlap (by at least 1 bp) HMRs found in at least one of the four other cell types being compared to for that cell type.

### Sheet: S8
Table S8. List of 84 summary statistic files used for S-LDSC analyses.
Traita
Albumin
ALP
ALT
Angina_byDoctor
Apolipoprotein_B
AST
blood_EOSINOPHIL_COUNT
blood_PLATELET_COUNT
blood_RBC_DISTRIB_WIDTH
blood_RED_COUNT
blood_WHITE_COUNT
bmd_HEEL_TSCOREz
body_BALDING1
body_BMIz
body_HEIGHTz
body_WHRadjBMIz
bp_SYSTOLICadjMEDz
Cadiomyopathy_andOther
CardiacArrythm
Cholesterol
Coffee_type
Congen_Heart_andGreatArteries
cov_EDU_YEARS
cov_SMOKING_STATUS
disease_AID_SURE
disease_ALLERGY_ECZEMA_DIAGNOSED
disease_HI_CHOL_SELF_REP
disease_HYPOTHYROIDISM_SELF_REP
disease_RESPIRATORY_ENT
Diseases_of_liver
disease_T2D
ECG_load
ECG_phaseTime
ECG
Haematocrit_percentage
HeartAttack_byDoctor
HighBloodPressure_byDoctor
I25_chronicIHD
I9_Cardiomyopathy
I9_IHD_wideDefinition
ICD10_I42_Cardiomyopathy
ICD10_I48_atrialFibrillationAndFlutter
IGF1
Liver_chirrosis
lung_FEV1FVCzSMOKE
lung_FVCzSMOKE
Lymphocyte_count
LymphoidLeukemia
mental_NEUROTICISM
Myocardial_infarction
Neutrophil_count
other_MORNINGPERSON
PASS_AgeFirstBirth
PASS_Autism
PASS_BMI1
PASS_Coronary_Artery_Disease
PASS_Crohns_Disease
PASS_DS
PASS_Ever_Smoked
PASS_HDL
PASS_Height1
PASS_LDL
PASS_NumberChildrenEverBorn
PASS_Rheumatoid_Arthritis
PASS_Type_2_Diabetes
PASS_Ulcerative_Colitis
PASS_Years_of_Education2
pigment_HAIR
pigment_SKIN
pigment_SUNBURN
pigment_TANNING
Primary_lymphoid_neoplasms
repro_MENARCHE_AGE
repro_MENOPAUSE_AGE
RheumatoidFactor
Triglycerides
30740_glucose
30510_creatinine_in_urine
30010_rbc_count
endocrine_nutritional_metabolic_diseases
23105_basal_metabolic_rate
20002_1226_hypothyroidism
20002_1452_eczema
30700_creatinine
aFiles were sourced from the Alkes Price lab website or Neale lab summary statistics browser.

### Sheet: S9
Table S9. Summary statistics for T2D-associated SNVs from the DIAMANTE and T2DGGI studies found in islet-specific HMRs.
Islet-specific HMR coordinates (bp, b37)	SNVa	SNV position (bp, b37)	Genotype data available in BioVU EU cohort (MAF > 1%)	Alleles		Suzuki et al., 2024 (T2DGGI)						Mahajan et al., 2022 (DIAMANTE)
				Risk	Other	Index SNV in Suzuki	Locus	Locus interval (bp, b37)	MR-MEGA p-value	MR-MEGA beta	SE of MR-MEGA beta	Locus	Locus interval (bp, b37)	MR-MEGA p-value	Fixed-effects p-value	Fixed-effects beta	SE of fixed-effects beta
chr11:2857659-2858697	rs2237897	chr11:2858545-2858546	no	T	C	yes	INS, IGF2, KCNQ1, TH	chr11:1196849-3411047	0	-0.2296	0.0049	INS-IGF2-KCNQ1	chr11:1697132-3358546	5.53e-233	3.32e-193	-0.239	0.0081
chr11:2857659-2858697	rs2237896	chr11:2858439-2858440	no	A	G	no	INS, IGF2, KCNQ1, TH	chr11:1196849-3411047	0	-0.2301	0.0051	INS-IGF2-KCNQ1	chr11:1697132-3358546	1.05e-225	2.45e-190	-0.2372	0.0081
chr11:2857659-2858697	rs74046911	chr11:2858635-2858636	no	T	C	no	INS, IGF2, KCNQ1, TH	chr11:1196849-3411047	0	-0.2238	0.005	INS-IGF2-KCNQ1	chr11:1697132-3358546	1.45e-222	3.9e-184	-0.2365	0.0082
chr11:2857659-2858697	rs2299620	chr11:2858294-2858295	no	T	C	no	INS, IGF2, KCNQ1, TH	chr11:1196849-3411047	0	-0.194	0.0047	INS-IGF2-KCNQ1	chr11:1697132-3358546	9.39e-211	1.3e-168	-0.2138	0.0077
chr17:36101191-36104285	rs11651052	chr17:36102380-36102381	no	A	G	yes	HNF1B, TCF2	chr17:35530408-36602381	1.93e-123	0.0649	0.003	HNF1B	chr17:35599952-36599952	1.72e-70	6.769e-54	0.0796	0.0051
chr17:36101191-36104285	rs11263763	chr17:36103564-36103565	no	A	G	no	HNF1B, TCF2	chr17:35530408-36602381	2.16e-120	-0.0637	0.003	HNF1B	chr17:35599952-36599952	3.78e-70	1.77e-55	-0.0808	0.0051
chr17:36101191-36104285	rs8064454	chr17:36101585-36101586	no	A	C	no	HNF1B, TCF2	chr17:35530408-36602381	2.09e-93	0.0864	0.0044	HNF1B	chr17:35599952-36599952	2.36e-68	1.334e-53	0.0811	0.0053
chr17:36101191-36104285	rs11658063	chr17:36103871-36103872	no	C	G	no	HNF1B, TCF2	chr17:35530408-36602381	2.14e-119	0.065	0.003	HNF1B	chr17:35599952-36599952	4.16e-67	1.388e-52	0.0803	0.0053
chr3:123065560-123066782	rs11708067	chr3:123065777-123065778	yes	A	G	yes	CASR, ADCY5	chr3:121466233-123693270	1.84e-92	0.0812	0.0039	ADCY5	chr3:122565778-123565778	3.43e-46	2.363e-41	0.095	0.0071
chr11:2196750-2197231	rs4929964	chr11:2197131-2197132	no	T	G	no	INS, IGF2, KCNQ1, TH	chr11:1196849-3411047	6.93e-96	0.0674	0.0033	INS-IGF2-KCNQ1	chr11:1697132-3358546	5e-45	8.495e-39	0.0773	0.0059
chr17:36101191-36104285	rs757209	chr17:36102832-36102833	yes	A	G	no	HNF1B, TCF2	chr17:35530408-36602381	2.39e-73	-0.0543	0.0032	HNF1B	chr17:35599952-36599952	4.46e-43	2.616e-36	-0.0648	0.0051
chr17:36101191-36104285	rs9901746	chr17:36103148-36103149	yes	A	G	no	HNF1B, TCF2	chr17:35530408-36602381	3.24e-79	-0.0538	0.0031	HNF1B	chr17:35599952-36599952	9.72e-43	4.275e-36	-0.0646	0.0051
chr11:2196750-2197231	rs7482891	chr11:2197111-2197112	no	A	G	no	INS, IGF2, KCNQ1, TH	chr11:1196849-3411047	7.17e-93	0.0659	0.0032	INS-IGF2-KCNQ1	chr11:1697132-3358546	1.33e-42	6.651e-37	0.0753	0.0059
chr17:36101191-36104285	rs11263762	chr17:36101925-36101926	yes	A	G	no	HNF1B, TCF2	chr17:35530408-36602381	1.37e-79	-0.0547	0.0031	HNF1B	chr17:35599952-36599952	2.23e-42	1.136e-35	-0.0642	0.0051
chr4:6273231-6274072	rs4280818	chr4:6273801-6273802	no	T	G	no	WFS1	chr4:5797646-6803731	1.69e-87	-0.0633	0.0032	WFS1	chr4:5793237-6793237	3.45e-42	6.355e-37	-0.0739	0.0058
chr17:36101191-36104285	rs7405696	chr17:36102034-36102035	yes	C	G	no	HNF1B, TCF2	chr17:35530408-36602381	4.94e-77	-0.0526	0.0031	HNF1B	chr17:35599952-36599952	4.9e-42	6.195e-35	-0.0635	0.0051
chr17:36101191-36104285	rs12601991	chr17:36101632-36101633	no	T	G	no	HNF1B, TCF2	chr17:35530408-36602381	9.75e-60	-0.0713	0.0044	HNF1B	chr17:35599952-36599952	1.82e-40	4.292e-33	-0.0644	0.0054
chr17:36101191-36104285	rs12453443	chr17:36104120-36104121	yes	C	G	no	HNF1B, TCF2	chr17:35530408-36602381	2.85e-74	0.0534	0.0031	HNF1B	chr17:35599952-36599952	2.02e-39	2.418e-32	0.0623	0.0053
chr7:127478972-127479537	rs117059903	chr7:127479214-127479215	no	T	C	NA	NA	NA	NA	NA	NA	GCC1-PAX4-LEP	chr7:126026991-128403272	2.4e-39	4.532e-31	0.1575	0.0216
chr15:62391327-62391861	rs7163757	chr15:62391607-62391608	yes	T	C	yes	C2CD4A, C2CD4B	chr15:61718098-62891608	1.54e-64	-0.0466	0.0029	C2CD4A-C2CD4B	chr15:61891608-62891608	2.4e-37	1.475e-30	-0.0571	0.0049
chr9:4289438-4290730	rs4237150	chr9:4290084-4290085	yes	C	G	yes	GLIS3	chr9:3748138-4790085	4.69e-76	0.0501	0.0029	GLIS3	chr9:3790085-4790085	1.46e-36	3.439e-32	0.0566	0.0049
chr2:60586590-60586942	rs243018	chr2:60586706-60586707	no	C	G	yes	BNIPL, LINC01122, BCL11A, AC007381.2	chr2:58459112-61214861	1.12e-69	-0.0526	0.0029	BCL11A	chr2:60086707-61086707	6.71e-35	6.663e-30	-0.0595	0.005
chr12:27961723-27962464	rs10842991	chr12:27962102-27962103	yes	T	C	yes	KLHDC5, RN7SKP15	chr12:27312337-28462103	1.19e-69	-0.0655	0.0036	KLHDC5	chr12:27464996-28464996	2.37e-32	6.663e-30	-0.0674	0.0059
chr12:27961723-27962464	rs10771372	chr12:27962259-27962260	yes	T	C	no	KLHDC5, RN7SKP15	chr12:27312337-28462103	1.88e-69	-0.0653	0.0036	KLHDC5	chr12:27464996-28464996	2.82e-32	1.768e-27	-0.0674	0.0059
chr9:4289438-4290730	rs10116772	chr9:4290540-4290541	yes	A	C	no	GLIS3	chr9:3748138-4790085	1.66e-65	0.0471	0.0029	GLIS3	chr9:3790085-4790085	5.1e-32	3.341e-25	0.0535	0.0049
chr11:2857659-2858697	rs234866	chr11:2857896-2857897	yes	A	G	no	INS, IGF2, KCNQ1, TH	chr11:1196849-3411047	7.83e-52	-0.0509	0.0034	INS-IGF2-KCNQ1	chr11:1697132-3358546	3.47e-31	0.5963	-0.0627	0.006
chr10:114737225-114737675	rs116761056	chr10:114737323-114737324	yes	T	C	no	TCF7L2	chr10:114093006-116292787	5.55e-61	-0.0624	0.0091	TCF7L2	chr10:114258349-115258349	1.13e-30	3.518e-23	-0.0086	0.0162
chr3:170695424-170696502	rs1905505	chr3:170695425-170695426	yes	A	G	no	SLC2A2	chr3:170205693-171265480	4.61e-47	-0.0453	0.0032	SLC2A2	chr3:170224883-171224883	1.17e-27	4.647e-24	-0.0544	0.0055
chr20:42999214-42999778	rs6103716	chr20:42999629-42999630	yes	A	C	no	IFT52, HNF4A	chr20:41802201-43756437	2.87e-46	-0.0413	0.003	HNF4A	chr20:42494812-43494812	1.77e-27	1.4e-23	-0.0521	0.0051
chr9:4289438-4290730	rs10814915	chr9:4290543-4290544	yes	T	C	no	GLIS3	chr9:3748138-4790085	1.6e-52	0.0438	0.0029	GLIS3	chr9:3790085-4790085	7.17e-27	3.011e-23	0.0493	0.0049
chr5:102143245-102145396	rs76177300	chr5:102143310-102143311	yes	A	G	no	SLCO6A1, PAM, CTC-503K11.2	chr5:101314609-102846866	2.94e-37	0.1077	0.0081	SLCO6A1-PAM	chr5:100773694-103473337	2.04e-24	1.228e-21	0.149	0.015
chr11:17406569-17408452	rs10734253	chr11:17406606-17406607	yes	C	G	no	KCNJ11, ABCC8	chr11:16908630-17908630	6.56e-50	0.0416	0.0029	KCNJ11-ABCC8	chr11:16908630-17908630	6.95e-24	4.186e-20	0.046	0.0048
chr5:14767698-14768836	rs6885132	chr5:14768091-14768092	yes	C	G	yes	ANKH	chr5:14253745-15326193	1.05e-35	0.0505	0.0039	ANKH	chr5:14268092-15268092	9.49e-23	4.819e-18	0.0586	0.0064
chr20:42999214-42999778	rs6031558	chr20:42999642-42999643	yes	C	G	no	IFT52, HNF4A	chr20:41802201-43756437	2.59e-36	-0.0381	0.0033	HNF4A	chr20:42494812-43494812	1.42e-21	9.898e-20	-0.0504	0.0058
chr10:114902473-114903027	rs4917646	chr10:114902810-114902811	no	C	G	no	TCF7L2	chr10:114093006-116292787	4.94e-50	-0.064	0.0042	TCF7L2	chr10:114258349-115258349	1.65e-21	1.072e-16	-0.0692	0.0076
chr2:227019085-227020398	rs10181515	chr2:227019460-227019461	yes	T	C	no	IRS1	chr2:226420775-227701709	2.94e-52	-0.0548	0.0037	IRS1	chr2:226600490-227600490	5.9e-20	3.014e-15	-0.0548	0.0066
chr20:42930869-42931922	rs4812816	chr20:42930871-42930872	yes	A	C	no	IFT52, HNF4A	chr20:41802201-43756437	5.55e-31	0.0349	0.0032	HNF4A	chr20:42494812-43494812	9.25e-20	4.784e-16	0.0424	0.0054
chr10:80982151-80984289	rs1250590	chr10:80983785-80983786	yes	A	C	no	ZMIZ1	chr10:79947547-81559335	4.19e-32	0.0355	0.003	ZMIZ1	chr10:80443841-81443841	4.51e-19	3.298e-15	0.0418	0.0051
chr10:114737225-114737675	rs147575235	chr10:114737603-114737604	no	A	C	no	TCF7L2	chr10:114093006-116292787	1.59e-28	0.176	0.0164	TCF7L2	chr10:114258349-115258349	7.37e-19	3.392e-17	0.187	0.0237
chr5:14767698-14768836	rs3087948	chr5:14768307-14768308	yes	T	C	no	ANKH	chr5:14253745-15326193	3.15e-30	-0.0389	0.0033	ANKH	chr5:14268092-15268092	1.03e-18	8.547e-17	-0.0472	0.0056
chr11:17406569-17408452	rs2285676	chr11:17408024-17408025	yes	A	G	no	KCNJ11, ABCC8	chr11:16908630-17908630	7.22e-40	0.0374	0.0029	KCNJ11-ABCC8	chr11:16908630-17908630	1.11e-18	1.691e-16	0.041	0.0049
chr11:17406569-17408452	rs5210	chr11:17408250-17408251	yes	A	G	no	KCNJ11, ABCC8	chr11:16908630-17908630	9.88e-40	-0.0372	0.0029	KCNJ11-ABCC8	chr11:16908630-17908630	1.35e-18	1.018e-12	-0.0406	0.0049
chr11:2196750-2197231	rs4930046	chr11:2197147-2197148	yes	A	G	no	INS, IGF2, KCNQ1, TH	chr11:1196849-3411047	1.29e-45	-0.0436	0.0031	INS-IGF2-KCNQ1	chr11:1697132-3358546	1.41e-18	1.052e-15	-0.0431	0.0054
chr15:62391327-62391861	rs28578604	chr15:62391420-62391421	yes	T	C	no	C2CD4A, C2CD4B	chr15:61718098-62891608	5.34e-29	-0.0333	0.0032	C2CD4A-C2CD4B	chr15:61891608-62891608	1.41e-18	1.052e-15	-0.0399	0.0056
chr11:2196750-2197231	rs10840500	chr11:2196909-2196910	no	A	G	no	INS, IGF2, KCNQ1, TH	chr11:1196849-3411047	1.38e-45	-0.0436	0.0031	INS-IGF2-KCNQ1	chr11:1697132-3358546	1.58e-18	6.232e-17	-0.0431	0.0054
chr5:14767698-14768836	rs4701619	chr5:14767914-14767915	yes	T	C	no	ANKH	chr5:14253745-15326193	9.71e-30	0.0386	0.0033	ANKH	chr5:14268092-15268092	1.95e-18	7.25e-17	0.0468	0.0056
chr5:14767698-14768836	rs12493	chr5:14768448-14768449	yes	T	C	no	ANKH	chr5:14253745-15326193	8.9e-30	-0.0386	0.0033	ANKH	chr5:14268092-15268092	2.45e-18	8.431e-17	-0.0467	0.0056
chr5:14767698-14768836	rs10039427	chr5:14768805-14768806	yes	A	G	no	ANKH	chr5:14253745-15326193	8.21e-30	-0.0386	0.0033	ANKH	chr5:14268092-15268092	2.56e-18	8.431e-17	-0.0466	0.0056
chr5:14767698-14768836	rs6889788	chr5:14768269-14768270	yes	A	G	no	ANKH	chr5:14253745-15326193	7.61e-30	-0.0387	0.0033	ANKH	chr5:14268092-15268092	2.63e-18	2.808e-16	-0.0466	0.0056
chr11:17406569-17408452	rs10766394	chr11:17406587-17406588	yes	A	G	no	KCNJ11, ABCC8	chr11:16908630-17908630	6.93e-39	0.0369	0.0029	KCNJ11-ABCC8	chr11:16908630-17908630	2.9e-18	5.492e-16	0.0403	0.0049
chr11:17406569-17408452	rs10766395	chr11:17406631-17406632	yes	T	C	no	KCNJ11, ABCC8	chr11:16908630-17908630	9.83e-39	0.0368	0.0029	KCNJ11-ABCC8	chr11:16908630-17908630	3.44e-18	1.084e-17	0.0399	0.0049
chr3:123065560-123066782	rs11708903	chr3:123066009-123066010	yes	A	G	no	CASR, ADCY5	chr3:121466233-123693270	2.36e-33	0.0395	0.0032	ADCY5	chr3:122565778-123565778	4.09e-18	5.562e-17	0.0489	0.0057
chr19:47579218-47579878	rs4804023	chr19:47579612-47579613	no	A	T	no	ZC3H4	chr19:47100441-48100441	1e-17	0.0304	0.0033	ZC3H4	chr19:47069003-48069003	6.36e-18	8.172e-14	0.045	0.0054
chr10:80988603-80989449	rs2802363	chr10:80988836-80988837	no	A	G	no	ZMIZ1	chr10:79947547-81559335	1.07e-30	-0.0364	0.0032	ZMIZ1	chr10:80443841-81443841	2.18e-17	8.689e-15	-0.0418	0.0056
chr7:44223098-44224438	rs2908289	chr7:44223941-44223942	yes	A	G	no	URGCP-MRPS24, AEBP1, GCK, CAMK2B	chr7:43410882-44865549	1.56e-40	0.0489	0.0037	GCK	chr7:43755643-44755643	1.47e-16	5.992e-15	0.0495	0.0064
chr7:44225404-44229555	rs1799884	chr7:44229067-44229068	yes	T	C	no	URGCP-MRPS24, AEBP1, GCK, CAMK2B	chr7:43410882-44865549	5.3e-44	0.0517	0.0038	GCK	chr7:43755643-44755643	3.4e-16	1.421e-14	0.0498	0.0064
chr7:44225404-44229555	rs2971670	chr7:44226100-44226101	yes	T	C	no	URGCP-MRPS24, AEBP1, GCK, CAMK2B	chr7:43410882-44865549	1.46e-42	0.0508	0.0038	GCK	chr7:43755643-44755643	4.98e-16	1.606e-14	0.0491	0.0064
chr7:44223098-44224438	rs730497	chr7:44223720-44223721	yes	A	G	no	URGCP-MRPS24, AEBP1, GCK, CAMK2B	chr7:43410882-44865549	1.31e-42	0.0506	0.0038	GCK	chr7:43755643-44755643	5.49e-16	1.392e-14	0.049	0.0064
chr10:80988603-80989449	rs2764818	chr10:80989081-80989082	no	A	G	no	ZMIZ1	chr10:79947547-81559335	2.53e-33	-0.0363	0.0031	ZMIZ1	chr10:80443841-81443841	2.88e-15	2.655e-15	-0.0405	0.0053
chr11:72427077-72427833	rs59400415	chr11:72427110-72427111	no	A	G	no	CENTD2, ARAP1	chr11:71960398-72960398	1.29e-18	0.0276	0.003	CENTD2	chr11:71960398-72960398	3.25e-15	1.707e-11	0.0416	0.0053
chr3:123065560-123066782	rs6438788	chr3:123066484-123066485	yes	T	G	no	CASR, ADCY5	chr3:121466233-123693270	2e-25	0.0289	0.0029	ADCY5	chr3:122565778-123565778	3.35e-15	3.655e-10	0.0339	0.005
chr11:2857659-2858697	rs234867	chr11:2858696-2858697	no	T	C	no	INS, IGF2, KCNQ1, TH	chr11:1196849-3411047	2e-25	-0.0312	0.0037	INS-IGF2-KCNQ1	chr11:1697132-3358546	8.95e-15	8.272e-14	-0.0407	0.0065
chr4:6277674-6278429	rs4513637	chr4:6278218-6278219	yes	A	G	no	WFS1	chr4:5797646-6803731	4.08e-28	0.047	0.0042	WFS1	chr4:5793237-6793237	1.45e-14	3.113e-13	0.056	0.0075
chr7:44225404-44229555	rs2268570	chr7:44226089-44226090	yes	C	G	no	URGCP-MRPS24, AEBP1, GCK, CAMK2B	chr7:43410882-44865549	3.87e-31	0.0361	0.003	GCK	chr7:43755643-44755643	3.73e-14	1.588e-12	0.0356	0.005
chr15:38843496-38844789	rs28582094	chr15:38843886-38843887	yes	A	G	no	C15orf52, INFAM2, RP11-624L4.1, RASGRP1	chr15:37524821-41241295	4.97e-27	-0.0352	0.0032	RASGRP1	chr15:38352386-39352386	1.09e-13	2.604e-13	-0.0393	0.0054
chr4:6277674-6278429	rs4558932	chr4:6278250-6278251	yes	T	C	no	WFS1	chr4:5797646-6803731	2.3e-26	0.0398	0.0039	WFS1	chr4:5793237-6793237	1.35e-13	2.279e-12	0.0487	0.0069
chr15:38843496-38844789	rs12593201	chr15:38844105-38844106	yes	A	G	no	C15orf52, INFAM2, RP11-624L4.1, RASGRP1	chr15:37524821-41241295	4.44e-27	0.0352	0.0031	RASGRP1	chr15:38352386-39352386	1.52e-13	2.991e-13	0.0392	0.0054
chr15:38843496-38844789	rs72727388	chr15:38843693-38843694	yes	T	C	no	C15orf52, INFAM2, RP11-624L4.1, RASGRP1	chr15:37524821-41241295	1.29e-26	-0.0345	0.0031	RASGRP1	chr15:38352386-39352386	2.66e-13	2.201e-13	-0.0386	0.0053
chr4:6278860-6279202	rs10937714	chr4:6279046-6279047	yes	T	C	no	WFS1	chr4:5797646-6803731	4.13e-25	0.0413	0.0039	WFS1	chr4:5793237-6793237	2.8e-13	4.794e-13	0.051	0.0071
chr4:71761205-71763015	rs10433674	chr4:71761725-71761726	no	T	C	yes	MOB1B	chr4:71261726-72261726	3.94e-31	-0.0556	0.0047	MOB1B	chr4:71335822-72335822	5.06e-13	9.807e-13	-0.0559	0.0078
chr1:46329067-46330597	rs4660895	chr1:46329738-46329739	yes	T	C	no	MAST2	chr1:45748645-46748645	1.53e-14	-0.0246	0.0031	MAST2	chr1:45858862-46858862	6.3e-13	3.746e-11	-0.0348	0.0053
chr1:46329067-46330597	rs7531911	chr1:46330422-46330423	yes	A	G	no	MAST2	chr1:45748645-46748645	1.13e-14	0.025	0.0031	MAST2	chr1:45858862-46858862	6.52e-13	2.544e-11	0.0351	0.0053
chr5:74952132-74953000	rs34351	chr5:74952860-74952861	yes	A	C	no	POC5, HMGCR, ANKDD1B	chr5:74434009-75744122	1.89e-25	0.031	0.003	HMGCR-POC5	chr5:74503678-75503678	1.72e-12	3.843e-11	0.0333	0.005
chr17:3980597-3981503	rs8074454	chr17:3981147-3981148	yes	C	G	no	ENO3, ZZEF1	chr17:3328086-5307098	2.39e-43	0.0431	0.0031	ZZEF1	chr17:3488451-4488451	2.65e-12	4.544e-10	0.0335	0.0054
chr11:128231272-128232084	rs1125253	chr11:128231468-128231469	yes	T	G	no	ETS1	chr11:127542575-128890791	1.32e-24	0.0343	0.0032	ETS1	chr11:127889391-128889391	2.93e-12	9.244e-12	0.0374	0.0055
chr11:128231272-128232084	rs1125251	chr11:128231565-128231566	yes	T	C	no	ETS1	chr11:127542575-128890791	1.09e-24	0.0343	0.0032	ETS1	chr11:127889391-128889391	3.3e-12	1.049e-11	0.0373	0.0055
chr10:114737225-114737675	rs144155527	chr10:114737632-114737633	yes	T	C	NA	NA	NA	NA	NA	NA	TCF7L2	chr10:114258349-115258349	3.49316e-12	2.069e-12	-0.1755	0.025
chr11:43854765-43857203	rs6485473	chr11:43856354-43856355	yes	T	G	no	HSD17B12	chr11:43376435-44434592	8.36e-15	-0.0236	0.0031	HSD17B12	chr11:43316200-44316200	5.85e-12	9.492e-09	-0.0302	0.0053
chr4:1238672-1239326	rs1250095	chr4:1239311-1239312	yes	T	C	no	CTBP1, PCGF3, MAEA	chr4:225109-2284605	3.22e-20	0.0244	0.0031	CTBP1-PCGF3-MAEA	chr4:227695-2284605	1.12e-11	8.552e-07	0.0259	0.0053
chr11:2200070-2200578	rs11564710	chr11:2200328-2200329	yes	A	C	no	INS, IGF2, KCNQ1, TH	chr11:1196849-3411047	1.81e-28	0.0336	0.0031	INS-IGF2-KCNQ1	chr11:1697132-3358546	2.03e-11	2.303e-08	0.0294	0.0053
chr6:7151003-7153565	rs4585612	chr6:7153151-7153152	no	T	C	no	SSR1, RREB1	chr6:6731843-7815840	3e-17	-0.0304	0.0034	SSR1-RREB1	chr6:6731843-7731843	3.22e-11	8.394e-12	-0.0413	0.006
chr6:31509146-31510903	rs2239526	chr6:31509431-31509432	yes	A	G	no	MHC region	chr6:30612701-34709281	1.67e-17	0.0297	0.0033	MHC region	chr6:30639452-34709281	5.6e-11	5.771e-09	0.0339	0.0058
chr6:31509146-31510903	rs2239525	chr6:31509371-31509372	yes	A	G	no	MHC region	chr6:30612701-34709281	1.28e-17	0.0298	0.0033	MHC region	chr6:30639452-34709281	5.96e-11	5.206e-09	0.034	0.0058
chr6:31509146-31510903	rs2523504	chr6:31510857-31510858	yes	T	C	no	MHC region	chr6:30612701-34709281	3.03e-17	-0.0295	0.0033	MHC region	chr6:30639452-34709281	7.88e-11	6.395e-09	-0.0338	0.0058
chr11:2200070-2200578	rs187839678	chr11:2200155-2200156	no	T	C	no	INS, IGF2, KCNQ1, TH	chr11:1196849-3411047	4.28e-16	-0.1006	0.0136	INS-IGF2-KCNQ1	chr11:1697132-3358546	1.1e-10	4.768e-07	-0.115	0.0228
chr6:31509146-31510903	rs2523507	chr6:31509354-31509355	yes	A	G	no	MHC region	chr6:30612701-34709281	2.62e-17	0.0301	0.0034	MHC region	chr6:30639452-34709281	1.29e-10	1.108e-08	0.0339	0.0059
chr15:62171597-62172681	rs1364809	chr15:62172397-62172398	yes	C	G	no	C2CD4A, C2CD4B	chr15:61718098-62891608	3.01e-18	-0.0466	0.0052	C2CD4A-C2CD4B	chr15:61891608-62891608	1.86e-10	2.182e-10	-0.0533	0.0084
chr12:97850099-97851073	rs10860209	chr12:97850214-97850215	yes	A	C	no	RMST	chr12:97348910-98348910	1.28e-14	-0.0287	0.0036	RMST	chr12:97351611-98351611	1.98e-10	6.725e-09	-0.0344	0.0059
chr4:83581603-83583107	rs1848068	chr4:83582545-83582546	yes	T	C	no	SCD5	chr4:83078271-84078271	1.03e-15	0.0256	0.003	SCD5	chr4:83087562-84087562	2.01e-10	3.552e-10	0.0316	0.005
chr6:153424249-153425703	rs1971152	chr6:153425243-153425244	yes	C	G	no	RGS17	chr6:152883590-153883590	9.89e-19	0.0283	0.003	RGS17	chr6:152938573-153938573	2.02e-10	1.506e-10	0.0337	0.0053
chr4:83581603-83583107	rs6817471	chr4:83583080-83583081	yes	C	G	no	SCD5	chr4:83078271-84078271	1.83e-15	0.0254	0.003	SCD5	chr4:83087562-84087562	4.1e-10	6.688e-10	0.0311	0.005
chr8:145530587-145530912	rs7814279	chr8:145530643-145530644	no	T	C	no	BOP1, HSF1	chr8:144006133-146476021	1.83e-18	0.0269	0.003	BOP1	chr8:145044720-146044720	4.32e-10	1.474e-10	0.033	0.0051
chr4:83581603-83583107	rs3733227	chr4:83582210-83582211	yes	C	G	no	SCD5	chr4:83078271-84078271	1.17e-15	0.0256	0.003	SCD5	chr4:83087562-84087562	4.58e-10	5.897e-10	0.0312	0.005
chr2:227019085-227020398	rs72979712	chr2:227019415-227019416	yes	T	G	no	IRS1	chr2:226420775-227701709	1.46e-11	-0.0464	0.0068	IRS1	chr2:226600490-227600490	5.29e-10	4.417e-08	-0.0625	0.0114
chr1:46329067-46330597	rs6688365	chr1:46329883-46329884	yes	C	G	no	MAST2	chr1:45748645-46748645	1.07e-17	0.0258	0.0029	MAST2	chr1:45858862-46858862	7.02e-10	1.314e-08	0.028	0.0049
chr20:57476553-57477220	rs6026591	chr20:57477103-57477104	yes	A	T	no	GNAS	chr20:56884175-58107363	4.87e-15	0.0085	0.003	GNAS	chr20:56887352-57887352	1.09e-09	0.3614	0.0047	0.0051
chr11:72427077-72427833	rs117252445	chr11:72427554-72427555	yes	A	G	no	CENTD2, ARAP1	chr11:71960398-72960398	1.09e-17	-0.071	0.0079	CENTD2	chr11:71960398-72960398	1.13e-09	2.114e-09	-0.0885	0.0148
chr20:57476553-57477220	rs6026592	chr20:57477210-57477211	yes	A	G	no	GNAS	chr20:56884175-58107363	1.76e-14	0.0081	0.003	GNAS	chr20:56887352-57887352	1.65e-09	0.4725	0.0037	0.0051
chr20:57476553-57477220	rs6128461	chr20:57477089-57477090	yes	T	C	no	GNAS	chr20:56884175-58107363	1.61e-14	0.0084	0.003	GNAS	chr20:56887352-57887352	1.83e-09	0.4489	0.0039	0.0051
chr9:98232665-98232989	rs56149656	chr9:98232753-98232754	yes	A	G	no	C9orf3, ZNF169, PTCH1	chr9:96410815-98778413	8.28e-11	0.0279	0.0045	PTCH1	chr9:97778413-98778413	1.85e-09	7.245e-08	0.0422	0.0078
chr3:123103706-123104165	rs6790843	chr3:123103711-123103712	yes	A	C	no	CASR, ADCY5	chr3:121466233-123693270	1.84e-20	0.0284	0.003	ADCY5	chr3:122565778-123565778	2.76e-09	4.75e-09	0.0295	0.005
chr12:121203608-121204682	rs497273	chr12:121204681-121204682	yes	C	G	no	HNF1A	chr12:120661453-122438185	3.78e-16	-0.0083	0.0033	HNF1A	chr12:120929194-121929194	3.29e-09	0.1775	-0.0077	0.0057
chr6:31509146-31510903	rs2523506	chr6:31509966-31509967	yes	T	G	no	MHC region	chr6:30612701-34709281	1.68e-11	0.0083	0.0039	MHC region	chr6:30639452-34709281	7.13e-09	0.08712	0.0113	0.0066
chr5:102143245-102145396	rs183662	chr5:102143660-102143661	no	T	C	no	SLCO6A1, PAM, CTC-503K11.2	chr5:101314609-102846866	1.01e-08	-0.0177	0.0029	SLCO6A1-PAM	chr5:100773694-103473337	9.07e-09	6.395e-09	-0.0286	0.0049
chr5:14825100-14826500	rs1117282	chr5:14825749-14825750	no	T	C	no	ANKH	chr5:14253745-15326193	7.67e-09	0.0333	0.0054	ANKH	chr5:14268092-15268092	9.1e-09	1.071e-07	0.047	0.0088
chr16:75277325-75277689	rs4887810	chr16:75277479-75277480	yes	A	C	no	BCAR1, CTRB2	chr16:74746035-75746035	1.26e-11	-0.0215	0.0032	BCAR1	chr16:74743657-75743657	1.02e-08	1.823e-07	-0.0292	0.0056
chr7:69014671-69015082	rs12531914	chr7:69014935-69014936	yes	A	G	no	AUTS2	chr7:68271861-70201965	1.24e-15	0.0231	0.0033	AUTS2	chr7:68555951-70196905	1.19e-08	2.431e-07	0.0289	0.0056
chr17:17649422-17649710	rs4925108	chr17:17649422-17649423	no	T	C	no	RAI1	chr17:16842768-18251478	7.57e-13	-0.0228	0.0033	RAI1	chr17:17251478-18251478	1.48e-08	3.507e-08	-0.0321	0.0058
chr2:16573977-16576082	rs11680058	chr2:16574668-16574669	no	A	G	yes	FAM49A, AC142119.1	chr2:15729032-17163741	1.32e-19	0.0412	0.0044	FAM49A	chr2:16074669-17074669	1.59e-08	1.788e-08	0.0435	0.0077
chr12:121067822-121068559	rs715120	chr12:121068352-121068353	no	T	G	no	HNF1A	chr12:120661453-122438185	4.45e-22	-0.0226	0.0031	HNF1A	chr12:120929194-121929194	2.32e-08	0.00189	-0.016	0.0051
chr12:121199240-121200163	rs580240	chr12:121199902-121199903	yes	T	G	no	HNF1A	chr12:120661453-122438185	3.53e-17	-0.0191	0.0029	HNF1A	chr12:120929194-121929194	2.41e-08	5.105e-05	-0.0195	0.0048
chr9:1032234-1032586	rs1016565	chr9:1032566-1032567	yes	A	G	no	DMRT2	chr9:536193-1536193	1.07e-17	0.0271	0.003	DMRT2	chr9:533958-1533958	2.51e-08	4.351e-08	0.0282	0.0051
chr4:85376244-85377583	rs972863	chr4:85376682-85376683	no	T	C	no	NKX6-1, CDS1, RP11-42A4.1	chr4:84839618-85899336	7.63e-15	-0.0717	0.0105	NKX6-1-CDS1	chr4:84839618-85839618	3.15e-08	6.394e-07	-0.0942	0.0189
chr17:3980597-3981503	rs8070737	chr17:3981065-3981066	yes	T	G	no	ENO3, ZZEF1	chr17:3328086-5307098	1.83e-32	0.0449	0.0038	ZZEF1	chr17:3488451-4488451	3.49e-08	1.186e-06	0.031	0.0064
chr19:19445791-19446827	rs11085259	chr19:19445855-19445856	yes	T	C	no	CILP2, CRTC1, TM6SF2	chr19:18312024-20639234	2.51e-21	0.0317	0.0035	CILP2-TM6SF2	chr19:18879549-19879549	3.53e-08	6.308e-07	0.029	0.0058
chr2:60586590-60586942	rs10207503	chr2:60586660-60586661	no	A	G	no	BNIPL, LINC01122, BCL11A, AC007381.2	chr2:58459112-61214861	1.27e-13	-0.0319	0.0041	BCL11A	chr2:60086707-61086707	3.88e-08	2.222e-08	-0.0382	0.0068
chr20:57476553-57477220	rs8121252	chr20:57476808-57476809	yes	T	C	no	GNAS	chr20:56884175-58107363	1.99e-11	0.0081	0.0031	GNAS	chr20:56887352-57887352	5.16e-08	0.4359	0.0041	0.0053
chr17:17693329-17694052	rs941444	chr17:17693890-17693891	no	C	G	no	RAI1	chr17:16842768-18251478	8.51e-12	0.0216	0.0033	RAI1	chr17:17251478-18251478	6.78e-08	1.613e-07	0.0305	0.0058
chr6:15501760-15502560	rs6899342	chr6:15502268-15502269	yes	A	G	no	JARID2	chr6:14882518-15975051	2.42e-11	-0.0222	0.0033	JARID2	chr6:14999419-15999419	7.42e-08	5.166e-07	-0.0281	0.0056
chr16:81525617-81526361	rs7193307	chr16:81526301-81526302	no	A	G	no	CMIP	chr16:81034790-82109553	5.76e-12	-0.0265	0.0035	CMIP	chr16:81034790-82034790	7.99e-08	2.883e-08	-0.0323	0.0058
chr6:15501760-15502560	rs6899343	chr6:15502272-15502273	yes	A	T	no	JARID2	chr6:14882518-15975051	2.44e-11	-0.0222	0.0033	JARID2	chr6:14999419-15999419	8.19e-08	5.166e-07	-0.0281	0.0056
chr14:103991677-103992096	rs11626787	chr14:103991748-103991749	yes	A	G	no	MARK3, TRAF3	chr14:102727852-104746362	2.1e-10	0.0205	0.0033	NA	NA	1.01e-07	3.311e-05	0.0237	0.0057
chr11:92791971-92792846	rs4433533	chr11:92791991-92791992	yes	A	G	no	MTNR1B	chr11:92169186-93513531	5.75e-10	-0.0177	0.0033	MTNR1B	chr11:92208710-93208710	1.21e-07	0.0001862	-0.0205	0.0055
chr1:118142477-118142787	rs1975283	chr1:118142557-118142558	no	A	C	no	PTGFRN, FAM46C	chr1:117032790-118643517	6.09e-21	0.033	0.0033	NA	NA	1.22e-07	3.507e-08	0.0321	0.0058
chr11:27675494-27676389	rs1519480	chr11:27675711-27675712	yes	T	C	no	BDNF	chr11:27190399-29221656	5.23e-18	-0.0287	0.0031	BDNF	chr11:27183618-28183618	1.28e-07	1.327e-08	-0.0299	0.0053
chr11:92791971-92792846	rs7946714	chr11:92792820-92792821	yes	T	C	no	MTNR1B	chr11:92169186-93513531	2.94e-10	-0.0174	0.0033	MTNR1B	chr11:92208710-93208710	1.4e-07	0.0002482	-0.0201	0.0055
chr4:83581603-83583107	rs1848067	chr4:83582564-83582565	yes	T	C	no	SCD5	chr4:83078271-84078271	6.59e-10	0.0204	0.0029	SCD5	chr4:83087562-84087562	1.52e-07	9.315e-08	0.0269	0.005
chr12:97850099-97851073	rs74628648	chr12:97851001-97851002	yes	T	C	no	RMST	chr12:97348910-98348910	5.24e-16	-0.0593	0.0072	RMST	chr12:97351611-98351611	1.58e-07	5.986e-07	-0.0665	0.0133
chr12:97850099-97851073	rs78551082	chr12:97850963-97850964	yes	T	C	no	RMST	chr12:97348910-98348910	5.32e-16	-0.0593	0.0072	RMST	chr12:97351611-98351611	1.88e-07	6.47e-07	-0.0663	0.0133
chr11:2120908-2121359	rs7482894	chr11:2121263-2121264	no	T	C	no	INS, IGF2, KCNQ1, TH	chr11:1196849-3411047	2.36e-11	0.0081	0.0031	INS-IGF2-KCNQ1	chr11:1697132-3358546	1.93e-07	0.125	0.0079	0.0051
chr12:133121716-133122214	rs4883556	chr12:133121896-133121897	no	T	C	no	ZNF10, EP400, FBRSL1	chr12:131981274-133861224	8.04e-17	-0.026	0.003	FBRSL1	chr12:132569698-133569698	1.94e-07	5.238e-07	-0.0264	0.0053
chr12:97850099-97851073	rs79896666	chr12:97850365-97850366	yes	A	C	no	RMST	chr12:97348910-98348910	4.67e-16	0.0595	0.0072	RMST	chr12:97351611-98351611	2.17e-07	5.538e-07	0.0667	0.0133
chr11:2200070-2200578	rs11042985	chr11:2200542-2200543	yes	T	G	no	INS, IGF2, KCNQ1, TH	chr11:1196849-3411047	2.46e-23	-0.0307	0.003	INS-IGF2-KCNQ1	chr11:1697132-3358546	2.27e-07	7.037e-07	-0.0261	0.0053
chr4:71587639-71589423	rs72861348	chr4:71588663-71588664	no	T	G	no	MOB1B	chr4:71261726-72261726	4.68e-18	-0.0397	0.0046	MOB1B	chr4:71335822-72335822	2.42e-07	2.615e-07	-0.0392	0.0076
chr11:66047609-66048493	rs11227447	chr11:66048279-66048280	no	C	G	no	MAP3K11, LTBP3	chr11:64826154-66560538	5e-11	0.0255	0.0037	NA	NA	2.58e-07	6.367e-08	0.0333	0.0062
chr12:97850099-97851073	rs76369685	chr12:97850589-97850590	yes	A	G	no	RMST	chr12:97348910-98348910	2.32e-15	-0.0571	0.0071	RMST	chr12:97351611-98351611	2.85e-07	7.239e-07	-0.0649	0.0131
chr9:4289438-4290730	rs1411435	chr9:4289656-4289657	yes	A	G	no	GLIS3	chr9:3748138-4790085	6.2e-12	0.0222	0.0047	GLIS3	chr9:3790085-4790085	2.97e-07	2.325e-05	0.036	0.0085
chr10:26607042-26608488	rs12572822	chr10:26607367-26607368	no	A	C	no	MYO3A	chr10:25993792-26993792	3.85e-10	-0.0217	0.0035	MYO3A	chr10:25997704-26997704	3.37e-07	4.694e-08	-0.0318	0.0058
chr3:72793651-72795062	rs13080180	chr3:72793711-72793712	no	T	C	no	SHQ1	chr3:72289805-73365183	1.81e-17	-0.0595	0.0066	NA	NA	3.65e-07	1.267e-07	-0.0627	0.0119
chr11:92791971-92792846	rs6483215	chr11:92792114-92792115	yes	A	G	no	MTNR1B	chr11:92169186-93513531	1.64e-09	0.017	0.0032	MTNR1B	chr11:92208710-93208710	4.57e-07	0.0002847	0.0195	0.0054
chr11:2200070-2200578	rs11042984	chr11:2200511-2200512	yes	C	G	no	INS, IGF2, KCNQ1, TH	chr11:1196849-3411047	4.31e-22	0.0299	0.003	INS-IGF2-KCNQ1	chr11:1697132-3358546	4.71e-07	9.422e-07	0.0258	0.0053
chr14:103979052-103979899	rs10133035	chr14:103979126-103979127	yes	T	C	no	MARK3, TRAF3	chr14:102727852-104746362	8e-09	-0.0176	0.0031	NA	NA	4.9e-07	0.0002151	-0.0203	0.0055
chr10:26607042-26608488	rs61838363	chr10:26607964-26607965	no	T	C	no	MYO3A	chr10:25993792-26993792	3.83e-10	0.0236	0.0036	MYO3A	chr10:25997704-26997704	4.99e-07	8.347e-08	0.0318	0.0059
chr5:180222701-180223467	rs72650615	chr5:180223043-180223044	yes	T	C	no	MGAT1	chr5:179724259-180724259	4.99e-09	0.0261	0.0042	NA	NA	5.6e-07	8.34e-07	0.0342	0.0069
chr5:180222701-180223467	rs62405454	chr5:180223192-180223193	yes	T	C	no	MGAT1	chr5:179724259-180724259	4.7e-09	0.0262	0.0042	NA	NA	5.64e-07	8.34e-07	0.0342	0.0069
chr5:180222701-180223467	rs72650616	chr5:180223063-180223064	yes	A	G	no	MGAT1	chr5:179724259-180724259	5.44e-09	-0.0261	0.0042	NA	NA	5.95e-07	8.977e-07	-0.0341	0.0069
chr5:180222701-180223467	rs72648855	chr5:180222998-180222999	yes	T	C	no	MGAT1	chr5:179724259-180724259	1.29e-08	-0.0262	0.0043	NA	NA	6.02e-07	1.039e-06	-0.0339	0.0069
chr5:180222701-180223467	rs62405453	chr5:180222845-180222846	yes	A	G	no	MGAT1	chr5:179724259-180724259	4.96e-09	-0.0262	0.0042	NA	NA	6.09e-07	8.34e-07	-0.0342	0.0069
chr5:180222701-180223467	rs62405452	chr5:180222788-180222789	yes	A	C	no	MGAT1	chr5:179724259-180724259	5.21e-09	-0.0262	0.0042	NA	NA	6.28e-07	8.977e-07	-0.0341	0.0069
chr5:180222701-180223467	rs10464106	chr5:180223260-180223261	yes	A	C	no	MGAT1	chr5:179724259-180724259	4.92e-09	0.026	0.0042	NA	NA	6.34e-07	1.293e-06	0.0336	0.0069
chr9:4289438-4290730	rs2380949	chr9:4289808-4289809	yes	T	G	no	GLIS3	chr9:3748138-4790085	2.03e-11	0.0217	0.0047	GLIS3	chr9:3790085-4790085	6.47e-07	5.275e-05	0.0344	0.0085
chr17:17600428-17601194	rs7224617	chr17:17600578-17600579	no	T	G	no	RAI1	chr17:16842768-18251478	4.38e-08	0.014	0.0031	RAI1	chr17:17251478-18251478	6.61e-07	0.0002847	0.0195	0.0054
chr5:180222701-180223467	rs6867984	chr5:180223415-180223416	yes	A	G	no	MGAT1	chr5:179724259-180724259	5e-09	-0.0262	0.0042	NA	NA	7.03e-07	1.118e-06	-0.0338	0.0069
chr11:1714158-1714976	rs10839220	chr11:1714735-1714736	no	A	C	no	INS, IGF2, KCNQ1, TH	chr11:1196849-3411047	9.4e-12	-0.0158	0.0032	INS-IGF2-KCNQ1	chr11:1697132-3358546	8.53e-07	0.0002194	-0.0211	0.0057
chr9:4289438-4290730	rs2380950	chr9:4289746-4289747	yes	T	G	no	GLIS3	chr9:3748138-4790085	1.65e-11	0.022	0.0047	GLIS3	chr9:3790085-4790085	9.33e-07	3.818e-05	0.0355	0.0086
chr11:66047609-66048493	rs11227448	chr11:66048490-66048491	no	A	G	no	MAP3K11, LTBP3	chr11:64826154-66560538	2.59e-10	0.0249	0.0037	NA	NA	9.46e-07	1.855e-07	0.0321	0.0062
chr11:65581359-65582127	rs78028320	chr11:65582014-65582015	yes	A	G	no	MAP3K11, LTBP3	chr11:64826154-66560538	5.55e-14	0.0305	0.0039	MAP3K11	chr11:64826154-65826154	9.62e-07	1.759e-07	0.0345	0.0066
chr2:166554035-166555376	rs777355	chr2:166554036-166554037	yes	A	G	no	GRB14, COBLL1, GALNT3	chr2:164769631-167113243	4.54e-13	-0.0225	0.0029	GALNT3	chr2:166111006-167111006	1.12e-06	4.787e-07	-0.0248	0.0049
chr20:42930869-42931922	rs78991301	chr20:42931702-42931703	no	A	G	no	IFT52, HNF4A	chr20:41802201-43756437	2.33e-11	-0.0654	0.0103	HNF4A	chr20:42494812-43494812	1.26e-06	3.096e-05	-0.0639	0.0153
chr12:133084953-133085144	rs61952075	chr12:133084972-133084973	no	A	G	no	ZNF10, EP400, FBRSL1	chr12:131981274-133861224	2.27e-10	-0.0215	0.0032	FBRSL1	chr12:132569698-133569698	1.55e-06	7.31e-06	-0.0246	0.0055
chr20:57280333-57281329	rs6100174	chr20:57280574-57280575	no	T	C	no	GNAS	chr20:56884175-58107363	1.24e-12	0.0221	0.003	GNAS	chr20:56887352-57887352	2.01e-06	7.962e-06	0.0225	0.005
chr6:138789883-138790494	rs55942880	chr6:138790023-138790024	no	C	G	no	NHSL1, REPS1	chr6:138273071-140820908	4.17e-09	-0.0256	0.0042	REPS1	chr6:138355975-139355975	2.44e-06	3.311e-05	-0.0316	0.0076
chr17:3862410-3863540	rs12936332	chr17:3862908-3862909	no	T	C	no	ENO3, ZZEF1	chr17:3328086-5307098	9.12e-14	-0.0347	0.0046	ZZEF1	chr17:3488451-4488451	2.64e-06	5.738e-07	-0.0431	0.0086
chr9:97793713-97795281	rs10993460	chr9:97795175-97795176	yes	T	C	no	C9orf3, ZNF169, PTCH1	chr9:96410815-98778413	7.53e-09	0.0302	0.0047	PTCH1	chr9:97778413-98778413	3.68e-06	4.882e-06	0.0353	0.0077
chr5:14767698-14768836	rs76549217	chr5:14768765-14768766	no	T	C	yes	ANKH	chr5:14253745-15326193	1.99e-11	0.0853	0.0116	ANKH	chr5:14268092-15268092	4.67e-06	6.886e-07	0.1056	0.0213
chr11:1715030-1715466	rs7130416	chr11:1715331-1715332	no	T	C	no	INS, IGF2, KCNQ1, TH	chr11:1196849-3411047	1.33e-13	-0.0175	0.0031	INS-IGF2-KCNQ1	chr11:1697132-3358546	4.91e-06	0.0003069	-0.0198	0.0055
chr3:112990048-112991117	rs12631733	chr3:112991116-112991117	yes	T	C	no	SIDT1	chr3:112501706-113501706	1.7e-11	0.0235	0.0035	NA	NA	5.24e-06	1.595e-06	0.0274	0.0057
chr1:11131838-11132818	rs2791649	chr1:11132560-11132561	no	A	G	no	MTOR	chr1:10801196-11801196	6.2e-09	-0.0211	0.0033	NA	NA	6.51e-06	2.432e-05	-0.0241	0.0057
chr1:11131838-11132818	rs2791650	chr1:11132540-11132541	no	C	G	no	MTOR	chr1:10801196-11801196	6.26e-09	0.0211	0.0033	NA	NA	6.51e-06	2.432e-05	0.0241	0.0057
chr2:16234133-16234595	rs28416554	chr2:16234483-16234484	no	A	G	no	FAM49A, AC142119.1	chr2:15729032-17163741	1.84e-14	0.0229	0.003	FAM49A	chr2:16074669-17074669	6.72e-06	9.538e-06	0.0228	0.0051
chr4:1238672-1239326	rs3775094	chr4:1238858-1238859	yes	A	G	no	CTBP1, PCGF3, MAEA	chr4:225109-2284605	4.11e-08	0.0087	0.0029	CTBP1-PCGF3-MAEA	chr4:227695-2284605	7e-06	0.000258	0.018	0.0049
chr8:118060671-118062618	rs7016437	chr8:118060747-118060748	no	T	C	no	SLC30A8	chr8:117526341-118721217	2.42e-14	0.0213	0.0044	SLC30A8	chr8:117684783-118684783	7.1e-06	0.2218	0.0093	0.0076
chr1:11131838-11132818	rs2791647	chr1:11132800-11132801	no	A	G	no	MTOR	chr1:10801196-11801196	5.92e-09	0.0212	0.0033	NA	NA	7.55e-06	2.839e-05	0.0239	0.0057
chr1:11131838-11132818	rs1130683	chr1:11132216-11132217	no	A	G	no	MTOR	chr1:10801196-11801196	7.76e-09	0.021	0.0033	NA	NA	7.6e-06	2.628e-05	0.024	0.0057
chr2:227019085-227020398	rs2948567	chr2:227019576-227019577	yes	T	C	no	IRS1	chr2:226420775-227701709	3.22e-14	0.0227	0.0032	IRS1	chr2:226600490-227600490	1.06e-05	0.0002633	0.0192	0.0053
chr11:61262973-61264027	rs2924447	chr11:61263672-61263673	yes	A	G	no	FEN1	chr11:60745614-62065908	8.21e-11	0.0354	0.0049	NA	NA	1.21e-05	6.818e-06	0.0408	0.0091
chr14:90038812-90039751	rs8003022	chr14:90038820-90038821	yes	A	G	no	FOXN3	chr14:89056247-90555468	5.93e-18	-0.0282	0.0032	FOXN3	chr14:89050378-90050378	1.25e-05	2.91e-05	-0.0234	0.0056
chr1:205218105-205218789	rs4400674	chr1:205218424-205218425	yes	A	C	no	MDM4, CNTN2, RAB7L1, SRGAP2	chr1:204039291-207116101	4.09e-08	-0.0195	0.0035	DSTYK-MDM4	chr1:204039291-205667799	1.34e-05	6.921e-05	-0.0245	0.0062
chr2:16234133-16234595	rs28614113	chr2:16234133-16234134	no	T	C	no	FAM49A, AC142119.1	chr2:15729032-17163741	1.75e-10	-0.0195	0.003	FAM49A	chr2:16074669-17074669	1.55e-05	5.523e-06	-0.0234	0.0051
chr3:170695424-170696502	rs7635470	chr3:170696064-170696065	no	C	G	no	SLC2A2	chr3:170205693-171265480	1.63e-13	-0.0238	0.0042	SLC2A2	chr3:170224883-171224883	1.78e-05	9.247e-05	-0.0302	0.0077
chr3:170695424-170696502	rs7635100	chr3:170695710-170695711	no	T	G	no	SLC2A2	chr3:170205693-171265480	1.73e-13	-0.0237	0.0042	SLC2A2	chr3:170224883-171224883	1.8e-05	9.247e-05	-0.0302	0.0077
chr3:170695424-170696502	rs1905504	chr3:170695531-170695532	no	T	C	no	SLC2A2	chr3:170205693-171265480	1.82e-13	0.0237	0.0042	SLC2A2	chr3:170224883-171224883	1.88e-05	9.755e-05	0.0301	0.0077
chr12:121199240-121200163	rs12302189	chr12:121199328-121199329	yes	A	G	no	HNF1A	chr12:120661453-122438185	1.5e-12	-0.0346	0.0051	HNF1A	chr12:120929194-121929194	1.95e-05	0.0001144	-0.0298	0.0077
chr3:53117661-53118674	rs2564929	chr3:53118203-53118204	yes	T	C	no	RP11-894J14.5, RFT1	chr3:52627677-53627677	4.06e-09	-0.0203	0.0033	RFT1	chr3:52627677-53627677	2.01e-05	5.726e-06	-0.0259	0.0057
chr3:141104306-141106589	rs724016	chr3:141105569-141105570	yes	A	G	no	ZBTB38	chr3:140653545-141653545	4.33e-11	0.0209	0.003	NA	NA	2.09e-05	1.15e-05	0.0221	0.005
chr16:15187058-15188884	rs11075256	chr16:15187911-15187912	yes	C	G	no	NTAN1	chr16:14653717-15653717	1.9e-09	-0.0208	0.0032	NA	NA	2.28e-05	2.68e-06	-0.0268	0.0057
chr8:118165322-118167129	rs60461843	chr8:118166326-118166327	no	A	T	no	SLC30A8	chr8:117526341-118721217	1.87e-13	-0.1073	0.0153	SLC30A8	chr8:117684783-118684783	2.57e-05	4.651e-05	-0.1386	0.034
chr3:141104306-141106589	rs7632381	chr3:141106062-141106063	yes	T	C	no	ZBTB38	chr3:140653545-141653545	8.39e-11	0.0212	0.003	NA	NA	2.59e-05	8.734e-06	0.0224	0.005
chr16:85712442-85713209	rs10514608	chr16:85713172-85713173	no	C	G	no	GINS2	chr16:85204584-86959737	4.91e-09	0.02	0.0031	NA	NA	2.66e-05	8.683e-06	0.0239	0.0054
chr14:104143086-104143826	rs2403205	chr14:104143384-104143385	yes	T	C	no	MARK3, TRAF3	chr14:102727852-104746362	8.4e-10	-0.0211	0.0033	NA	NA	2.68e-05	0.0002709	-0.0212	0.0058
chr14:90038812-90039751	rs35533056	chr14:90039054-90039055	yes	A	G	no	FOXN3	chr14:89056247-90555468	1.4e-17	0.0274	0.0032	FOXN3	chr14:89050378-90050378	2.75e-05	0.0001059	0.0217	0.0056
chr3:112990048-112991117	rs16860758	chr3:112990313-112990314	yes	C	G	no	SIDT1	chr3:112501706-113501706	4.82e-11	-0.0231	0.0034	NA	NA	2.82e-05	5.225e-06	-0.0255	0.0056
chr11:68872810-68873913	rs72930659	chr11:68872842-68872843	no	T	C	no	TPCN2, CCND1	chr11:68330707-69975628	1.3e-11	-0.0405	0.0054	NA	NA	3.05e-05	2.806e-06	-0.0472	0.0101
chr4:1227549-1227957	rs1250109	chr4:1227950-1227951	yes	T	C	no	CTBP1, PCGF3, MAEA	chr4:225109-2284605	7.02e-10	0.0116	0.0034	CTBP1-PCGF3-MAEA	chr4:227695-2284605	3.35e-05	0.01003	0.0147	0.0057
chr6:117869523-117870454	rs9489217	chr6:117869849-117869850	yes	T	C	no	NUS1	chr6:116716904-118511723	3.99e-11	-0.0208	0.0029	NUS1	chr6:117511723-118511723	3.42e-05	3.159e-05	-0.0205	0.0049
chr2:43861467-43862509	rs13018547	chr2:43862312-43862313	no	T	C	no	THADA	chr2:42697221-44111883	1.32e-10	-0.0199	0.0032	THADA	chr2:43171176-44171176	3.62e-05	0.004305	-0.0163	0.0057
chr11:61248447-61249099	rs3018731	chr11:61248775-61248776	no	A	G	no	FEN1	chr11:60745614-62065908	2.37e-08	0.0226	0.0037	NA	NA	3.77e-05	2.69e-05	0.0282	0.0067
chr12:121203608-121204682	rs3213571	chr12:121204367-121204368	yes	C	G	no	HNF1A	chr12:120661453-122438185	1.99e-14	-0.0285	0.004	HNF1A	chr12:120929194-121929194	3.83e-05	1.221e-05	-0.0284	0.0065
chr19:19449059-19449747	rs2074090	chr19:19449685-19449686	yes	T	G	no	CILP2, CRTC1, TM6SF2	chr19:18312024-20639234	1.81e-13	-0.0228	0.003	CILP2-TM6SF2	chr19:18879549-19879549	4.11e-05	2.304e-05	-0.0218	0.0051
chr1:16050203-16050717	rs12746673	chr1:16050469-16050470	yes	A	C	yes	PLEKHM2	chr1:15550470-16819957	4.75e-17	-0.0335	0.0038	NA	NA	4.61e-05	7.434e-06	-0.0306	0.0068
chr2:60586590-60586942	rs112412537	chr2:60586792-60586793	yes	A	G	no	BNIPL, LINC01122, BCL11A, AC007381.2	chr2:58459112-61214861	1.39e-12	0.0639	0.0084	BCL11A	chr2:60086707-61086707	4.71e-05	8.705e-06	0.0697	0.0157
chr17:46230731-46231695	rs16969990	chr17:46230890-46230891	yes	T	C	no	GIP, TTLL6, CBX1	chr17:45678674-47560322	1.08e-11	-0.0371	0.0055	NA	NA	4.83e-05	2.818e-05	-0.0436	0.0104
chr8:118157011-118162526	rs34506303	chr8:118157479-118157480	yes	A	G	no	SLC30A8	chr8:117526341-118721217	3.12e-09	-0.0146	0.0043	SLC30A8	chr8:117684783-118684783	4.99e-05	0.9245	0.0007	0.0074
chr1:16050203-16050717	rs12058043	chr1:16050520-16050521	no	A	G	no	PLEKHM2	chr1:15550470-16819957	3.59e-08	-0.0323	0.0052	NA	NA	5.25e-05	4.193e-05	-0.0399	0.0097
chr6:143192477-143193920	rs62432360	chr6:143192655-143192656	yes	T	C	no	HIVEP2	chr6:142520752-143696518	9.05e-11	0.0258	0.0036	HIVEP2	chr6:142558692-143558692	5.26e-05	5.632e-05	0.0248	0.0062
chr8:118138876-118142475	rs13282002	chr8:118140045-118140046	yes	T	C	no	SLC30A8	chr8:117526341-118721217	2.44e-09	-0.0151	0.0043	SLC30A8	chr8:117684783-118684783	6.47e-05	0.8497	0.0014	0.0074
chr6:43800248-43802719	rs142848532	chr6:43800942-43800943	yes	T	C	no	VEGFA	chr6:42769179-44372093	2.39e-09	0.0497	0.0078	VEGFA	chr6:43314190-44314190	6.85e-05	2.137e-05	0.059	0.0139
chr7:44192977-44193712	rs2908296	chr7:44193461-44193462	yes	T	G	yes	URGCP-MRPS24, AEBP1, GCK, CAMK2B	chr7:43410882-44865549	1e-14	0.029	0.0036	GCK	chr7:43755643-44755643	7.99e-05	1.679e-05	0.0265	0.0062
chr16:81588010-81588994	rs7205651	chr16:81588141-81588142	no	T	G	no	CMIP	chr16:81034790-82109553	2.2e-09	0.0202	0.0031	CMIP	chr16:81034790-82034790	8.14e-05	2.756e-05	0.023	0.0055
chr6:43800248-43802719	rs12660375	chr6:43801581-43801582	no	T	C	no	VEGFA	chr6:42769179-44372093	9.92e-09	0.0255	0.0042	VEGFA	chr6:43314190-44314190	9.04e-05	4.325e-05	0.0293	0.0072
chr14:104023395-104023880	rs7693	chr14:104023703-104023704	yes	T	C	no	MARK3, TRAF3	chr14:102727852-104746362	3.61e-10	-0.0214	0.0034	NA	NA	9.18e-05	0.0005857	-0.0204	0.0059
chr6:43800248-43802719	rs2894536	chr6:43801877-43801878	yes	T	C	yes	VEGFA	chr6:42769179-44372093	8.05e-10	-0.0245	0.0038	VEGFA	chr6:43314190-44314190	9.63e-05	3.822e-05	-0.0272	0.0066
chr7:157001339-157002258	rs3802113	chr7:157001636-157001637	yes	A	G	no	MNX1, UBE3C	chr7:156281472-157462874	1.37e-08	0.0155	0.0036	MNX1	chr7:156493413-157493413	0.000119	8.605e-05	0.0233	0.0059
chr6:43800248-43802719	rs62401198	chr6:43801653-43801654	no	T	C	no	VEGFA	chr6:42769179-44372093	3.48e-09	0.0228	0.0039	VEGFA	chr6:43314190-44314190	0.00012	3.412e-05	0.0283	0.0068
chr8:118144743-118152068	rs11989843	chr8:118150992-118150993	yes	A	G	no	SLC30A8	chr8:117526341-118721217	3.53e-13	-0.0191	0.0037	SLC30A8	chr8:117684783-118684783	0.000123	0.4598	-0.0048	0.0065
chr16:15165362-15167497	rs11075255	chr16:15166231-15166232	yes	A	G	no	NTAN1	chr16:14653717-15653717	4.83e-09	0.0193	0.003	NA	NA	0.000123	1.51e-05	0.0218	0.005
chr8:118157011-118162526	rs11776904	chr8:118161205-118161206	yes	C	G	no	SLC30A8	chr8:117526341-118721217	2.25e-09	0.0151	0.0043	SLC30A8	chr8:117684783-118684783	0.000126	0.9676	-0.0003	0.0074
chr3:72793651-72795062	rs67967166	chr3:72794197-72794198	no	A	G	no	SHQ1	chr3:72289805-73365183	5.71e-10	-0.0234	0.0035	NA	NA	0.000133	4.612e-05	-0.026	0.0064
chr4:140907849-140908795	rs13136239	chr4:140908754-140908755	yes	A	G	no	MAML3	chr4:140393287-141393287	9.83e-11	-0.0228	0.0032	NA	NA	0.000134	0.0001362	-0.0205	0.0054
chr2:234198363-234199609	rs55754152	chr2:234198851-234198852	yes	A	T	no	ATG16L1, DGKD	chr2:233184402-234806982	5.61e-09	-0.041	0.0065	ATG16L1-DGKD	chr2:233691103-234691103	0.000144	5.403e-05	-0.0452	0.0112
chr15:46570200-46571294	rs4775238	chr15:46570721-46570722	yes	A	G	no	RP11-315O8.1, FKSG62	chr15:45976157-47915535	2.06e-08	0.0182	0.003	NA	NA	0.000146	5.589e-05	0.0203	0.005
chr2:234198363-234199609	rs11890449	chr2:234199400-234199401	yes	T	C	no	ATG16L1, DGKD	chr2:233184402-234806982	7.68e-09	-0.0407	0.0065	ATG16L1-DGKD	chr2:233691103-234691103	0.000149	6.288e-05	-0.0448	0.0112
chr3:72778003-72778610	rs62251600	chr3:72778544-72778545	no	T	C	no	SHQ1	chr3:72289805-73365183	5.06e-09	0.0243	0.0038	NA	NA	0.000169	0.0002981	0.0247	0.0068
chr10:13479134-13479905	rs11258382	chr10:13479683-13479684	no	T	C	no	BEND7	chr10:13068857-14068857	1.62e-08	0.0202	0.0032	NA	NA	0.000196	3.234e-05	0.0228	0.0055
chr11:1714158-1714976	rs17245346	chr11:1714646-1714647	no	T	C	no	INS, IGF2, KCNQ1, TH	chr11:1196849-3411047	2.51e-10	0.0128	0.0031	INS-IGF2-KCNQ1	chr11:1697132-3358546	0.000213	0.01128	0.0139	0.0055
chr16:968131-968450	rs4984980	chr16:968291-968292	yes	A	G	no	LMF1, ITFG3	chr16:0-1836403	2.01e-09	0.0229	0.0034	NA	NA	0.000235	3.856e-05	0.0235	0.0057
chr17:76828000-76828488	rs11650000	chr17:76828153-76828154	yes	A	G	no	CYTH1	chr17:76258251-77258251	3.51e-10	0.0202	0.0029	CYTH1	chr17:76292179-77292179	0.000259	0.0001246	0.0189	0.0049
chr7:44192977-44193712	rs2908297	chr7:44193403-44193404	yes	T	C	no	URGCP-MRPS24, AEBP1, GCK, CAMK2B	chr7:43410882-44865549	2.61e-11	0.025	0.0035	GCK	chr7:43755643-44755643	0.000261	2.651e-05	0.0254	0.006
chr19:41879742-41880276	rs34503210	chr19:41879782-41879783	no	A	G	no	CTC-435M10.3, TMEM91, B9D2, BCKDHA, EXOSC5	chr19:41347737-42371791	1.17e-11	-0.0206	0.0029	NA	NA	0.000292	8.485e-05	-0.0198	0.005
chr4:153506238-153506833	rs78159964	chr4:153506517-153506518	no	A	G	no	TMEM154	chr4:153020475-154020475	3.9e-09	-0.0507	0.0076	TMEM154	chr4:153020475-154020475	0.000319	5.434e-05	-0.0488	0.0121
chr2:67486916-67488091	rs6749367	chr2:67488044-67488045	yes	T	C	no	ETAA1	chr2:66171858-68121067	4.26e-08	0.0197	0.0032	NA	NA	0.000345	7.975e-05	0.0212	0.0054
chr7:44225404-44229555	rs2268569	chr7:44227019-44227020	yes	T	G	no	URGCP-MRPS24, AEBP1, GCK, CAMK2B	chr7:43410882-44865549	1.18e-12	0.0276	0.0044	GCK	chr7:43755643-44755643	0.000369	0.0001995	0.0279	0.0075
chr3:72778003-72778610	rs7620212	chr3:72778609-72778610	no	T	C	no	SHQ1	chr3:72289805-73365183	1e-08	0.0219	0.0037	NA	NA	0.000403	0.000688	0.0228	0.0067
chr8:118060671-118062618	rs16889363	chr8:118061951-118061952	no	A	G	no	SLC30A8	chr8:117526341-118721217	1.44e-10	0.0119	0.0037	SLC30A8	chr8:117684783-118684783	0.000407	0.7068	-0.0024	0.0064
chr12:121961897-121962768	rs28644184	chr12:121961946-121961947	no	T	C	no	HNF1A	chr12:120661453-122438185	4.37e-10	-0.0186	0.003	NA	NA	0.000491	0.000353	-0.0188	0.0053
chr20:18614897-18615236	rs6136447	chr20:18614904-18614905	yes	C	G	no	DTD1	chr20:18148669-19148669	7.19e-10	-0.0259	0.004	NA	NA	0.000577	0.0002374	-0.0251	0.0068
chr17:17343390-17345173	rs925095	chr17:17344652-17344653	yes	T	C	no	RAI1	chr17:16842768-18251478	1.38e-09	-0.0205	0.0031	RAI1	chr17:17251478-18251478	0.000681	0.0001732	-0.0206	0.0055
chr7:150668239-150669663	rs4725984	chr7:150668513-150668514	no	T	C	no	AOC1	chr7:149808848-151312683	3.92e-08	-0.0209	0.0035	AOC1	chr7:150037635-151037635	0.000736	0.0001291	-0.024	0.0063
chr10:81034093-81035355	rs1250542	chr10:81034669-81034670	yes	A	G	no	ZMIZ1	chr10:79947547-81559335	1.84e-08	0.0168	0.003	ZMIZ1	chr10:80443841-81443841	0.000856	0.01309	0.0125	0.005
chr17:17343390-17345173	rs1123297	chr17:17343610-17343611	no	T	C	no	RAI1	chr17:16842768-18251478	9.49e-10	0.0198	0.0032	RAI1	chr17:17251478-18251478	0.0013289	0.0004946	0.0195	0.0056
chr10:13479134-13479905	rs9651539	chr10:13479495-13479496	no	A	G	no	BEND7	chr10:13068857-14068857	1.74e-08	0.0213	0.0033	NA	NA	0.00149745	0.0001806	0.0218	0.0058
chr17:3862410-3863540	rs7209880	chr17:3863285-3863286	no	A	G	no	ENO3, ZZEF1	chr17:3328086-5307098	8.33e-11	0.0214	0.0031	ZZEF1	chr17:3488451-4488451	0.0019403	0.003279	0.0158	0.0054
chr16:15165362-15167497	rs2941257	chr16:15166444-15166445	yes	T	C	no	NTAN1	chr16:14653717-15653717	4.61e-08	0.0194	0.0033	NA	NA	0.00237207	0.0002173	0.0207	0.0056
chr16:15165362-15167497	rs1510148	chr16:15167378-15167379	yes	A	T	no	NTAN1	chr16:14653717-15653717	5.33e-09	-0.02	0.0032	NA	NA	0.00269503	0.000306	-0.0194	0.0054
chr10:81020599-81022028	rs11002898	chr10:81020680-81020681	yes	A	G	no	ZMIZ1	chr10:79947547-81559335	1.61e-08	0.0229	0.0037	ZMIZ1	chr10:80443841-81443841	0.00427991	0.0005299	0.0225	0.0065
chr14:104024820-104026187	rs35498576	chr14:104025892-104025893	yes	T	C	no	MARK3, TRAF3	chr14:102727852-104746362	3.3e-08	-0.0168	0.0031	NA	NA	0.0043731	0.005884	-0.0148	0.0054
chr10:77542257-77542812	rs2133705	chr10:77542557-77542558	yes	T	C	no	ZNF503, LRMDA	chr10:76744336-78147107	8.68e-09	0.0176	0.0029	ZNF503-LRMDA	chr10:76744336-77744336	0.00545118	0.00177	0.0154	0.0049
chr2:43861467-43862509	rs6708138	chr2:43862057-43862058	no	T	G	no	THADA	chr2:42697221-44111883	4.39e-09	-0.0182	0.003	THADA	chr2:43171176-44171176	0.00562359	0.01752	-0.0125	0.0053
chr1:2168588-2169214	rs867635	chr1:2168603-2168604	yes	T	C	no	SKI	chr1:1689477-2689477	2.98e-08	0.0172	0.0044	NA	NA	0.0267531	0.1869	0.0099	0.0075
chr8:118138876-118142475	rs10088883	chr8:118141287-118141288	no	T	C	yes	SLC30A8	chr8:117526341-118721217	1.05e-22	-0.3446	0.033	NA	NA	NA	NA	NA	NA
chr10:114737225-114737675	rs114129217	chr10:114737573-114737574	no	A	G	no	TCF7L2	chr10:114093006-116292787	2.04e-15	-0.1898	0.0222	NA	NA	NA	NA	NA	NA
chr5:14825100-14826500	rs79190780	chr5:14826192-14826193	no	T	G	yes	ANKH	chr5:14253745-15326193	2.08e-12	0.1198	0.0157	NA	NA	NA	NA	NA	NA
chr13:33521327-33522609	rs57358169	chr13:33522340-33522341	no	T	G	yes	KL	chr13:32986529-34191171	9.09e-12	0.0785	0.0109	NA	NA	NA	NA	NA	NA
chr11:2857659-2858697	rs76868685	chr11:2858013-2858014	no	C	G	yes	INS, IGF2, KCNQ1, TH	chr11:1196849-3411047	1.29e-08	0.2836	0.045	NA	NA	NA	NA	NA	NA
chr20:42999214-42999778	rs112845208	chr20:42999432-42999433	no	A	G	yes	IFT52, HNF4A	chr20:41802201-43756437	3.59e-08	-0.1902	0.0307	NA	NA	NA	NA	NA	NA
SNV: Single nucleotide variant.
aT2D-associated SNV maps to an islet-specific HMR.

### Sheet: S10
Table S10. Genomic overlap analysis between islet-specific HMRs and T2D loci from the DIAMANTE and T2DGGI studies.
Suzuki et al., 2024 (T2DGGI)		Mahajan et al., 2022 (DIAMANTE)		Number of overlapping DIAMANTE locic	Number of overlapping islet-specific HMRs	Islet-specific HMR coordinates (bp, b37)
Locusa	Locus interval (bp, b37)	Locusb	Locus interval (bp, b37)
GINS2	chr16:85204584-86959737	NA	NA	NA	33	chr16:85271770-85272075, chr16:85382490-85382832, chr16:85433345-85433949, chr16:85449185-85449677, chr16:85472618-85474053, chr16:85497584-85498751, chr16:85517169-85517507, chr16:85517797-85518279, chr16:85518613-85519534, chr16:85537039-85537855, chr16:85595585-85596293, chr16:85615736-85616106, chr16:85616275-85616615, chr16:85627111-85628102, chr16:85635471-85635948, chr16:85636179-85636998, chr16:85641955-85642420, chr16:85658679-85659172, chr16:85670866-85671918, chr16:85673131-85674506, chr16:85676707-85677138, chr16:85685560-85685938, chr16:85686029-85687041, chr16:85692254-85693646, chr16:85697481-85697979, chr16:85712442-85713209, chr16:85730539-85731415, chr16:85743485-85743993, chr16:86466345-86466583, chr16:86665203-86665961, chr16:86850399-86851335, chr16:85507618-85509147, chr16:85457958-85459050
FAM101A, NCOR2	chr12:124008976-125326462	MPHOSPH9-ZNF664	chr12:123118544-125045435	1	26	chr12:124579204-124579588, chr12:124672811-124673569, chr12:124716557-124716811, chr12:124739007-124739410, chr12:124751463-124752098, chr12:124773404-124774078, chr12:124879589-124880330, chr12:124886316-124886596, chr12:124888727-124889082, chr12:124893329-124893931, chr12:124897974-124898454, chr12:124912902-124913694, chr12:124939266-124939883, chr12:124947775-124949286, chr12:124988980-124990115, chr12:125012307-125012926, chr12:125015703-125016105, chr12:125046985-125047345, chr12:125071153-125071733, chr12:125102161-125102551, chr12:125145363-125145807, chr12:125152350-125152791, chr12:125236942-125237535, chr12:125242718-125243879, chr12:125271136-125271600, chr12:125041650-125042750
VPS53	chr17:19554-2809929	NA	NA	NA	22	chr17:185698-186291, chr17:202728-203691, chr17:1026179-1027898, chr17:1037190-1038479, chr17:1057072-1058245, chr17:1155268-1156018, chr17:1472625-1473100, chr17:1843222-1843593, chr17:1920823-1922790, chr17:2084711-2085597, chr17:2262519-2263256, chr17:2337797-2340238, chr17:2591658-2592953, chr17:2638198-2638543, chr17:2719082-2719670, chr17:2747710-2748335, chr17:2788901-2789497, chr17:2796623-2797293, chr17:2801796-2802146, chr17:2803000-2803838, chr17:425675-426536, chr17:2768165-2769220
FEN1	chr11:60745614-62065908	NA	NA	NA	21	chr11:60802479-60802863, chr11:60909149-60909475, chr11:61248447-61249099, chr11:61262973-61264027, chr11:61273281-61273544, chr11:61281182-61281436, chr11:61294388-61295161, chr11:61300279-61301510, chr11:61302048-61302724, chr11:61319112-61319841, chr11:61333304-61334070, chr11:61338704-61339967, chr11:61370476-61371531, chr11:61394023-61394536, chr11:61467157-61467752, chr11:61513216-61513551, chr11:61676496-61676777, chr11:61837101-61837867, chr11:61973692-61974371, chr11:61975709-61976482, chr11:60915503-60916189
TCF3	chr19:318284-2365673	NA	NA	NA	21	chr19:629501-630014, chr19:657930-658281, chr19:806930-807589, chr19:860719-864347, chr19:886459-887433, chr19:898729-899106, chr19:902979-903866, chr19:944140-944567, chr19:944680-945369, chr19:955033-955470, chr19:956695-957242, chr19:1084034-1084822, chr19:1418089-1419279, chr19:1657795-1658530, chr19:1681093-1681391, chr19:1684921-1685315, chr19:1907827-1908546, chr19:1967599-1968611, chr19:2243476-2244235, chr19:2337355-2337761, chr19:1015783-1016320
INS, IGF2, KCNQ1, TH	chr11:1196849-3411047	INS-IGF2-KCNQ1	chr11:1697132-3358546	1	17	chr11:1244846-1245144, chr11:1321802-1322379, chr11:1327895-1328416, chr11:1522151-1522731, chr11:1714158-1714976, chr11:1715030-1715466, chr11:1807121-1807480, chr11:2120908-2121359, chr11:2196750-2197231, chr11:2200070-2200578, chr11:2278171-2278554, chr11:2771733-2772169, chr11:2857659-2858697, chr11:2907161-2908102, chr11:2911953-2912347, chr11:2930451-2931113, chr11:3073135-3073972
LMF1, ITFG3	chr16:0-1836403	ITFG3	chr16:0-795795	1	17	chr16:357017-357414, chr16:421620-422261, chr16:428945-429926, chr16:832962-833339, chr16:892120-892533, chr16:968131-968450, chr16:981699-982087, chr16:1092908-1093638, chr16:1116754-1117311, chr16:1173986-1174213, chr16:1182425-1182620, chr16:1194891-1195703, chr16:1217147-1218023, chr16:1338412-1338649, chr16:1476846-1477407, chr16:311073-311649, chr16:1113871-1114304
BOP1, HSF1	chr8:144006133-146476021	BOP1	chr8:145044720-146044720	1	15	chr8:144070019-144070713, chr8:144137060-144137780, chr8:144283703-144284002, chr8:144552616-144553119, chr8:144554463-144554867, chr8:144581789-144582519, chr8:144590381-144590916, chr8:144717338-144719461, chr8:145201364-145203931, chr8:145321011-145322020, chr8:145498240-145499131, chr8:145530587-145530912, chr8:145689294-145689687, chr8:145910577-145912092, chr8:145982694-145983437
GPSM1	chr9:138741828-140005720	GPSM1	chr9:138743334-139743334	1	15	chr9:138743599-138744041, chr9:138973287-138973748, chr9:138974643-138974998, chr9:139118766-139119196, chr9:139141721-139142357, chr9:139247029-139247511, chr9:139422179-139422888, chr9:139505348-139505641, chr9:139677368-139678070, chr9:139717533-139718050, chr9:139721572-139722349, chr9:139846099-139847317, chr9:139901673-139902033, chr9:139935636-139936064, chr9:139952094-139952519
GTF2I	chr7:72542443-74634911	NA	NA	NA	15	chr7:72744227-72744785, chr7:72942432-72943058, chr7:73032511-73033715, chr7:73114123-73114772, chr7:73118893-73120744, chr7:73236600-73237302, chr7:73672569-73673317, chr7:73857949-73858582, chr7:73880679-73881154, chr7:73925717-73926046, chr7:74136283-74137064, chr7:74407907-74408522, chr7:74418065-74418638, chr7:74453699-74454329, chr7:74459976-74461151
CMIP	chr16:81034790-82109553	CMIP	chr16:81034790-82034790	1	14	chr16:81087387-81087929, chr16:81525617-81526361, chr16:81572367-81572872, chr16:81588010-81588994, chr16:81652226-81652843, chr16:81674779-81675398, chr16:81678686-81679611, chr16:81685652-81687104, chr16:81689433-81690281, chr16:81709774-81710401, chr16:81731039-81731904, chr16:81741114-81741667, chr16:81801731-81802273, chr16:81893838-81894393
CTBP1, PCGF3, MAEA	chr4:225109-2284605	CTBP1-PCGF3-MAEA	chr4:227695-2284605	1	14	chr4:759881-761719, chr4:899722-900174, chr4:938912-939897, chr4:1206687-1206953, chr4:1226819-1227450, chr4:1227549-1227957, chr4:1232944-1233452, chr4:1238672-1239326, chr4:1521393-1521848, chr4:1552219-1552410, chr4:1563749-1564279, chr4:1595067-1595634, chr4:1642053-1642257, chr4:2073494-2074520
GNAS	chr20:56884175-58107363	GNAS	chr20:56887352-57887352	1	14	chr20:57058279-57058846, chr20:57117815-57119176, chr20:57165068-57165698, chr20:57240731-57241514, chr20:57280333-57281329, chr20:57476553-57477220, chr20:57561777-57562837, chr20:57568477-57569055, chr20:57601902-57605555, chr20:57693849-57695006, chr20:57789795-57790423, chr20:57936505-57937745, chr20:57940714-57942917, chr20:57987262-57988202
ABO, LINC00094	chr9:135649229-137676332	ABO	chr9:135649229-136649229	1	13	chr9:136004364-136004797, chr9:136007376-136007881, chr9:136226400-136227174, chr9:136269079-136269689, chr9:136378113-136378638, chr9:136793285-136794061, chr9:136926950-136927634, chr9:137143545-137144125, chr9:137242399-137242879, chr9:137259592-137260249, chr9:137305536-137306381, chr9:137585058-137585233, chr9:137609860-137610152
ANKH	chr5:14253745-15326193	ANKH	chr5:14268092-15268092	1	13	chr5:14296610-14297398, chr5:14347593-14348403, chr5:14353872-14354943, chr5:14384102-14384586, chr5:14405631-14406922, chr5:14440675-14441975, chr5:14457450-14458831, chr5:14469770-14470607, chr5:14501439-14502583, chr5:14588467-14589787, chr5:14767698-14768836, chr5:14805857-14806362, chr5:14825100-14826500
RAI1	chr17:16842768-18251478	RAI1	chr17:17251478-18251478	1	13	chr17:17134904-17135803, chr17:17288585-17289129, chr17:17343390-17345173, chr17:17396451-17397253, chr17:17419436-17420062, chr17:17421312-17421850, chr17:17600428-17601194, chr17:17649422-17649710, chr17:17652164-17652774, chr17:17677473-17678144, chr17:17688149-17689509, chr17:17693329-17694052, chr17:18134306-18134821
FXYD6, FXYD2	chr11:117193255-118193255	FXYD6-FXYD2	chr11:117193255-118193255	1	12	chr11:117315199-117316048, chr11:117327949-117328903, chr11:117459932-117460443, chr11:117562204-117562797, chr11:117572542-117572916, chr11:117573355-117574616, chr11:117575299-117576331, chr11:117587184-117587875, chr11:117652566-117653075, chr11:117690791-117691210, chr11:117739274-117739893, chr11:117843375-117843649
SLC39A11	chr17:69796543-71506512	NA	NA	NA	12	chr17:70014489-70015358, chr17:70403263-70404354, chr17:70484318-70485699, chr17:70511331-70511998, chr17:70576150-70577031, chr17:70770128-70770921, chr17:70963743-70964490, chr17:71114811-71115536, chr17:71134632-71135140, chr17:71148090-71148667, chr17:71201721-71202705, chr17:71353007-71353999
UHRF1, PTPRS, KDM4B	chr19:4536730-5536730	UHRF1-PTPRS	chr19:4451064-5451064	1	12	chr19:4717185-4717669, chr19:4749700-4750409, chr19:4984476-4984950, chr19:5037768-5038178, chr19:5080027-5081088, chr19:5090964-5091923, chr19:5093263-5093908, chr19:5140723-5140999, chr19:5308485-5309142, chr19:5360446-5360836, chr19:5426306-5426761, chr19:5046048-5047057
ZMIZ1	chr10:79947547-81559335	ZMIZ1	chr10:80443841-81443841	1	12	chr10:80193792-80194472, chr10:80386237-80386529, chr10:80416588-80416862, chr10:80448185-80449541, chr10:80655618-80656188, chr10:80980853-80981533, chr10:80982151-80984289, chr10:80988603-80989449, chr10:81020599-81022028, chr10:81031934-81032349, chr10:80444381-80445671, chr10:81034093-81035355
NA	NA	CFAP61	chr20:19568635-20568635	1	12	chr20:19973910-19974309, chr20:19985725-19986322, chr20:19995469-19996447, chr20:20054477-20054981, chr20:20196710-20197295, chr20:20298028-20298837, chr20:20368091-20368472, chr20:20435395-20436109, chr20:20473061-20473827, chr20:20501660-20502768, chr20:20529269-20530338, chr20:20531872-20532980
CILP2, CRTC1, TM6SF2	chr19:18312024-20639234	CILP2-TM6SF2	chr19:18879549-19879549	1	11	chr19:18533778-18534134, chr19:18534422-18534786, chr19:18852019-18852922, chr19:18854017-18854481, chr19:18867529-18868084, chr19:19103793-19104566, chr19:19184919-19185561, chr19:19445791-19446827, chr19:19449059-19449747, chr19:19558562-19559189, chr19:19639475-19640075
FIBCD1	chr9:133288450-134288450	NA	NA	NA	11	chr9:133296927-133297598, chr9:133359822-133360265, chr9:133483789-133484687, chr9:133606672-133608120, chr9:133745821-133746297, chr9:133749401-133749979, chr9:133862107-133862414, chr9:133892462-133892736, chr9:133936446-133936571, chr9:134042690-134043363, chr9:133348833-133349851
ZFAND3, KCNK16, KCNK17, GLP1R, USP49, LRFN2	chr6:37635730-42181622	ZFAND3-KCNK16-GLP1R, LRFN2	chr6:38782371-39782371, chr6:39909243-40909243	2	11	chr6:37775251-37775737, chr6:38035487-38037292, chr6:38078177-38078765, chr6:38182955-38183624, chr6:40377013-40378076, chr6:41424100-41425279, chr6:41536220-41537343, chr6:41554182-41556478, chr6:41620879-41621259, chr6:38287861-38289954, chr6:39058980-39059625
ZNF703, RP11-150O12.1, FGFR1, KCNU1	chr8:36354711-38851310	KCNU1	chr8:36354711-37897803	1	11	chr8:36730866-36731741, chr8:36938023-36938258, chr8:37041438-37042397, chr8:37188292-37189039, chr8:37237791-37238610, chr8:37309769-37310758, chr8:37457129-37457806, chr8:37468556-37469293, chr8:37740295-37741308, chr8:37743642-37744638, chr8:38359655-38360083
CLUAP1, SLX4	chr16:2830179-4945327	CLUAP1-SLX4	chr16:3113126-4113126	1	10	chr16:2839768-2840207, chr16:3515938-3516117, chr16:4003736-4004273, chr16:4310095-4310804, chr16:4594433-4594921, chr16:4668293-4669216, chr16:4717348-4718274, chr16:4838241-4839080, chr16:4918153-4920186, chr16:4932278-4933198
DTNB, KIF3C, GCKR	chr2:25069823-28241633	GCKR, DTNB	chr2:27230940-28230940, chr2:25033568-26033568	2	10	chr2:25279028-25279910, chr2:25285088-25285670, chr2:25479460-25480629, chr2:25559876-25560282, chr2:25841229-25842213, chr2:26846407-26846905, chr2:26943116-26944922, chr2:26946916-26947278, chr2:25623215-25625297, chr2:26934150-26936045
ENO3, ZZEF1	chr17:3328086-5307098	ZZEF1	chr17:3488451-4488451	1	10	chr17:3637612-3638099, chr17:3697939-3698335, chr17:3698809-3699090, chr17:3782453-3782981, chr17:3790851-3792274, chr17:3858364-3858936, chr17:3862410-3863540, chr17:4741013-4741792, chr17:5276501-5277297, chr17:3980597-3981503
MARK3, TRAF3	chr14:102727852-104746362	TRAF3	chr14:102752270-103752270	1	10	chr14:103216298-103216610, chr14:103294076-103295640, chr14:103979052-103979899, chr14:103991677-103992096, chr14:104023395-104023880, chr14:104024820-104026187, chr14:104061634-104062256, chr14:104143086-104143826, chr14:104668475-104668961, chr14:104741717-104741952
RBM19	chr12:113623722-114623722	NA	NA	NA	10	chr12:113894863-113895130, chr12:114012633-114013021, chr12:114123154-114123517, chr12:114162863-114163180, chr12:114290458-114291408, chr12:114292335-114292963, chr12:114307409-114308251, chr12:114318712-114319323, chr12:114336120-114338252, chr12:114449474-114450779
ZNF236	chr18:74082340-75082340	ZNF236	chr18:74055593-75055593	1	10	chr18:74106753-74107781, chr18:74141739-74141983, chr18:74166114-74167433, chr18:74195530-74196431, chr18:74349324-74350181, chr18:74412062-74412345, chr18:74807750-74808371, chr18:74885397-74885940, chr18:74915665-74916031, chr18:74088192-74089139
AC114788.2	chr2:239369402-240369402	NA	NA	NA	9	chr2:240030996-240032027, chr2:240078377-240078831, chr2:240103449-240104558, chr2:240167455-240168836, chr2:240169036-240169605, chr2:240192235-240192608, chr2:240232914-240233240, chr2:240234799-240235073, chr2:240318908-240319191
GLIS3	chr9:3748138-4790085	GLIS3	chr9:3790085-4790085	1	9	chr9:3793885-3795267, chr9:3879144-3880368, chr9:3886354-3887450, chr9:3936255-3937134, chr9:4147421-4148991, chr9:4235446-4236651, chr9:4289438-4290730, chr9:4359224-4360475, chr9:4582948-4583374
MFHAS1, RP11-115J16.2, XKR6, MSRA	chr8:8683358-11283769	MSRA-XKR6	chr8:8700472-11287612	1	9	chr8:9025748-9026463, chr8:9473019-9474124, chr8:9852653-9853471, chr8:9854969-9855334, chr8:10209981-10210421, chr8:10261797-10262327, chr8:10402726-10403766, chr8:9240418-9240734, chr8:11286590-11287161
NFATC1	chr18:76656537-77656537	NA	NA	NA	9	chr18:76680319-76680949, chr18:76692283-76692798, chr18:77074542-77076400, chr18:77205823-77206401, chr18:77218417-77219014, chr18:77231107-77231597, chr18:77271033-77271476, chr18:77509733-77510139, chr18:77608670-77609179
PLEKHM2	chr1:15550470-16819957	NA	NA	NA	9	chr1:15610930-15611798, chr1:15653060-15653509, chr1:15789883-15790355, chr1:16035244-16036143, chr1:16050203-16050717, chr1:16064464-16065393, chr1:16103216-16103737, chr1:16284059-16284968, chr1:16393499-16394717
PNPLA3	chr22:43824730-44824730	PNPLA3	chr22:43824730-44824730	1	9	chr22:43884090-43884494, chr22:43897857-43898226, chr22:43988177-43988684, chr22:44213533-44214152, chr22:44455113-44455823, chr22:44538213-44539901, chr22:44541571-44541880, chr22:44549651-44550570, chr22:44753991-44754317
RPTOR	chr17:77396764-79257626	NA	NA	NA	9	chr17:77473999-77474464, chr17:77496905-77497636, chr17:77900928-77901332, chr17:78078040-78078581, chr17:78816210-78816678, chr17:78874410-78875691, chr17:79026353-79027073, chr17:79109579-79110266, chr17:79224936-79226034
SETBP1, SLC14A2	chr18:41826974-43448994	NA	NA	NA	9	chr18:42322633-42323555, chr18:42358327-42359503, chr18:42382966-42383472, chr18:42476949-42477702, chr18:42518115-42518859, chr18:42596245-42597027, chr18:42901367-42903693, chr18:42938880-42940036, chr18:43413627-43415386
SLC30A8	chr8:117526341-118721217	SLC30A8	chr8:117684783-118684783	1	9	chr8:117670412-117671160, chr8:118060671-118062618, chr8:118121829-118122820, chr8:118138876-118142475, chr8:118165322-118167129, chr8:118344782-118345773, chr8:118144743-118152068, chr8:118157011-118162526, chr8:118243291-118246472
VEGFA	chr6:42769179-44372093	VEGFA	chr6:43314190-44314190	1	9	chr6:43081252-43082552, chr6:43091258-43091776, chr6:43094966-43095237, chr6:43672629-43673094, chr6:43747066-43748248, chr6:43748543-43751029, chr6:43795715-43796585, chr6:43800248-43802719, chr6:43855923-43856641
WFS1	chr4:5797646-6803731	WFS1	chr4:5793237-6793237	1	9	chr4:5845411-5846154, chr4:5879189-5880553, chr4:6033346-6035099, chr4:6273231-6274072, chr4:6277674-6278429, chr4:6278860-6279202, chr4:6479797-6480509, chr4:6225826-6226662, chr4:6274473-6275448
ZFPM1	chr16:88054480-89054480	ZFPM1	chr16:88054480-89054480	1	9	chr16:88150075-88150444, chr16:88169740-88170377, chr16:88300650-88301159, chr16:88308420-88309036, chr16:88316094-88316841, chr16:88329356-88329847, chr16:88794187-88794703, chr16:88827049-88827446, chr16:88879784-88880412
ACBD4	chr17:42718259-43718259	NA	NA	NA	8	chr17:42897958-42898478, chr17:43090166-43091497, chr17:43108893-43109465, chr17:43120663-43121078, chr17:43150147-43150584, chr17:43267998-43268662, chr17:43360055-43360936, chr17:43364722-43365812
AOC1	chr7:149808848-151312683	AOC1	chr7:150037635-151037635	1	8	chr7:149838523-149839310, chr7:150070385-150070939, chr7:150662421-150662838, chr7:150667449-150667748, chr7:150668239-150669663, chr7:150896012-150896621, chr7:151235068-151236848, chr7:151124888-151126179
C9orf3, ZNF169, PTCH1	chr9:96410815-98778413	ZNF169, PTCH1	chr9:96471175-97471175, chr9:97778413-98778413	2	8	chr9:97670806-97671969, chr9:97793713-97795281, chr9:97803916-97804238, chr9:97819239-97820278, chr9:97836799-97837688, chr9:97840257-97840755, chr9:98135372-98136308, chr9:98232665-98232989
CRYBA1	chr17:27148435-28148435	NA	NA	NA	8	chr17:27375685-27376590, chr17:27381835-27382566, chr17:27411482-27412584, chr17:27443214-27443889, chr17:27706253-27706806, chr17:27851302-27851965, chr17:27908547-27909662, chr17:28132467-28133263
CYTH1	chr17:76258251-77258251	CYTH1	chr17:76292179-77292179	1	8	chr17:76405156-76405780, chr17:76526014-76526435, chr17:76531612-76532249, chr17:76828000-76828488, chr17:76899067-76899784, chr17:76916111-76916897, chr17:77158372-77158963, chr17:77251383-77251833
DDC, GRB10	chr7:50198549-51587799	GRB10	chr7:50309085-51309085	1	8	chr7:50599135-50600099, chr7:50666774-50667680, chr7:50778434-50780302, chr7:51204969-51206610, chr7:51300630-51301850, chr7:51345461-51346145, chr7:51356947-51358760, chr7:50659192-50660095
HNF1A	chr12:120661453-122438185	HNF1A	chr12:120929194-121929194	1	8	chr12:120759044-120760082, chr12:121067822-121068559, chr12:121090383-121091142, chr12:121199240-121200163, chr12:121203608-121204682, chr12:122128852-122129648, chr12:122205540-122205886, chr12:121961897-121962768
KLF14	chr7:128895751-130933384	KLF14	chr7:129957914-130957914	1	8	chr7:129283245-129284808, chr7:129784252-129785030, chr7:129794131-129794685, chr7:129912124-129912501, chr7:129992125-129992910, chr7:130005018-130006155, chr7:130910439-130911219, chr7:130920251-130920731
LRRC74A, C14orf166B	chr14:76800863-78348618	LRRC74A	chr14:76872210-77872210	1	8	chr14:76850173-76850987, chr14:77040733-77041687, chr14:77171520-77172087, chr14:77403399-77404264, chr14:77488606-77489108, chr14:77653011-77653807, chr14:78028228-78029159, chr14:78127026-78127631
MAD1L1, AC110781.3	chr7:1388051-2388051	NA	NA	NA	8	chr7:1420869-1421326, chr7:1503736-1504391, chr7:1651365-1651945, chr7:1733181-1733605, chr7:1764611-1765246, chr7:1877881-1878448, chr7:2069897-2070472, chr7:2197225-2197730
PITPNC1, BPTF	chr17:65151268-66949122	BPTF-PITPNC1	chr17:65457568-66457568	1	8	chr17:65465458-65465734, chr17:65474987-65475736, chr17:65527467-65528992, chr17:65578267-65579209, chr17:65590519-65592053, chr17:65635695-65636247, chr17:66430342-66430888, chr17:66578166-66578671
ROBO2	chr3:77171721-78171721	NA	NA	NA	8	chr3:77171276-77172810, chr3:77183753-77184325, chr3:77305065-77306848, chr3:77353258-77354291, chr3:77471249-77471958, chr3:77516088-77518294, chr3:77524775-77526582, chr3:77979704-77980984
RP11-380I10.3	chr8:27621724-28621724	NA	NA	NA	8	chr8:28116378-28116914, chr8:28165790-28166462, chr8:28208865-28209795, chr8:28462789-28463952, chr8:28477129-28477448, chr8:28566814-28567809, chr8:28569759-28571010, chr8:28571991-28572429
SLCO4A1	chr20:60397488-61773960	NA	NA	NA	8	chr20:60811827-60812306, chr20:61021140-61021664, chr20:61151601-61152078, chr20:61154640-61155341, chr20:61354528-61354880, chr20:61399771-61400444, chr20:61411595-61411925, chr20:61653335-61653827
TFDP1	chr13:113777201-114777201	NA	NA	NA	8	chr13:113825477-113825954, chr13:113878917-113879561, chr13:114198689-114199109, chr13:114200812-114201153, chr13:114201954-114202830, chr13:114270813-114272357, chr13:114436462-114437132, chr13:114502830-114503268
ABCB9, MPHOSPH9	chr12:122950765-123950765	MPHOSPH9-ZNF664	chr12:123118544-125045435	1	7	chr12:123303419-123304271, chr12:123323547-123324564, chr12:123329930-123331068, chr12:123364903-123365343, chr12:123539785-123540157, chr12:123582090-123582562, chr12:123603167-123603831
AC007796.1	chr19:30538995-32329903	NA	NA	NA	7	chr19:30607986-30608294, chr19:30800233-30801110, chr19:31493125-31494013, chr19:31591856-31592666, chr19:31759919-31760565, chr19:32063781-32064311, chr19:32209476-32209818
C15orf52, INFAM2, RP11-624L4.1, RASGRP1	chr15:37524821-41241295	RASGRP1, INFAM2	chr15:38352386-39352386, chr15:40116742-41116742	2	7	chr15:37631779-37633012, chr15:37653446-37654349, chr15:38080878-38081727, chr15:38843496-38844789, chr15:38919927-38920447, chr15:38982553-38983124, chr15:40077429-40077970
CSF1	chr1:109970764-110970764	NA	NA	NA	7	chr1:110072953-110073318, chr1:110560956-110561676, chr1:110704482-110704834, chr1:110713382-110714525, chr1:110727858-110728135, chr1:110757061-110757984, chr1:110770447-110770746
DLK1, MEG3	chr14:100655536-102031854	DLK1-MEG3	chr14:100755172-101755172	1	7	chr14:100909737-100910289, chr14:101157631-101158449, chr14:101495577-101496147, chr14:101640782-101641105, chr14:101874483-101874747, chr14:101967693-101968296, chr14:101991852-101992345
FCGRT	chr19:49512574-50534101	NA	NA	NA	7	chr19:50088173-50088675, chr19:50138796-50139498, chr19:50304868-50305945, chr19:50308630-50309119, chr19:50322982-50323750, chr19:50326506-50327025, chr19:50424005-50424506
MAML3	chr4:140393287-141393287	NA	NA	NA	7	chr4:140667756-140668126, chr4:140707696-140708447, chr4:140720563-140722037, chr4:140753929-140754768, chr4:140855618-140856545, chr4:140907849-140908795, chr4:140787627-140788329
MDM4, CNTN2, RAB7L1, SRGAP2	chr1:204039291-207116101	DSTYK-MDM4, SRGAP2	chr1:204039291-205667799, chr1:206100992-207100992	2	7	chr1:204246371-204247215, chr1:204309225-204309785, chr1:205218105-205218789, chr1:205321626-205321973, chr1:206588860-206590123, chr1:206650851-206651152, chr1:206762446-206763534
MED27	chr9:134370755-135370755	NA	NA	NA	7	chr9:134572217-134572988, chr9:134595963-134596775, chr9:134818619-134819396, chr9:134881993-134882700, chr9:134912749-134913232, chr9:134917138-134917622, chr9:135068064-135068581
MHC region	chr6:30612701-34709281	MHC region	chr6:30639452-34709281	1	7	chr6:31509146-31510903, chr6:33395953-33396407, chr6:33422815-33423046, chr6:33903216-33903571, chr6:33993516-33994472, chr6:34042271-34042557, chr6:34114777-34115095
NHSL1, REPS1	chr6:138273071-140820908	REPS1	chr6:138355975-139355975	1	7	chr6:138548123-138549040, chr6:138551204-138553534, chr6:138571769-138572419, chr6:138789883-138790494, chr6:138898379-138899271, chr6:139858026-139858879, chr6:138526147-138528456
SORBS2, ACSL1	chr4:185206153-187072503	ACSL1	chr4:185214289-186214289	1	7	chr4:185214733-185215263, chr4:185361503-185361888, chr4:186277113-186277319, chr4:186577590-186578190, chr4:186586640-186588131, chr4:186637250-186638602, chr4:186639945-186640862
ZNF503, LRMDA	chr10:76744336-78147107	ZNF503-LRMDA	chr10:76744336-77744336	1	7	chr10:77021717-77022461, chr10:77358892-77359184, chr10:77542257-77542812, chr10:77647638-77648629, chr10:77874340-77874873, chr10:77910500-77911276, chr10:78057343-78058089
AFF3	chr2:104690420-105966005	NA	NA	NA	6	chr2:105154452-105155649, chr2:105318400-105319842, chr2:105517294-105519070, chr2:105697392-105698005, chr2:105800749-105801292, chr2:105879143-105879777
BNIPL, LINC01122, BCL11A, AC007381.2	chr2:58459112-61214861	BCL11A, BNIPL	chr2:60086707-61086707, chr2:58461136-59461136	2	6	chr2:58749019-58749905, chr2:59133308-59134101, chr2:59181981-59182512, chr2:59259509-59260306, chr2:59476990-59477383, chr2:60586590-60586942
CDKAL1	chr6:19212293-21631663	CDKAL1	chr6:20180678-21180678	1	6	chr6:19303175-19304128, chr6:19538224-19539126, chr6:19554948-19555435, chr6:19752472-19754835, chr6:20691360-20691961, chr6:20745184-20746041
GNG4, TBCE	chr1:235927387-236927387	NA	NA	NA	6	chr1:236307910-236308377, chr1:236451670-236453105, chr1:236455286-236456710, chr1:236464584-236465679, chr1:236470649-236471182, chr1:236434752-236437526
IGF1R	chr15:98738661-99738661	NA	NA	NA	6	chr15:98874007-98874534, chr15:98876594-98876969, chr15:99339221-99340965, chr15:99369696-99370561, chr15:99440017-99440455, chr15:99418043-99418730
IRS2	chr13:109427086-110926871	NA	NA	NA	6	chr13:109440474-109440768, chr13:109599820-109600368, chr13:110128336-110129582, chr13:110146918-110148470, chr13:110189790-110190257, chr13:110667132-110667769
MICF	chr6:27634368-29352364	NA	NA	NA	6	chr6:28574293-28576027, chr6:28615136-28616551, chr6:28662702-28664833, chr6:28676690-28678543, chr6:28696866-28697734, chr6:28557046-28557682
NFATC2, TSHZ2, RP4-723E3.1	chr20:49653344-52117164	TSHZ2	chr20:50723594-51723594	1	6	chr20:49999464-50000146, chr20:50294748-50295223, chr20:50550765-50551249, chr20:51900679-51901550, chr20:52060935-52061222, chr20:50331555-50332246
NOL4	chr18:31194567-32194567	NA	NA	NA	6	chr18:31251249-31252648, chr18:31335718-31337427, chr18:31382466-31384845, chr18:31503671-31505561, chr18:31537443-31538713, chr18:31325400-31326854
PIM3	chr22:49856302-51120508	PIM3	chr22:49856302-50856302	1	6	chr22:49908380-49908933, chr22:50194026-50194736, chr22:50344922-50345174, chr22:50686184-50686471, chr22:50835038-50836189, chr22:50985269-50985538
PROX1	chr1:211245154-214784310	PROX1	chr1:213659256-214659256	1	6	chr1:211877031-211877757, chr1:211907781-211908412, chr1:212070324-212070787, chr1:212120721-212121284, chr1:214183059-214183531, chr1:214679753-214680357
RALY, EIF2S2	chr20:31688142-33174967	RALY	chr20:32174967-33174967	1	6	chr20:32236752-32237611, chr20:32419680-32420408, chr20:32428159-32429507, chr20:33012784-33013348, chr20:33134488-33135071, chr20:33137251-33137679
RN7SL836P, EML2, TOMM40, APOE, GIPR	chr19:44854044-46909012	TOMM40-APOE-GIPR	chr19:44911941-46657019	1	6	chr19:45141783-45143081, chr19:45600960-45602413, chr19:45602861-45603445, chr19:45604079-45604459, chr19:45809702-45810166, chr19:45852945-45853174
RP11-230C9.1	chr6:156486550-157486550	NA	NA	NA	6	chr6:156637628-156638112, chr6:156758360-156759036, chr6:156903688-156904354, chr6:156939485-156940052, chr6:157122944-157123501, chr6:157429023-157430167
RP11-505K9.4	chr16:83480529-84480529	NA	NA	NA	6	chr16:83748438-83749220, chr16:83940552-83941150, chr16:84025448-84026599, chr16:84040750-84041939, chr16:84060932-84061768, chr16:84164242-84165071
RP3-523E19.2	chr6:52127322-54139763	NA	NA	NA	6	chr6:53729294-53730172, chr6:53850697-53852249, chr6:53879744-53881395, chr6:53882727-53884126, chr6:53972247-53972894, chr6:52674243-52674829
SSR1, RREB1	chr6:6731843-7815840	SSR1-RREB1	chr6:6731843-7731843	1	6	chr6:7151003-7153565, chr6:7513599-7515016, chr6:7565268-7566023, chr6:7742303-7743021, chr6:7805614-7806381, chr6:7143236-7144049
STAG3L5P-PVRIG2P-PILRB, PILRB, ZAN, AP1S1	chr7:99449801-101295746	NA	NA	NA	6	chr7:99617448-99617846, chr7:99691185-99691734, chr7:99834651-99835470, chr7:100087350-100088019, chr7:100106878-100107166, chr7:100539895-100540545
TCF7L2	chr10:114093006-116292787	TCF7L2	chr10:114258349-115258349	1	6	chr10:114373530-114373728, chr10:114552450-114553710, chr10:114737225-114737675, chr10:114902473-114903027, chr10:115191617-115192042, chr10:115512928-115513337
TPCN2, CCND1	chr11:68330707-69975628	TPCN2-CCND1	chr11:68963273-69963273	1	6	chr11:68713858-68714426, chr11:68872810-68873913, chr11:68920094-68920771, chr11:69019161-69019852, chr11:69460535-69460876, chr11:69968914-69969259
TRIM66, SBF2	chr11:7755408-10567262	TRIM66	chr11:8154528-9154528	1	6	chr11:8114302-8114737, chr11:8147745-8148832, chr11:8280276-8280995, chr11:8281941-8282431, chr11:8336707-8338201, chr11:10177555-10177980
URM1	chr9:130633347-131633347	NA	NA	NA	6	chr9:130703787-130704588, chr9:130712948-130713169, chr9:130872715-130873634, chr9:131396846-131397193, chr9:131406549-131407496, chr9:131399315-131399689
WNT7B	chr22:45814952-46814952	NA	NA	NA	6	chr22:45828263-45828800, chr22:46048709-46049567, chr22:46180259-46181555, chr22:46403713-46404329, chr22:46406546-46407931, chr22:46742612-46743016
ZBTB46	chr20:61870349-63279229	NA	NA	NA	6	chr20:61925229-61925524, chr20:61935337-61936441, chr20:61974971-61975660, chr20:62632900-62633402, chr20:62692163-62692342, chr20:62721572-62721894
ZNF10, EP400, FBRSL1	chr12:131981274-133861224	FBRSL1	chr12:132569698-133569698	1	6	chr12:132155860-132157648, chr12:132340299-132340693, chr12:132504709-132505687, chr12:133084953-133085144, chr12:133121716-133122214, chr12:133215159-133215677
ABCC5, IGF2BP2, ST6GAL1, BCL6, LPP	chr3:183238626-188570274	IGF2BP2, ST6GAL1, BCL6-LPP	chr3:185010613-186010613, chr3:186165645-187165645, chr3:187240899-188240899	3	5	chr3:184255590-184256058, chr3:186099835-186100656, chr3:187984077-187984487, chr3:188080393-188081116, chr3:188083696-188084196
ASXL1	chr20:30528723-31528723	NA	NA	NA	5	chr20:30952808-30953743, chr20:31033163-31034133, chr20:31037514-31038120, chr20:31415528-31416396, chr20:31426249-31427885
C2CD4A, C2CD4B	chr15:61718098-62891608	C2CD4A-C2CD4B	chr15:61891608-62891608	1	5	chr15:62042663-62043105, chr15:62171597-62172681, chr15:62391327-62391861, chr15:62572520-62573224, chr15:62652369-62653283
CENTD2, ARAP1	chr11:71960398-72960398	CENTD2	chr11:71960398-72960398	1	5	chr11:72019755-72020036, chr11:72427077-72427833, chr11:72469937-72470887, chr11:72483932-72485785, chr11:72546971-72547537
CYB5R3	chr22:42534144-43534144	NA	NA	NA	5	chr22:42714104-42714532, chr22:42716512-42717266, chr22:42726990-42727429, chr22:42784265-42784787, chr22:43335807-43337213
EBF2	chr8:24964670-26372634	NA	NA	NA	5	chr8:25756741-25757322, chr8:26067221-26067828, chr8:26242839-26243402, chr8:26319566-26320412, chr8:26338937-26339811
FAM63A, BNIPL	chr1:150015744-151859478	NA	NA	NA	5	chr1:150995018-150995772, chr1:151411975-151413790, chr1:151684394-151686629, chr1:151701365-151702389, chr1:151682788-151683210
FOXK1	chr7:4191060-5191060	FOXK1	chr7:4191060-5191060	1	5	chr7:4228429-4229106, chr7:4265547-4266058, chr7:4646591-4647061, chr7:4739341-4739845, chr7:4757860-4758244
FTO	chr16:52927421-54870634	FTO	chr16:53309123-54309123	1	5	chr16:53563229-53564304, chr16:53590437-53590746, chr16:54523013-54523999, chr16:54576549-54577340, chr16:54574210-54575262
HMGB1	chr13:30517258-31517258	NA	NA	NA	5	chr13:30690113-30691012, chr13:30698477-30698828, chr13:30766389-30767218, chr13:31329910-31330481, chr13:31325604-31326852
JARID2	chr6:14882518-15975051	JARID2	chr6:14999419-15999419	1	5	chr6:14965099-14966089, chr6:15255880-15256985, chr6:15358642-15359204, chr6:15501760-15502560, chr6:15620975-15622109
KL	chr13:32986529-34191171	KL	chr13:33054587-34054587	1	5	chr13:33412786-33413644, chr13:33756941-33757405, chr13:33767745-33769872, chr13:33957874-33958826, chr13:33521327-33522609
MAFF	chr22:38100595-39100595	NA	NA	NA	5	chr22:38194017-38194450, chr22:38635237-38635983, chr22:38637002-38637459, chr22:38638796-38639710, chr22:38656667-38657549
MNX1, UBE3C	chr7:156281472-157462874	MNX1	chr7:156493413-157493413	1	5	chr7:156338723-156339237, chr7:156917494-156917784, chr7:157001339-157002258, chr7:157189720-157190192, chr7:157259038-157259595
MTIF3, LINC00543	chr13:27512527-29025362	NA	NA	NA	5	chr13:27523640-27524593, chr13:27596748-27597429, chr13:28069580-28071312, chr13:27541237-27541778, chr13:28425455-28426299
MYO19	chr17:34366546-35366546	NA	NA	NA	5	chr17:35013995-35014671, chr17:35289217-35291027, chr17:35293126-35294476, chr17:35299577-35303590, chr17:35304776-35305930
PRC1	chr15:91013157-92195362	PRC1	chr15:91013157-92013157	1	5	chr15:91099439-91100280, chr15:91150573-91151276, chr15:91181115-91181800, chr15:91955885-91956815, chr15:92008580-92009307
RBM6	chr3:49674197-50674197	RBM6	chr3:49674197-50674197	1	5	chr3:50425398-50426069, chr3:50480423-50480833, chr3:50522044-50523339, chr3:50668431-50668959, chr3:50445852-50446451
RNU6-1231P	chr10:104533742-105533742	NA	NA	NA	5	chr10:105191699-105192204, chr10:105323867-105324295, chr10:105327516-105328523, chr10:105333755-105334427, chr10:105340886-105342900
RP11-346C20.3, ZFHX3	chr16:72597029-73597029	ZFHX3	chr16:72600308-73600308	1	5	chr16:72955491-72955967, chr16:72963123-72963945, chr16:72994942-72995585, chr16:73497394-73498236, chr16:72892128-72892918
RP11-476B13.2	chr9:94944800-95944800	NA	NA	NA	5	chr9:95007794-95008391, chr9:95017206-95017617, chr9:95369933-95370787, chr9:95673802-95674780, chr9:95371052-95371763
RP11-894J14.5, RFT1	chr3:52627677-53627677	RFT1	chr3:52627677-53627677	1	5	chr3:53117661-53118674, chr3:53531670-53533438, chr3:53568624-53570039, chr3:53579971-53580479, chr3:53600662-53600999
SLC22A3	chr6:160274459-162194179	SLC22A3	chr6:160270360-161270360	1	5	chr6:160301590-160302331, chr6:161419979-161421472, chr6:161553473-161553776, chr6:161901669-161902058, chr6:161932585-161933006
SPG7, RPL13	chr16:89131665-90286761	SPG7	chr16:89064055-90064055	1	5	chr16:89116159-89116601, chr16:89156674-89157607, chr16:89380278-89381041, chr16:89410301-89411162, chr16:89439806-89440112
STK24	chr13:98609816-99609816	NA	NA	NA	5	chr13:98937076-98938066, chr13:99083325-99083754, chr13:99103791-99104578, chr13:99133389-99134033, chr13:99418332-99419259
TEX41	chr2:144756545-146848037	NA	NA	NA	5	chr2:144975384-144975676, chr2:145161429-145161841, chr2:145437624-145438099, chr2:146188922-146189309, chr2:146191365-146192991
THADA	chr2:42697221-44111883	THADA	chr2:43171176-44171176	1	5	chr2:43273748-43274183, chr2:43496253-43496679, chr2:43539640-43540843, chr2:43572332-43573239, chr2:43861467-43862509
URGCP-MRPS24, AEBP1, GCK, CAMK2B	chr7:43410882-44865549	GCK	chr7:43755643-44755643	1	5	chr7:43462475-43462814, chr7:44192977-44193712, chr7:44223098-44224438, chr7:44225404-44229555, chr7:44323780-44324232
WDR45B, FN3KRP	chr17:80107830-81183980	NA	NA	NA	5	chr17:80517243-80518024, chr17:80594130-80594886, chr17:80660149-80660678, chr17:80840672-80841121, chr17:80861919-80862520
ZHX3	chr20:39332628-40332628	NA	NA	NA	5	chr20:39367599-39367866, chr20:39450143-39450381, chr20:39715181-39716598, chr20:40136233-40138646, chr20:39435737-39436394
AC107057.2, LINC01105	chr2:5331932-6659981	NA	NA	NA	4	chr2:5499406-5500214, chr2:5550019-5550481, chr2:6072473-6073332, chr2:6196697-6197094
ADARB1	chr21:45994995-46994995	NA	NA	NA	4	chr21:46193525-46194016, chr21:46255873-46256925, chr21:46480341-46480915, chr21:46769612-46770026
AOAH	chr7:36235353-37235353	NA	NA	NA	4	chr7:36951086-36952225, chr7:36984613-36986170, chr7:37039276-37040569, chr7:37149577-37150284
ATG16L1, DGKD	chr2:233184402-234806982	ATG16L1-DGKD	chr2:233691103-234691103	1	4	chr2:233264832-233265525, chr2:233700469-233700821, chr2:234198363-234199609, chr2:234389605-234390490
ATP8B2, PKLR	chr1:153792320-155773869	NA	NA	NA	4	chr1:154144143-154144938, chr1:154166384-154166750, chr1:154440721-154441731, chr1:154835405-154835757
BACE2	chr21:42083804-43083804	NA	NA	NA	4	chr21:42381044-42382145, chr21:42396511-42397401, chr21:42513867-42514430, chr21:42204765-42205395
C11orf49, NUP160	chr11:46477160-48311933	CELF1	chr11:46974146-47974146	1	4	chr11:46718657-46719492, chr11:46968605-46970295, chr11:48109533-48110691, chr11:46513497-46514415
COL27A1	chr9:116164845-117687569	NA	NA	NA	4	chr9:116254654-116255230, chr9:116382542-116383129, chr9:116663556-116663976, chr9:117264833-117265602
ETAA1	chr2:66171858-68121067	NA	NA	NA	4	chr2:66532864-66533208, chr2:67486916-67488091, chr2:67788247-67788885, chr2:66780195-66781371
ETS1	chr11:127542575-128890791	ETS1	chr11:127889391-128889391	1	4	chr11:128231272-128232084, chr11:128291927-128293505, chr11:128321359-128322092, chr11:128634497-128635220
EUM1, DGKB	chr7:13329482-16413588	ETV1, DGKB	chr7:13387008-14387008, chr7:14562983-15562983	2	4	chr7:13764256-13765025, chr7:14428839-14429496, chr7:14705767-14707541, chr7:14724896-14725399
FAM49A, AC142119.1	chr2:15729032-17163741	FAM49A	chr2:16074669-17074669	1	4	chr2:16234133-16234595, chr2:16567100-16568115, chr2:16573977-16576082, chr2:17129226-17129880
FOXA2, NKX2-2	chr20:21927370-23049369	FOXA2	chr20:21927370-22927370	1	4	chr20:22480272-22480776, chr20:22483289-22483882, chr20:22611266-22611903, chr20:22614184-22614568
FOXN3	chr14:89056247-90555468	FOXN3	chr14:89050378-90050378	1	4	chr14:89499878-89500637, chr14:89657108-89657860, chr14:89969469-89970244, chr14:90038812-90039751
GRB14, COBLL1, GALNT3	chr2:164769631-167113243	GRB14, GALNT3	chr2:165008389-166008389, chr2:166111006-167111006	2	4	chr2:165312950-165313613, chr2:165637153-165637552, chr2:166330459-166332757, chr2:166554035-166555376
HTT	chr4:2741845-3741845	NA	NA	NA	4	chr4:2887991-2889202, chr4:2931922-2932735, chr4:3310834-3312056, chr4:3609681-3610221
KCNJ11, ABCC8	chr11:16908630-17908630	KCNJ11-ABCC8	chr11:16908630-17908630	1	4	chr11:17406569-17408452, chr11:17434443-17436188, chr11:17773878-17774244, chr11:17797550-17798141
KLF13	chr15:31225775-32225775	NA	NA	NA	4	chr15:31372823-31372953, chr15:31507344-31508943, chr15:31657940-31658357, chr15:31683720-31685520
LMTK2	chr7:97310918-98310918	NA	NA	NA	4	chr7:97800251-97800836, chr7:97807499-97808179, chr7:98185693-98186066, chr7:98186725-98187656
LMX1B	chr9:128925745-129960727	NA	NA	NA	4	chr9:129183072-129183713, chr9:129212524-129213297, chr9:129689563-129690165, chr9:129895457-129896526
MAP2K7, INSR, AC010336.1	chr19:6686333-8929323	MAP2K7	chr19:7468168-8468168	1	4	chr19:7179141-7180079, chr19:8051359-8051802, chr19:8534760-8535250, chr19:8547016-8547725
NSD1, FGFR4	chr5:176226635-177226635	FGFR4-NSD1	chr5:176089585-177089585	1	4	chr5:176224458-176225182, chr5:176160392-176160780, chr5:176525370-176525621, chr5:176986611-176987041
NTAN1	chr16:14653717-15653717	NA	NA	NA	4	chr16:15108285-15108863, chr16:15165362-15167497, chr16:15308660-15309608, chr16:15187058-15188884
PCNT	chr21:47272439-48272439	NA	NA	NA	4	chr21:47737080-47738401, chr21:48069348-48069615, chr21:48079056-48079700, chr21:48070149-48070964
QKI, RP1-230L10.1	chr6:162548380-164633001	QKI	chr6:163633001-164633001	1	4	chr6:162959676-162960083, chr6:163867381-163868636, chr6:164406526-164407209, chr6:164606533-164607208
RFT1	chr3:51616236-52616236	NA	NA	NA	4	chr3:52500536-52501205, chr3:52502291-52503548, chr3:52524573-52525223, chr3:52537753-52538201
RP11-154H23.3	chr3:71156045-72156045	NA	NA	NA	4	chr3:71217925-71219073, chr3:71318743-71319507, chr3:71410325-71411121, chr3:71709383-71709944
RP11-297M9.1	chr16:9235857-10235857	NA	NA	NA	4	chr16:9556742-9557408, chr16:9627343-9628066, chr16:10208253-10209370, chr16:9583599-9584996
RP11-420N3.2, RBFOX1	chr16:6034122-7034122	NA	NA	NA	4	chr16:6117425-6118840, chr16:6505172-6506075, chr16:6695819-6696769, chr16:7027374-7028213
RP11-492M23.2	chr10:28703067-29703067	NA	NA	NA	4	chr10:28752230-28753120, chr10:29204797-29205519, chr10:29264833-29265456, chr10:29311531-29311888
SAT2, SLC16A11, SLC16A13	chr17:6053168-8037792	SLC16A11-SLC16A13	chr17:6453155-7453155	1	4	chr17:6208427-6209364, chr17:6227092-6227717, chr17:6280122-6280675, chr17:7854828-7855681
SGSM1	chr22:24720606-25720606	NA	NA	NA	4	chr22:24776117-24776495, chr22:25206210-25206860, chr22:25222977-25223920, chr22:25697220-25698619
SMEK1	chr14:91472752-92472752	SMEK1	chr14:91463722-92463722	1	4	chr14:91818412-91819362, chr14:91827687-91828257, chr14:91836037-91836732, chr14:91841733-91842110
SUMO2	chr17:72678311-74254806	NA	NA	NA	4	chr17:72945810-72946597, chr17:73538822-73539514, chr17:73559350-73559562, chr17:74180249-74181619
YWHAH, DEPDC5	chr22:31628271-32628271	YWHAH	chr22:31703334-32703334	1	4	chr22:31670675-31671931, chr22:32208913-32209934, chr22:32253366-32253801, chr22:32329743-32330209
ZC3H4	chr19:47100441-48100441	ZC3H4	chr19:47069003-48069003	1	4	chr19:47579218-47579878, chr19:47700013-47700308, chr19:48000244-48000807, chr19:48009844-48010729
AC016903.2	chr2:204875909-205875909	NA	NA	NA	3	chr2:205015440-205016253, chr2:205090324-205093337, chr2:205129485-205130713
AKAP6	chr14:32803540-33803540	AKAP6	chr14:32803540-33803540	1	3	chr14:33531698-33532834, chr14:33631903-33633271, chr14:33776769-33778695
ARVCF	chr22:19471552-20552481	NA	NA	NA	3	chr22:19985755-19987208, chr22:19989568-19990350, chr22:20199647-20199908
ATP2A1	chr16:28415527-29415527	NA	NA	NA	3	chr16:28894172-28894703, chr16:29362256-29363699, chr16:29380388-29380859
AUTS2	chr7:68271861-70201965	AUTS2	chr7:68555951-70196905	1	3	chr7:68830897-68831170, chr7:69014671-69015082, chr7:69557617-69558602
BEND7	chr10:13068857-14068857	NA	NA	NA	3	chr10:13443854-13444416, chr10:13479134-13479905, chr10:13726490-13727328
BIN3	chr8:21996048-22996048	NA	NA	NA	3	chr8:22444394-22444713, chr8:22448456-22448856, chr8:22476943-22477338
BRAF	chr7:140128735-141128735	BRAF	chr7:140131823-141131823	1	3	chr7:140326078-140326649, chr7:141087409-141088041, chr7:141116098-141116889
C11orf30	chr11:74045378-76656973	C11orf30	chr11:75656973-76656973	1	3	chr11:74352246-74352670, chr11:75345794-75347172, chr11:76426796-76426968
CACNA2D3	chr3:54328827-55328827	CACNA2D3	chr3:54328827-55328827	1	3	chr3:54330571-54330963, chr3:54461692-54462683, chr3:54608005-54608327
CDC42BPA	chr1:226899214-227899214	NA	NA	NA	3	chr1:227063309-227064167, chr1:227181514-227181972, chr1:227617457-227617829
CEBPB	chr20:48332020-49332020	CEBPB	chr20:48332020-49332020	1	3	chr20:48859620-48860376, chr20:48973040-48973403, chr20:49154291-49155063
CTC-435M10.3, TMEM91, B9D2, BCKDHA, EXOSC5	chr19:41347737-42371791	NA	NA	NA	3	chr19:41509467-41510098, chr19:41879742-41880276, chr19:41920947-41921469
CUL1, CNTNAP2	chr7:148680500-149680500	NA	NA	NA	3	chr7:149665607-149666981, chr7:149669971-149670960, chr7:149675886-149677012
DCAF5	chr14:69063295-70063295	NA	NA	NA	3	chr14:69072662-69073120, chr14:69809424-69809903, chr14:69829833-69830071
DLEU1, RP11-175B12.2	chr13:50594114-51594114	DLEU1	chr13:50596095-51596095	1	3	chr13:50931727-50932900, chr13:51564456-51565304, chr13:51574727-51575239
ERLIN1, RNU2-43P	chr10:101412064-103493649	NA	NA	NA	3	chr10:101779739-101781000, chr10:102409306-102409790, chr10:102618732-102619317
ESR1	chr6:151639886-152639886	NA	NA	NA	3	chr6:152457236-152457859, chr6:152492253-152492816, chr6:152589213-152589870
ETS2	chr21:39675634-40675634	NA	NA	NA	3	chr21:39939653-39939861, chr21:40116088-40116327, chr21:40328650-40329419
GRM8, GCC1, PAX4, LEP	chr7:126225677-128411623	GCC1-PAX4-LEP	chr7:126026991-128403272	1	3	chr7:127478972-127479537, chr7:127531695-127532780, chr7:127724855-127725652
HAUS6	chr9:18574538-19574538	HAUS6	chr9:18574538-19574538	1	3	chr9:18721420-18721715, chr9:18910640-18911284, chr9:18775958-18776559
KBTBD8	chr3:66414758-67414758	NA	NA	NA	3	chr3:66423088-66423895, chr3:66707112-66707405, chr3:66743975-66744443
KIF9, SMARCC1	chr3:46425539-47425539	NA	NA	NA	3	chr3:46965066-46965286, chr3:46984222-46985777, chr3:46998795-46999229
KLB	chr4:38913650-39913650	NA	NA	NA	3	chr4:38950714-38951398, chr4:39540846-39541984, chr4:39624234-39625009
LAMC1	chr1:182504334-183504334	NA	NA	NA	3	chr1:182640676-182641890, chr1:182774817-182775687, chr1:183250695-183251262
LCORL	chr4:17515156-19457245	LCORL	chr4:17547401-18547401	1	3	chr4:17620566-17622012, chr4:18580522-18581401, chr4:18687915-18688586
LOC646588, NFE2L3	chr7:25452059-27069130	LOC646588-NFE2L3	chr7:25479338-26479338	1	3	chr7:26554982-26555472, chr7:26565013-26566072, chr7:26624149-26625156
MAGI2, RP5-899E9.1	chr7:76058271-78329768	NA	NA	NA	3	chr7:76178165-76180335, chr7:78067462-78069061, chr7:78321660-78322221
MAP3K11, LTBP3	chr11:64826154-66560538	MAP3K11	chr11:64826154-65826154	1	3	chr11:65581359-65582127, chr11:66005139-66005424, chr11:66047609-66048493
MOB1B	chr4:71261726-72261726	MOB1B	chr4:71335822-72335822	1	3	chr4:71429705-71430228, chr4:71587639-71589423, chr4:71761205-71763015
MTNR1B	chr11:92169186-93513531	MTNR1B	chr11:92208710-93208710	1	3	chr11:92762168-92762844, chr11:92791971-92792846, chr11:92949507-92950288
MTOR	chr1:10801196-11801196	NA	NA	NA	3	chr1:11018402-11019113, chr1:11131838-11132818, chr1:11417358-11418067
MYO3A	chr10:25993792-26993792	MYO3A	chr10:25997704-26997704	1	3	chr10:26035104-26036432, chr10:26334701-26335749, chr10:26607042-26608488
NCLN	chr19:2684010-3684010	NA	NA	NA	3	chr19:2685765-2686280, chr19:2887030-2887679, chr19:3571360-3571734
ONECUT1, WDR72, MYO5C	chr15:51406987-54521967	MYO5C	chr15:52017714-53017714	1	3	chr15:51999969-52000882, chr15:52584554-52585246, chr15:52671754-52672238
PEPD	chr19:33389593-34389593	PEPD	chr19:33390838-34390838	1	3	chr19:33922944-33923877, chr19:33950093-33950569, chr19:34218312-34218852
PHF13	chr1:6173780-7173780	NA	NA	NA	3	chr1:6217794-6218116, chr1:6336311-6336823, chr1:6395729-6396286
PKP2, SYT10	chr12:32870406-33870406	PKP2-SYT10	chr12:32870406-33870406	1	3	chr12:33150367-33150870, chr12:33357961-33359502, chr12:33030108-33031088
PML	chr15:73829193-74829193	NA	NA	NA	3	chr15:73885875-73886330, chr15:74096784-74097533, chr15:74101872-74102673
PSMD6, ATXN7, ADAMTS9	chr3:63332102-65208114	PSMD6-ADAMTS9	chr3:63384800-65203394	1	3	chr3:64136108-64137111, chr3:64635368-64636006, chr3:65004913-65005637
PTGFRN, FAM46C	chr1:117032790-118643517	PTGFRN	chr1:117032790-118032790	1	3	chr1:118107194-118108892, chr1:118113409-118113916, chr1:118142477-118142787
RASA4, FBXL13, RELN, DNAJC2	chr7:101558179-103920708	FBXL13-RELN-RASA4	chr7:101981891-103920708	1	3	chr7:101852134-101852604, chr7:101858700-101858950, chr7:103198753-103199420
RN7SL232P, CDC123, CAMK1D	chr10:11681762-13048710	CDC123-CAMK1D	chr10:11807894-12807894	1	3	chr10:11852450-11853187, chr10:12531215-12531890, chr10:12554432-12555079
RP11-355F22.1	chr10:119084045-120084045	NA	NA	NA	3	chr10:119334030-119334713, chr10:119478508-119479361, chr10:119514839-119516059
RP11-452K12.4, ARHGAP19, SLIT1	chr10:98556190-99556190	ARHGAP19-SLIT1	chr10:98556190-99556190	1	3	chr10:98869076-98870207, chr10:98888124-98888648, chr10:98893847-98894307
RP11-713M15.2, RP11-3G20.1	chr8:121372464-123184740	NA	NA	NA	3	chr8:121666374-121667064, chr8:122753278-122754660, chr8:123094025-123094447
RP11-80H5.9	chr10:90943283-91943283	NA	NA	NA	3	chr10:91227758-91228608, chr10:91253452-91254476, chr10:91275733-91276535
RP11-953B20.1	chr8:142638709-143638709	NA	NA	NA	3	chr8:143085410-143086783, chr8:143100312-143100622, chr8:143420971-143421300
RPS6KB1	chr17:57473096-58473096	NA	NA	NA	3	chr17:57477348-57479115, chr17:57483061-57483541, chr17:57483774-57484828
SHQ1	chr3:72289805-73365183	NA	NA	NA	3	chr3:72538922-72539427, chr3:72778003-72778610, chr3:72793651-72795062
SKI	chr1:1689477-2689477	NA	NA	NA	3	chr1:2035975-2036539, chr1:2168588-2169214, chr1:2216504-2216722
SLC1A2, PDHX, APIP	chr11:34405847-35933712	PDHX	chr11:34469534-35469534	1	3	chr11:34661484-34664239, chr11:35244962-35245298, chr11:35704025-35704643
STRBP, ZBTB26	chr9:125324055-127025212	STRBP	chr9:125515103-126515103	1	3	chr9:126235435-126235975, chr9:126404849-126405309, chr9:126440507-126441276
TCF4	chr18:52346725-53928347	TCF4	chr18:52550646-53550646	1	3	chr18:53073285-53073927, chr18:53665323-53665675, chr18:53819721-53820365
TFRC	chr3:195332147-196332147	TFRC	chr3:195325077-196325077	1	3	chr3:195718138-195718552, chr3:195949940-195950392, chr3:195954415-195954995
TMCC1, PLXND1	chr3:128492047-129820530	NA	NA	NA	3	chr3:129342454-129342702, chr3:129360399-129360764, chr3:129703895-129704255
TMEM154	chr4:153020475-154020475	TMEM154	chr4:153020475-154020475	1	3	chr4:153186304-153186792, chr4:153506238-153506833, chr4:153525931-153528709
WDR7	chr18:54078482-55078482	NA	NA	NA	3	chr18:54594070-54594534, chr18:54694363-54694888, chr18:54821694-54822034
ZBED3	chr5:75935004-77880723	ZBED3	chr5:75935004-76935004	1	3	chr5:76864103-76865288, chr5:77425032-77426082, chr5:77020635-77021865
AC011343.1	chr5:158713685-159713685	NA	NA	NA	2	chr5:158896770-158897416, chr5:158987149-158988104
AC016700.3	chr2:69839484-70839484	NA	NA	NA	2	chr2:70784192-70784562, chr2:70302796-70303984
AC083843.1	chr8:135286277-136286277	NA	NA	NA	2	chr8:135673245-135673537, chr8:135805974-135806975
ACVR1C, CYTIP	chr2:157890468-159348804	CYTIP	chr2:157890468-158890468	1	2	chr2:158186088-158186338, chr2:158286528-158287105
AP003774.1	chr11:63531241-64531241	NA	NA	NA	2	chr11:63812347-63812960, chr11:63849328-63849812
AP006216.5	chr11:116180418-117180418	NA	NA	NA	2	chr11:116292262-116292683, chr11:116484010-116484598
AP3S2	chr15:89907119-90907119	AP3S2	chr15:89879632-90879632	1	2	chr15:90593243-90593475, chr15:90717746-90718313
ARID5B	chr10:63224787-64224787	NA	NA	NA	2	chr10:63599261-63600619, chr10:63757833-63758522
ARNTL	chr11:12819894-13819894	NA	NA	NA	2	chr11:12853531-12856100, chr11:12867028-12868189
BBIP1	chr10:112121837-113546379	BBIP1	chr10:112121837-113121837	1	2	chr10:112581690-112583478, chr10:113076267-113077242
BCAR1, CTRB2	chr16:74746035-75746035	BCAR1	chr16:74743657-75743657	1	2	chr16:75277325-75277689, chr16:75666756-75667192
BCL11B	chr14:99200080-100200080	NA	NA	NA	2	chr14:99662039-99662730, chr14:99532757-99533035
BDNF	chr11:27190399-29221656	BDNF	chr11:27183618-28183618	1	2	chr11:27675494-27676389, chr11:28568663-28569274
BEND3	chr6:106926692-107926692	BEND3	chr6:106933400-107933400	1	2	chr6:107473907-107474917, chr6:107475489-107476109
BRAP, SH2B3, ALDH2, PTPN11, HECTD4	chr12:111741766-112741766	SH2B3-ALDH2-BRAP, PTPN11-HECTD4	chr12:111109727-112610489, chr12:112617897-113617897	2	2	chr12:111676842-111677530, chr12:111713177-111713481
C1GALT1	chr7:6711940-7711940	NA	NA	NA	2	chr7:7156208-7156823, chr7:7537918-7538874
CASR, ADCY5	chr3:121466233-123693270	ADCY5	chr3:122565778-123565778	1	2	chr3:123065560-123066782, chr3:123103706-123104165
CCDC77	chr12:4797-1004797	NA	NA	NA	2	chr12:574033-574500, chr12:628470-629076
CCK	chr3:41811492-42811492	NA	NA	NA	2	chr3:42157545-42157788, chr3:42436009-42436631
CENPW, SOGA3, RP11-624M8.1	chr6:125616953-127916930	CENPW-SOGA3	chr6:126292095-127914838	1	2	chr6:125871945-125872901, chr6:127343532-127344151
CHD1L	chr1:146222484-147601355	CHD1L	chr1:146214427-147214427	1	2	chr1:147083578-147084713, chr1:147504871-147506194
CRHR2	chr7:30228452-31228452	CRHR2	chr7:30228452-31228452	1	2	chr7:30507932-30509151, chr7:30548703-30549258
DTD1	chr20:18148669-19148669	NA	NA	NA	2	chr20:18614897-18615236, chr20:19070798-19071804
EP300	chr22:41049297-42049297	EP300	chr22:41011171-42011171	1	2	chr22:41660210-41660787, chr22:41926696-41926891
EPB41L4B	chr9:111437507-112437507	NA	NA	NA	2	chr9:111994606-111995372, chr9:112033623-112034106
EVA1B	chr1:36258061-37258061	NA	NA	NA	2	chr1:36672834-36673456, chr1:37234308-37234890
FARSA, ZNF799, GCDH	chr19:12009536-13659859	FARSA-ZNF799	chr19:12009536-13538415	1	2	chr19:13085686-13086529, chr19:13410729-13411320
FGFR1OP, RP11-517H2.6	chr6:166917551-167917551	NA	NA	NA	2	chr6:167317756-167318125, chr6:167654947-167655749
FOCAD, CDKN2A, CDKN2B	chr9:20315907-23847865	CDKN2A-CDKN2B	chr9:21634094-22634094	1	2	chr9:20745325-20746119, chr9:21029580-21029942
GBA2	chr9:35267753-36267753	NA	NA	NA	2	chr9:35696136-35697086, chr9:36118776-36119949
GIP, TTLL6, CBX1	chr17:45678674-47560322	GIP-TTLL6	chr17:46560322-47560322	1	2	chr17:46230731-46231695, chr17:47235102-47235858
GMDS	chr6:1394146-2394146	NA	NA	NA	2	chr6:1594506-1594932, chr6:1757409-1757621
HMBS	chr11:118442638-119442638	NA	NA	NA	2	chr11:119050728-119050987, chr11:119242199-119242729
HSD17B12	chr11:43376435-44434592	HSD17B12	chr11:43316200-44316200	1	2	chr11:43854765-43857203, chr11:44018805-44019157
HSPA4	chr5:131895537-132895537	NA	NA	NA	2	chr5:132384774-132385476, chr5:132841850-132842630
IFT52, HNF4A	chr20:41802201-43756437	HNF4A	chr20:42494812-43494812	1	2	chr20:42930869-42931922, chr20:42999214-42999778
IPO9	chr1:201356521-202356521	NA	NA	NA	2	chr1:201663225-201663999, chr1:201968919-201969127
ITGA1, ARL15	chr5:51291225-54003097	ITGA1, ARL15	chr5:51291225-52291225, chr5:52797591-53797591	2	2	chr5:51564726-51566100, chr5:52388826-52389368
ITGA3	chr17:47664330-48664330	NA	NA	NA	2	chr17:47792851-47795091, chr17:47954481-47955156
ITPR2, RP11-283G6.4	chr12:25773088-26974867	ITPR2	chr12:25974867-26974867	1	2	chr12:25801215-25802162, chr12:26253761-26254506
JADE2, PHF15	chr5:133364599-134741445	PHFI5	chr5:133364599-134364599	1	2	chr5:133905010-133905659, chr5:134462436-134463034
L3MBTL3	chr6:129845835-130845835	NA	NA	NA	2	chr6:129958923-129960533, chr6:130683018-130684066
LAMA1	chr18:6576836-7576836	LAMA1	chr18:6576836-7576836	1	2	chr18:7322993-7323664, chr18:7388727-7389274
LHFPL3	chr7:104416716-105416716	NA	NA	NA	2	chr7:104885890-104886516, chr7:105374654-105375124
LINC01098	chr4:178410307-179410307	NA	NA	NA	2	chr4:178717684-178718914, chr4:179087025-179087614
MAP2K5	chr15:66373916-68580886	MAP2K5	chr15:67580886-68580886	1	2	chr15:68215245-68216189, chr15:68491654-68492065
MLX, LINC00910, RP11-400F19.6	chr17:40206273-41956413	MLX	chr17:40196915-41196915	1	2	chr17:40352470-40353531, chr17:41629525-41630111
MTND2P8, TLE4	chr9:80824935-82407986	TLE4	chr9:81414978-82414978	1	2	chr9:81012077-81012871, chr9:81220190-81221149
NCAM1	chr11:112413053-113413053	NA	NA	NA	2	chr11:113039152-113039971, chr11:113032130-113033606
NTNG1	chr1:107383043-108383043	NA	NA	NA	2	chr1:108234750-108235770, chr1:108248403-108249421
PCBD1	chr10:72099167-73099167	NA	NA	NA	2	chr10:72150678-72151212, chr10:73036678-73036997
PDE10A	chr6:165682536-166719191	NA	NA	NA	2	chr6:165899738-165900481, chr6:166719027-166720214
PDE3A	chr12:19762545-21092624	PDE3A	chr12:20079392-21079392	1	2	chr12:20453334-20454034, chr12:20781724-20783140
PGM1	chr1:63607284-64607284	PGM1	chr1:63614429-64614429	1	2	chr1:64081643-64082639, chr1:64259395-64260051
PLEKHM3	chr2:208368780-209368780	NA	NA	NA	2	chr2:208795425-208795938, chr2:209054604-209055151
POC5, HMGCR, ANKDD1B	chr5:74434009-75744122	HMGCR-POC5	chr5:74503678-75503678	1	2	chr5:74950454-74950849, chr5:74952132-74953000
PPARG	chr3:11689510-13926947	PPARG	chr3:11829783-12829783	1	2	chr3:12935442-12935617, chr3:12938821-12939729
PTPN9, SIN3A	chr15:75303200-76937983	PTPN9-SIN3A	chr15:75315758-76315758	1	2	chr15:75676198-75677052, chr15:76465211-76465514
PURG	chr8:30335535-31335535	PURG	chr8:30352826-31352826	1	2	chr8:30421322-30422285, chr8:31143737-31144788
QSER1	chr11:31941377-33427778	QSER1	chr11:32427778-33427778	1	2	chr11:31954278-31955127, chr11:32277424-32278151
RAB3C	chr5:57230132-58230132	NA	NA	NA	2	chr5:57308096-57310561, chr5:57452352-57453593
RALYL	chr8:85126666-86126666	NA	NA	NA	2	chr8:85468972-85469584, chr8:85618020-85619325
REV3L	chr6:111321113-112321113	NA	NA	NA	2	chr6:111947086-111947864, chr6:111989054-111989818
RGS17	chr6:152883590-153883590	RGS17	chr6:152938573-153938573	1	2	chr6:153424249-153425703, chr6:153472045-153472503
RNF6	chr13:26276999-27302799	RNF6	chr13:26276999-27276999	1	2	chr13:26999551-27000699, chr13:27072812-27073541
RP1-90K10.4	chr6:36118821-37411274	NA	NA	NA	2	chr6:36938988-36939363, chr6:36948815-36949380
RP11-231I13.2	chr3:69985215-70985215	NA	NA	NA	2	chr3:70325648-70326994, chr3:70871679-70872213
RP11-293P20.2	chr1:23871508-24871508	NA	NA	NA	2	chr1:24277846-24278629, chr1:24283503-24284132
RP11-315O8.1, FKSG62	chr15:45976157-47915535	NA	NA	NA	2	chr15:46570200-46571294, chr15:47798223-47798837
RP11-345I18.6	chr1:178748952-179748952	NA	NA	NA	2	chr1:178990884-178991501, chr1:179730398-179731120
RP11-98C8.1	chr16:48548190-49548190	NA	NA	NA	2	chr16:48942946-48943305, chr16:48973707-48974629
S100PBP	chr1:32803114-33803114	NA	NA	NA	2	chr1:33475425-33478455, chr1:33802272-33802804
SARS2, CTC-360G5.8	chr19:38906442-39906442	NA	NA	NA	2	chr19:39376519-39376898, chr19:39594968-39595294
SCTR, GLI2	chr2:119731070-121940218	GLI2	chr2:120817747-121817747	1	2	chr2:119900393-119900897, chr2:120239295-120239938
SEC23IP	chr10:121074535-122074535	NA	NA	NA	2	chr10:121173673-121173965, chr10:121936594-121937216
SIDT1	chr3:112501706-113501706	NA	NA	NA	2	chr3:112990048-112991117, chr3:112885571-112886576
SIX3, SIX2	chr2:44310480-45692080	SIX3-SIX2	chr2:44692080-45692080	1	2	chr2:45066874-45067819, chr2:44906764-44908606
SLC12A8	chr3:124421457-125581421	SLC12A8	chr3:124421457-125421457	1	2	chr3:124690624-124691570, chr3:125322030-125322328
SLC7A7	chr14:22789189-23789189	NA	NA	NA	2	chr14:23465376-23467839, chr14:23646458-23648881
SLCO6A1, PAM, CTC-503K11.2	chr5:101314609-102846866	SLCO6A1-PAM	chr5:100773694-103473337	1	2	chr5:102143245-102145396, chr5:102763988-102764744
SOCS2	chr12:93468256-94468256	NA	NA	NA	2	chr12:93712493-93713753, chr12:93740661-93741425
SPRY2	chr13:79087841-81270112	SPRY2	chr13:80207429-81207429	1	2	chr13:79253724-79255538, chr13:80236693-80237807
SPRYD3	chr12:52977350-53977350	NA	NA	NA	2	chr12:53207854-53208752, chr12:53437831-53438138
TENM4	chr11:78527802-79527802	NA	NA	NA	2	chr11:78771031-78771674, chr11:78789989-78790602
TFAP2B	chr6:50288778-51929437	TFAP2B	chr6:50288778-51288778	1	2	chr6:51378809-51379516, chr6:51881972-51882485
TLE1, RP11-154D17.1	chr9:83492174-84808948	TLE1	chr9:83808948-84808948	1	2	chr9:84150344-84151164, chr9:84763024-84764969
TMEM18	chr2:0-1136790	TMEM18	chr2:136929-1136929	1	2	chr2:938657-939026, chr2:1128037-1128811
TNRC6B	chr22:40040762-41040762	EP300	chr22:41011171-42011171	1	2	chr22:40553029-40553953, chr22:40516915-40517847
TOM1	chr22:35199759-36199759	NA	NA	NA	2	chr22:35709464-35710306, chr22:35921405-35921764
TP53INP1, RP11-347C18.3	chr8:95196130-96502243	TP53INP1	chr8:95465695-96465695	1	2	chr8:95254406-95255089, chr8:95372866-95373402
TSC22D2, TM4SF4	chr3:148693684-150566540	TSC22D2	chr3:149566540-150566540	1	2	chr3:149753215-149756056, chr3:149801507-149801981
USP3	chr15:63597938-64597938	USP3	chr15:63371292-64371292	1	2	chr15:63889630-63889939, chr15:64472467-64473439
VWA5B1, LINC01141	chr1:20229451-21229451	VWA5B1	chr1:20229451-21229451	1	2	chr1:20546372-20547114, chr1:20560022-20560797
WDR11, FGFR2	chr10:122336858-123475633	WDR11	chr10:122415345-123415345	1	2	chr10:123152396-123153364, chr10:123332319-123332911
Y_RNA	chr8:80875457-81875457	NA	NA	NA	2	chr8:81110169-81111476, chr8:81243795-81244458
ZFAND6	chr15:79928575-80928575	NA	NA	NA	2	chr15:80062568-80063412, chr15:80368534-80369547
ZHX2	chr8:123301257-124301257	NA	NA	NA	2	chr8:124014251-124014772, chr8:124247751-124248548
A1CF	chr10:52109008-53109008	NA	NA	NA	1	chr10:52652259-52653798
ABCB10, NUP133	chr1:229172955-230172955	ABCB10-NUP133	chr1:229172955-230172955	1	1	chr1:229475988-229476632
AC005022.1	chr7:40856123-41856123	NA	NA	NA	1	chr7:41094542-41095320
AC011747.3	chr2:8130749-9130749	NA	NA	NA	1	chr2:8272420-8272909
AC144521.1	chr3:18315918-19315918	NA	NA	NA	1	chr3:18393098-18394053
ANAPC4	chr4:24908838-25908838	NA	NA	NA	1	chr4:25012860-25013405
ANK1, NKX6-3	chr8:40727207-42403402	ANK1	chr8:41022991-42022991	1	1	chr8:40879617-40880765
ANKRD55, SLC38A9, AC022431.2	chr5:55261177-56696604	ANKRD55	chr5:55308475-56308475	1	1	chr5:55528833-55529572
ARMC10P1	chr3:93705768-94705768	NA	NA	NA	1	chr3:94367316-94369599
ARPP21	chr3:35159344-36159344	NA	NA	NA	1	chr3:36102345-36102866
ASAH1	chr8:17368521-18368521	NA	NA	NA	1	chr8:17394957-17399743
ASTN2	chr9:118745183-119745183	NA	NA	NA	1	chr9:118981937-118982354
AZIN1	chr8:103376325-104376325	NA	NA	NA	1	chr8:103941522-103942661
BNC2	chr9:16156909-17215826	NA	NA	NA	1	chr9:16679366-16679909
C12orf42	chr12:103162895-104162895	NA	NA	NA	1	chr12:104070868-104071505
CAMK2G	chr10:75004029-76004029	NA	NA	NA	1	chr10:75997905-75998643
CCND2	chr12:3531104-5176899	CCND2	chr12:3884844-4884844	1	1	chr12:4926493-4928049
CEP120	chr5:122182812-123182812	CEP120	chr5:122204342-123204342	1	1	chr5:123120910-123122213
CHD4	chr12:6212980-7212980	NA	NA	NA	1	chr12:7095883-7097309
CLEC14A	chr14:38300704-39300704	CLEC14A	chr14:38303756-39303756	1	1	chr14:39207017-39208132
CRY2	chr11:45358584-46358584	CRY2	chr11:45358584-46358584	1	1	chr11:45994979-45995964
CTC-347C20.1	chr5:71527242-72527242	NA	NA	NA	1	chr5:71538487-71539666
CTD-2116N24.1	chr5:37532494-38532494	NA	NA	NA	1	chr5:37717601-37718202
DCC	chr18:50340102-51340102	NA	NA	NA	1	chr18:50901489-50902610
DIAPH3	chr13:60192067-61192067	NA	NA	NA	1	chr13:60324839-60325642
DMRT2	chr9:536193-1536193	DMRT2	chr9:533958-1533958	1	1	chr9:1032234-1032586
DNAH7	chr2:196203316-197203316	NA	NA	NA	1	chr2:196763257-196763456
DPH6-AS1	chr15:35435113-36435113	NA	NA	NA	1	chr15:36263833-36265399
DPP8	chr15:65243050-66243050	NA	NA	NA	1	chr15:65369261-65369654
DYNC2H1	chr11:102520971-103520971	NA	NA	NA	1	chr11:102710561-102711307
EBF1	chr5:157501136-158501136	EBF1	chr5:157525983-158525983	1	1	chr5:158356814-158357246
EFR3A	chr8:132375320-133375320	NA	NA	NA	1	chr8:132928899-132930036
EGFEM1P	chr3:167718872-168718872	NA	NA	NA	1	chr3:168194384-168194844
ELF1	chr13:41100687-42100687	NA	NA	NA	1	chr13:41184172-41185262
EMILIN2	chr18:2346812-3346812	NA	NA	NA	1	chr18:3282593-3283222
ERN1, ACE	chr17:60136826-62699136	ACE	chr17:61703128-62703128	1	1	chr17:61656085-61657459
EYA2	chr20:45053106-46096378	EYA2	chr20:45096378-46096378	1	1	chr20:45949813-45950596
FAF1	chr1:50723263-51723263	FAF1	chr1:50719188-51719188	1	1	chr1:50808600-50810110
FAIM2	chr12:49763148-50763148	FAIM2	chr12:49763148-50763148	1	1	chr12:50375135-50375443
FAM13A	chr4:89232876-90232876	NA	NA	NA	1	chr4:89922809-89923562
FAM212B-AS1, ST7L	chr1:111818484-112818484	ST7L	chr1:112606633-113606633	1	1	chr1:112399578-112400213
FAM60A, SINHCAF, DENND5B	chr12:30874655-31993435	FAM60A	chr12:30917019-31917019	1	1	chr12:31269258-31273147
FRMPD2	chr10:48870090-49870090	NA	NA	NA	1	chr10:48951728-48953025
FRS2	chr12:69473392-70473392	NA	NA	NA	1	chr12:69809210-69809956
GDAP1, STAU2	chr8:74180416-75701983	GDAP1	chr8:74647209-75647209	1	1	chr8:74225500-74227950
GLP2R	chr17:9291549-10291549	NA	NA	NA	1	chr17:9440735-9440995
GP2	chr16:19755123-20870981	GP2	chr16:19823168-20823168	1	1	chr16:20177915-20178667
GPC6	chr13:94160569-95160569	NA	NA	NA	1	chr13:95067140-95068456
GRID1	chr10:87613615-88613615	GRID1	chr10:87628637-88628637	1	1	chr10:88545353-88546448
GUCY1B3	chr4:156203084-157203084	NA	NA	NA	1	chr4:156874092-156874756
H1FNT	chr12:48212932-49212932	NA	NA	NA	1	chr12:48329027-48329377
HHIP	chr4:145159064-146159064	NA	NA	NA	1	chr4:146124015-146124892
HIVEP2	chr6:142520752-143696518	HIVEP2	chr6:142558692-143558692	1	1	chr6:143192477-143193920
HMG20A	chr15:77106303-78312028	HMG20A	chr15:77276562-78276562	1	1	chr15:78143617-78144488
HNF1B, TCF2	chr17:35530408-36602381	HNF1B	chr17:35599952-36599952	1	1	chr17:36101191-36104285
IRS1	chr2:226420775-227701709	IRS1	chr2:226600490-227600490	1	1	chr2:227019085-227020398
JAZF1	chr7:27663358-28694397	JAZF1	chr7:27692280-28692280	1	1	chr7:28395353-28396134
KAT8, RP11-196G11.4	chr16:30629942-31629942	NA	NA	NA	1	chr16:31017248-31017549
KCNB2	chr8:72949940-73949940	NA	NA	NA	1	chr8:73734685-73736720
KLHDC5, RN7SKP15	chr12:27312337-28462103	KLHDC5	chr12:27464996-28464996	1	1	chr12:27961723-27962464
LARP1B	chr4:128673123-129673123	NA	NA	NA	1	chr4:129522259-129523062
LEKR1, CCNL1	chr3:156295525-157295525	LEKR1-CCNL1	chr3:156295525-157295525	1	1	chr3:156397748-156400449
LEPR	chr1:65162981-66488706	NA	NA	NA	1	chr1:65356882-65357634
LIG4	chr13:108304608-109304608	NA	NA	NA	1	chr13:108877981-108881511
LONRF1, RP11-252C15.1, SGCZ	chr8:12118225-14625920	LONRF1	chr8:12118225-13118225	1	1	chr8:12380054-12380767
LPL	chr8:19333156-20333156	LPL	chr8:19344415-20344415	1	1	chr8:19349142-19350199
LTK	chr15:41615747-42615747	LTK	chr15:41318917-42318917	1	1	chr15:42399508-42400076
MACF1	chr1:39303572-41203244	MACF1	chr1:39370793-40370793	1	1	chr1:40198444-40199109
MAST2	chr1:45748645-46748645	MAST2	chr1:45858862-46858862	1	1	chr1:46329067-46330597
MAST4	chr5:65787883-66787883	NA	NA	NA	1	chr5:66649365-66649950
MED23, ENPP3	chr6:131427007-132427007	MED23-ENPP3	chr6:131454797-132454797	1	1	chr6:131703520-131704111
MFAP3	chr5:153048206-154048206	NA	NA	NA	1	chr5:153681525-153682132
MGAT1	chr5:179724259-180724259	NA	NA	NA	1	chr5:180222701-180223467
MIR17HG	chr13:91463080-92463080	MIR17HG	chr13:91442919-92442919	1	1	chr13:91764187-91765104
MNAT1	chr14:60680657-61680657	NA	NA	NA	1	chr14:61611944-61612805
MTMR3, ASCC2, ZNRF3, CTA-85E5.10	chr22:28869398-30737706	MTMR3-ZNRF3	chr22:29705572-30705572	1	1	chr22:30037474-30038921
NFIB	chr9:13630239-14630239	NA	NA	NA	1	chr9:13979324-13980246
NKX6-1, CDS1, RP11-42A4.1	chr4:84839618-85899336	NKX6-1-CDS1	chr4:84839618-85839618	1	1	chr4:85376244-85377583
NR2F1-AS1	chr5:92407684-93407684	NA	NA	NA	1	chr5:92678320-92678804
NREP, NREP-AS1	chr5:110785955-111785955	NA	NA	NA	1	chr5:110884337-110885464
NUS1	chr6:116716904-118511723	NUS1	chr6:117511723-118511723	1	1	chr6:117869523-117870454
NYNRIN	chr14:24378370-25378370	NA	NA	NA	1	chr14:24459405-24459696
OLFM4	chr13:53607583-54607583	OLFM4	chr13:53607583-54607583	1	1	chr13:54131575-54132970
PCDH17, SRGAP2D	chr13:58193112-59697536	NA	NA	NA	1	chr13:58218262-58219391
PCSK1, CTD-2337A12.1	chr5:95349587-96349587	NA	NA	NA	1	chr5:96288788-96289624
PIK3R1	chr5:67214246-68214246	PIK3R1	chr5:67216793-68216793	1	1	chr5:67691873-67692914
PKD1L3, IL34, NFAT5	chr16:69250849-70250849	NFAT5	chr16:69151866-70151866	1	1	chr16:69924192-69924877
PPM1E	chr17:56466052-57466052	NA	NA	NA	1	chr17:57464893-57466503
PRKAR2B	chr7:106214709-107214709	NA	NA	NA	1	chr7:106622687-106623137
PRPF40A	chr2:153073528-154073528	NA	NA	NA	1	chr2:153503881-153505003
PTEN	chr10:89221412-90221412	PTEN	chr10:89266368-90266368	1	1	chr10:89848688-89849248
PTF1A	chr10:22978634-24078177	NA	NA	NA	1	chr10:23897493-23898079
PVT1, CASC11, RP11-89M16.1	chr8:128211742-130052344	PVT1	chr8:129069999-130069999	1	1	chr8:128492734-128494481
PXK	chr3:57265862-58790358	PXK	chr3:57838809-58838809	1	1	chr3:58143441-58143782
RBMS1	chr2:160174656-162414168	RBSM1	chr2:160644055-161644055	1	1	chr2:161056357-161056649
RMST	chr12:97348910-98348910	RMST	chr12:97351611-98351611	1	1	chr12:97850099-97851073
RNU4-17P, GRP, MC4R	chr18:56376430-58528972	GRP-MC4R	chr18:56376430-58329135	1	1	chr18:56763270-56764096
RP1-209A6.1	chr6:22514446-23514446	NA	NA	NA	1	chr6:23180725-23181067
RP11-1102P16.1	chr8:71919498-72919498	NA	NA	NA	1	chr8:72908425-72908995
RP11-111J6.2	chr2:18202074-19202074	NA	NA	NA	1	chr2:18791603-18792725
RP11-127H5.1	chr8:105085028-106932213	NA	NA	NA	1	chr8:105743847-105744535
RP11-13A1.3, RP11-654D12.2	chr12:88970751-90902908	NA	NA	NA	1	chr12:90518384-90519082
RP11-147C23.1	chr1:95463173-97398302	NA	NA	NA	1	chr1:96699728-96700083
RP11-161I6.2	chr18:1339564-2339564	NA	NA	NA	1	chr18:1658673-1660071
RP11-1E11.2	chr9:90315483-91315483	NA	NA	NA	1	chr9:90755889-90757002
RP11-220I1.1	chr9:36584340-37584340	NA	NA	NA	1	chr9:37338913-37341095
RP11-258J10.1	chr8:34003776-35003776	NA	NA	NA	1	chr8:34227951-34229359
RP11-266O8.1, RGMA	chr15:93332067-94425327	RGMA	chr15:93332067-94332067	1	1	chr15:93915385-93915876
RP11-282I1.1	chr10:124735747-125735747	NA	NA	NA	1	chr10:125276481-125277565
RP11-362A1.2	chr12:81900498-82900498	NA	NA	NA	1	chr12:81991746-81992937
RP11-422J15.1	chr4:130246149-131246149	NA	NA	NA	1	chr4:130348793-130352024
RP11-427E4.1	chr6:104534951-105534951	NA	NA	NA	1	chr6:104850707-104851166
RP11-44N17.2, CPQ	chr8:96674637-97674637	NA	NA	NA	1	chr8:97264677-97265736
RP11-471N19.1	chr12:60741140-61741140	NA	NA	NA	1	chr12:61267142-61267792
RP11-475O6.1	chr1:83827214-84827214	NA	NA	NA	1	chr1:84629339-84631912
RP11-554L12.3	chr12:38916437-39916437	NA	NA	NA	1	chr12:39458525-39459013
RP11-57P19.1	chr15:94770905-95770905	NA	NA	NA	1	chr15:95739492-95740319
RP11-654F3.1	chr4:170579937-171579937	NA	NA	NA	1	chr4:171416926-171419488
RP11-686O6.2	chr2:202918537-203918537	NA	NA	NA	1	chr2:202937571-202938086
RP11-85K15.2	chr14:34955979-35955979	NA	NA	NA	1	chr14:35023195-35024462
RP13-259N13.2	chr10:33500712-34500712	NA	NA	NA	1	chr10:33538174-33538877
RP5-1010E17.1	chr20:53656465-54656465	NA	NA	NA	1	chr20:54054151-54054804
RP5-1103G7.4, SOX12	chr20:0-808193	NA	NA	NA	1	chr20:390397-390864
SCD5	chr4:83078271-84078271	SCD5	chr4:83087562-84087562	1	1	chr4:83581603-83583107
SEMA3D	chr7:84146899-85146899	NA	NA	NA	1	chr7:84651888-84653421
SETD5	chr3:9018511-10018511	NA	NA	NA	1	chr3:9321760-9322760
SGCG, FGF9	chr13:22089883-23809382	SGCG	chr13:22809382-23809382	1	1	chr13:23072192-23072968
SLC2A2	chr3:170205693-171265480	SLC2A2	chr3:170224883-171224883	1	1	chr3:170695424-170696502
SLC35D3, RPL35AP3	chr6:136791296-138172375	SLC35D3	chr6:136791281-137791281	1	1	chr6:137315574-137317226
STAG1	chr3:135293657-137016860	NA	NA	NA	1	chr3:136377873-136378574
SYT14	chr1:209861351-210861351	NA	NA	NA	1	chr1:210052815-210053662
TAL1	chr1:47202368-48202368	NA	NA	NA	1	chr1:47220449-47221474
TCF12	chr15:56385148-57905674	TCF12	chr15:57090203-58090203	1	1	chr15:57425472-57426702
THEGL	chr4:56934741-57934741	NA	NA	NA	1	chr4:56972451-56973279
TMEM161B-AS1	chr5:87182877-88438557	NA	NA	NA	1	chr5:88017980-88018607
TMEM87B, LOC541471, BCL2L11	chr2:111388043-112753851	LOC541471	chr2:111753851-112753851	1	1	chr2:111528013-111529018
TPBG, UBE3D	chr6:82540285-83973474	NA	NA	NA	1	chr6:83151619-83152283
TRIB1	chr8:126010338-127145810	NA	NA	NA	1	chr8:126653541-126654175
TSEN15	chr1:183514593-184514593	TSEN15	chr1:183535116-184535116	1	1	chr1:184160240-184160976
TSPAN8, LGR5	chr12:70963415-72156547	TSPAN8	chr12:70949521-71949521	1	1	chr12:71147874-71148472
USP46	chr4:52707093-53707093	NA	NA	NA	1	chr4:53110357-53111187
WNT8A	chr5:136934493-137934493	NA	NA	NA	1	chr5:136984053-136985313
YBX3	chr12:10375928-11375928	NA	NA	NA	1	chr12:11323131-11325815
YTHDF2	chr1:28491547-29491547	NA	NA	NA	1	chr1:29195492-29195940
ZBTB20	chr3:114443779-115443779	ZBTB20	chr3:114460798-115460798	1	1	chr3:114958642-114959026
ZBTB38	chr3:140653545-141653545	NA	NA	NA	1	chr3:141104306-141106589
ZNF239	chr10:43543354-44543354	NA	NA	NA	1	chr10:43585738-43585896
ZNF281	chr1:199697538-200798191	ZNF281	chr1:199916099-200916099	1	1	chr1:200080113-200080852
ZNF713, CICP11	chr7:55321556-56321556	ZNF713	chr7:55335078-56335078	1	1	chr7:55505924-55506334
ABCA1	chr9:107234714-108234714	NA	NA	NA	0	NA
AC004899.3, VWC2	chr7:48349508-50092943	NA	NA	NA	0	NA
AC008394.1	chr5:86020965-87020965	RASA1	chr5:86018243-87018243	1	0	NA
AC016194.1	chr8:76176187-77176187	NA	NA	NA	0	NA
AC073325.1	chr7:45064142-46064142	NA	NA	NA	0	NA
AC079610.1, IKZF2	chr2:213187103-214318731	IKZF2	chr2:213318731-214318731	1	0	NA
AC079807.1	chr2:47655484-48655484	NA	NA	NA	0	NA
AC133680.1	chr3:24493762-25607866	NA	NA	NA	0	NA
ADH1B	chr4:99739319-100739319	NA	NA	NA	0	NA
AL160056.1	chr1:98386596-99386596	NA	NA	NA	0	NA
ANKRD28	chr3:15206124-16206124	NA	NA	NA	0	NA
ARID2	chr12:45798435-46798435	NA	NA	NA	0	NA
ART3, SHROOM3	chr4:76011655-78032524	NA	NA	NA	0	NA
ATP6V1G3	chr1:197951136-198951136	NA	NA	NA	0	NA
BCL2A	chr18:60345884-61482168	BCL2A	chr18:60345884-61345884	1	0	NA
BTAF1, MYOF, HHEX, IDE	chr10:92945675-95042610	HHEX-IDE	chr10:93443900-95519524	1	0	NA
C18orf8	chr18:20600504-21600504	NA	NA	NA	0	NA
C1orf172, TRIM63	chr1:25938933-26938933	NA	NA	NA	0	NA
CALCR	chr7:91736164-93618736	NA	NA	NA	0	NA
CDH7	chr18:62958281-63958281	CDH7	chr18:62916719-63916719	1	0	NA
CDKN1B	chr12:12371099-13691175	CDKN1B	chr12:12371099-13371099	1	0	NA
CEP68	chr2:64784231-66161468	CEP68	chr2:65166674-66166674	1	0	NA
CNBD1	chr8:87801558-88801558	NA	NA	NA	0	NA
COMMD9	chr18:35778709-37094057	NA	NA	NA	0	NA
CPNE4	chr3:131253688-132253688	NA	NA	NA	0	NA
CTC-228N24.3	chr5:126906259-127906259	NA	NA	NA	0	NA
CTC-254B4.1	chr5:105719514-106719514	NA	NA	NA	0	NA
CTTNBP2	chr7:117010621-118010621	NA	NA	NA	0	NA
CWH43	chr4:48380627-49380627	NA	NA	NA	0	NA
CYTL1	chr4:4490298-5490298	NA	NA	NA	0	NA
DAB1	chr1:57755182-58755182	NA	NA	NA	0	NA
DMGDH, JMY	chr5:78007417-79007417	DMGDH	chr5:77972599-78972599	1	0	NA
DNM3	chr1:171859780-172859780	NA	NA	NA	0	NA
EEF1B2P5	chr6:63691578-64691578	NA	NA	NA	0	NA
EPC2	chr2:149068396-150068396	NA	NA	NA	0	NA
EVI5	chr1:92715718-93715718	NA	NA	NA	0	NA
FAM227B	chr15:49372347-50372347	NA	NA	NA	0	NA
FAM57B, TMEM219	chr16:29483119-30483119	FAM57B	chr16:29545789-30545789	1	0	NA
FNDC3B	chr3:171300256-172498829	NA	NA	NA	0	NA
FSD2	chr15:83253712-84253712	NA	NA	NA	0	NA
GAD1	chr2:171174696-172174696	NA	NA	NA	0	NA
GNPDA2	chr4:44575511-45682527	GNPDA2	chr4:44675691-45675691	1	0	NA
GRAMD2	chr15:71978513-72978513	NA	NA	NA	0	NA
HDAC9	chr7:17811060-18811060	NA	NA	NA	0	NA
HIST1H4E	chr6:25830492-26830492	NA	NA	NA	0	NA
HMGA2, RPSAP52	chr12:65716162-66926835	HMGA2	chr12:65746181-66746181	1	0	NA
HNRNPA3P5	chr13:65704880-66704880	NA	NA	NA	0	NA
IGF2BP3	chr7:22359093-24102591	NA	NA	NA	0	NA
JMJD1C	chr10:64414467-65450110	JMJD1C	chr10:64474380-65474380	1	0	NA
KANSL1	chr17:43786384-44786384	NA	NA	NA	0	NA
KCNH7	chr2:163211137-164211137	KCNH7	chr2:163149480-164149480	1	0	NA
KCNJ12	chr17:20779289-21779289	NA	NA	NA	0	NA
KSR2, NOS1	chr12:117912373-118912373	KSR2	chr12:117912373-118912373	1	0	NA
LDHB, KCNJ8, RP11-59N23.3	chr12:21338885-22338885	LDHB-KCNJ8	chr12:21371751-22371751	1	0	NA
LIN7A	chr12:80809262-81809262	NA	NA	NA	0	NA
LINC00907	chr18:39572230-41202833	NA	NA	NA	0	NA
LINGO2	chr9:27914625-28914625	LINGO2	chr9:27910683-28910683	1	0	NA
LPHN2	chr1:81965778-82965778	NA	NA	NA	0	NA
LYPLAL1	chr1:219242537-220242537	LYPLAL1	chr1:219248818-220248818	1	0	NA
MBNL1	chr3:151586833-153030027	MBNL1	chr3:151932042-152932042	1	0	NA
MDGA2	chr14:46796764-47796764	NA	NA	NA	0	NA
MON1B	chr16:76732746-77732746	NA	NA	NA	0	NA
MPPED2, RP5-1024C24.1	chr11:29840725-31108133	MPPED2	chr11:30108133-31108133	1	0	NA
MRAS	chr3:137597537-138597537	NA	NA	NA	0	NA
MRPS30	chr5:44182589-45182589	MRPS30	chr5:44182589-45182589	1	0	NA
NDST3	chr4:118492195-119492195	NA	NA	NA	0	NA
NEGR1	chr1:72314783-73314783	NA	NA	NA	0	NA
NELL1	chr11:20452237-21452237	NA	NA	NA	0	NA
NEUROD2	chr17:37246307-38246307	NA	NA	NA	0	NA
NF1	chr17:29204002-30204002	NF1	chr17:29204002-30204002	1	0	NA
NLGN1	chr3:172614305-173614305	NA	NA	NA	0	NA
NMI	chr2:151666517-152666517	NA	NA	NA	0	NA
NNT	chr5:43112628-44112628	NA	NA	NA	0	NA
NOTCH2	chr1:119974178-120974178	NOTCH2	chr1:119955586-120955586	1	0	NA
NRXN3	chr14:79325106-80670870	NRXN3	chr14:79444099-80444099	1	0	NA
OPRM1	chr6:153904313-154904313	RGS17	chr6:152938573-153938573	1	0	NA
OPTC	chr1:203018873-204018873	NA	NA	NA	0	NA
OR5B17	chr11:57311314-58890007	NA	NA	NA	0	NA
OR5D18	chr11:55010606-56010606	NA	NA	NA	0	NA
PABPC1P2	chr2:147420213-148420213	NA	NA	NA	0	NA
PABPC4L	chr4:136583193-137583193	NA	NA	NA	0	NA
PARP8	chr5:49412344-50430286	NA	NA	NA	0	NA
PATJ, INADL	chr1:62079891-63079891	PATJ	chr1:62079891-63079891	1	0	NA
PCDH15	chr10:55270901-56270901	NA	NA	NA	0	NA
PDE3B, COPB1	chr11:14171396-15171396	PDE3B	chr11:14263828-15263828	1	0	NA
PDGFC	chr4:157204459-158204459	PDGFC	chr4:157225916-158225916	1	0	NA
PDZRN4	chr12:41363393-42363393	NA	NA	NA	0	NA
PENK, RP11-17A4.1	chr8:56999986-57999986	PENK	chr8:56998704-57998704	1	0	NA
PLEKHA1	chr10:123657046-124657046	PLEKHA1	chr10:123667512-124667512	1	0	NA
PNKD, CRYBA2	chr2:218284531-220199999	NA	NA	NA	0	NA
PPIP5K1, STRC	chr15:43395118-44395118	PPIP5K1	chr15:43350486-44350486	1	0	NA
PPP3CA	chr4:101672843-102672843	PPP3CA	chr4:101635363-102635363	1	0	NA
PRDM5	chr4:121262403-122262403	NA	NA	NA	0	NA
PRDX2P4	chr6:100096894-101096894	NA	NA	NA	0	NA
PRIM1	chr12:56646069-58348708	NA	NA	NA	0	NA
PRKD1	chr14:29244532-30570659	NA	NA	NA	0	NA
PTPRD	chr9:7784965-8784965	NA	NA	NA	0	NA
RANBP3L	chr5:35708413-36708413	NA	NA	NA	0	NA
RNU6-144P	chr8:137715488-138715488	NA	NA	NA	0	NA
RNU6-837P	chr12:16712881-17712881	NA	NA	NA	0	NA
RP11-173L6.1	chr18:73001475-74001475	NA	NA	NA	0	NA
RP11-175E9.1	chr8:23071807-24071807	NA	NA	NA	0	NA
RP11-349A22.5, PSMA3	chr14:58252587-59252587	PSMA3	chr14:58212860-59212860	1	0	NA
RP11-363G15.2	chr4:94599194-95599194	SMARCAD1	chr4:94591911-95591911	1	0	NA
RP11-388G3.1	chr14:25449277-26449277	NA	NA	NA	0	NA
RP11-61N20.3	chr11:48977266-49977266	FOLH1	chr11:48977266-49977266	1	0	NA
RP11-631N16.2	chr12:62510358-63510358	NA	NA	NA	0	NA
RP11-736E3.1	chr7:112382514-113382514	NA	NA	NA	0	NA
RP4-672N11.1	chr3:43402494-44402494	NA	NA	NA	0	NA
RP5-936J12.1	chr1:102714274-103714274	NA	NA	NA	0	NA
RPS4XP15	chr12:87843574-88843574	NA	NA	NA	0	NA
SCHLAP1	chr2:181067192-182067192	SCHLAP1	chr2:181070507-182070507	1	0	NA
SEC16B	chr1:177389025-178415778	SEC16B	chr1:177389025-178389025	1	0	NA
SENP6	chr6:75933638-76933638	NA	NA	NA	0	NA
SLC25A6P2, RNA5SP281	chr9:30722420-32594193	NA	NA	NA	0	NA
SLC8A1-AS1, SLC8A1	chr2:39975022-40975022	NA	NA	NA	0	NA
SLC9B1	chr4:103225894-104225894	SLC9B1	chr4:103225894-104225894	1	0	NA
SLIT2	chr4:19533472-20533472	NA	NA	NA	0	NA
SMARCA5	chr4:143942252-144942252	NA	NA	NA	0	NA
SOS2	chr14:50155357-51155357	NA	NA	NA	0	NA
SP9	chr2:174741566-175741566	NA	NA	NA	0	NA
SPC25	chr2:169254846-170254846	NA	NA	NA	0	NA
SPHKAP	chr2:228483870-229483870	NA	NA	NA	0	NA
STEAP1, AC004969.1	chr7:89266208-90266208	STEAP1	chr7:89300241-90300241	1	0	NA
STK35	chr20:1393747-2393747	NA	NA	NA	0	NA
TET2	chr4:105549416-106549416	TET2	chr4:105548291-106548291	1	0	NA
TFK1, TSPAN15, VPS26A, NEUROG3	chr10:69878139-71965359	VPS26A-NEUROG3	chr10:70821279-71821279	1	0	NA
TMEM106B	chr7:11767495-12767495	NA	NA	NA	0	NA
TNFAIP8	chr5:118231247-119231247	NA	NA	NA	0	NA
TNRC6A, CTD-2515A14.1, AQP8	chr16:24316492-25736955	NA	NA	NA	0	NA
TRANK1	chr3:36369439-37369439	NA	NA	NA	0	NA
TRHR	chr8:109612887-110612887	NA	NA	NA	0	NA
TRIM59	chr3:159654258-160654258	NA	NA	NA	0	NA
TRPS1	chr8:116093598-117197876	TRPS1	chr8:115997173-116997173	1	0	NA
TTN	chr2:178940029-179940029	NA	NA	NA	0	NA
U3	chr3:89486280-90486280	NA	NA	NA	0	NA
UBAP2	chr9:33158383-34574476	UBAP2	chr9:33574476-34574476	1	0	NA
UBE2E2	chr3:22549548-24132174	UBE2E2	chr3:22957080-23957080	1	0	NA
UNC5C	chr4:95606322-96606322	NA	NA	NA	0	NA
USP44	chr12:95421998-96421998	NA	NA	NA	0	NA
VGLL3	chr3:86410133-87410133	NA	NA	NA	0	NA
WSCD2	chr12:108129780-109129780	WSCD2	chr12:108129780-109129780	1	0	NA
ZC3H13	chr13:46018966-47018966	NA	NA	NA	0	NA
ZNF257, ZNF738	chr19:21222479-22779252	ZNF257	chr19:21600706-22600706	1	0	NA
ZNF76	chr6:34759397-35759397	NA	NA	NA	0	NA
NA	NA	CCDC39-FXR1	chr3:180045384-181045384	1	0	NA
aA cell with 'NA' represents a T2D risk locus reported in Mahajan et al. 2022 but not Suzuki et al. 2024.
bA cell with 'NA' represents a T2D risk locus reported in Suzuki et al. 2024 but not Mahajan et al. 2022.
cThis column shows the number of T2D risk loci reported in Mahajan et al. 2022 that overlap the boundaries of a corresponding T2D risk locus identified in Suzuki et al. 2024. The associated overlapping loci are listed in the third column. A cell with 'NA' indicates no overlap, meaning the associated T2D risk locus was uniquely identified in Suzuki et al. 2024.

### Sheet: S11
Table S11. Summary statistics of phenotypic associations for T2D-associated SNPs found in islet-specific HMRs using BioVU records.
T2D-associated SNPa	Phenotype	Phenotype description	Phenotype group	HWE P	UNADJ P	OR	SE	Allele freq	N total	N cases	N controls	N records without predictor	BONF	FDR
rs2523504_T	335	Multiple sclerosis	neurological	0.986017	1.24675e-10	1.33148	0.0445004	0.260804	48337	1194	47143	1	TRUE	TRUE
rs2239525_G	335	Multiple sclerosis	neurological	0.98733	1.53598e-10	1.3297	0.0445116	0.260664	48338	1194	47144	0	TRUE	TRUE
rs2239526_G	335	Multiple sclerosis	neurological	0.98733	1.53598e-10	1.3297	0.0445116	0.260664	48338	1194	47144	0	TRUE	TRUE
rs2239525_G	250.1	Type 1 diabetes	endocrine/metabolic	0.983665	1.54479e-10	0.787783	0.0372655	0.26098	46153	2191	43962	0	TRUE	TRUE
rs2239526_G	250.1	Type 1 diabetes	endocrine/metabolic	0.983665	1.54479e-10	0.787783	0.0372655	0.26098	46153	2191	43962	0	TRUE	TRUE
rs2523507_G	250.1	Type 1 diabetes	endocrine/metabolic	0.983122	1.60522e-10	0.78795	0.0372665	0.260932	46148	2191	43957	5	TRUE	TRUE
rs2523507_G	335	Multiple sclerosis	neurological	0.987851	2.26843e-10	1.32647	0.0445477	0.260619	48331	1193	47138	7	TRUE	TRUE
rs2523504_T	250.1	Type 1 diabetes	endocrine/metabolic	0.982288	2.71353e-10	0.790519	0.0372273	0.261115	46152	2191	43961	1	TRUE	TRUE
rs2239525_G	250	Diabetes mellitus	endocrine/metabolic	0.985501	1.41871e-07	0.903988	0.0191798	0.260531	54337	10375	43962	0	TRUE	TRUE
rs2239526_G	250	Diabetes mellitus	endocrine/metabolic	0.985501	1.41871e-07	0.903988	0.0191798	0.260531	54337	10375	43962	0	TRUE	TRUE
rs2523507_G	250	Diabetes mellitus	endocrine/metabolic	0.985402	1.43186e-07	0.904003	0.0191828	0.260482	54330	10373	43957	7	TRUE	TRUE
rs2523504_T	250	Diabetes mellitus	endocrine/metabolic	0.984367	1.72777e-07	0.904632	0.0191769	0.260647	54336	10375	43961	1	TRUE	TRUE
rs11708067_G	250.2	Type 2 diabetes	endocrine/metabolic	0.129746	2.47794e-07	0.899714	0.0204828	0.235906	53922	9961	43961	2	TRUE	TRUE
rs11708067_G	250	Diabetes mellitus	endocrine/metabolic	0.062039	4.38961e-07	0.904092	0.0199603	0.235921	54336	10375	43961	2	TRUE	TRUE
rs2239525_G	250.3	Insulin pump user	endocrine/metabolic	0.967387	7.09457e-07	0.857528	0.0309961	0.26126	47181	3219	43962	0	TRUE	TRUE
rs2239526_G	250.3	Insulin pump user	endocrine/metabolic	0.967387	7.09457e-07	0.857528	0.0309961	0.26126	47181	3219	43962	0	TRUE	TRUE
rs2523507_G	250.3	Insulin pump user	endocrine/metabolic	0.966409	7.37536e-07	0.857722	0.0309975	0.261213	47176	3219	43957	5	TRUE	TRUE
rs2523504_T	250.3	Insulin pump user	endocrine/metabolic	0.96546	8.94804e-07	0.858785	0.0309835	0.261382	47180	3219	43961	1	TRUE	TRUE
rs11085259_T	250.2	Type 2 diabetes	endocrine/metabolic	0.409901	1.0626e-06	1.1135	0.0220321	0.180383	53769	9938	43831	160	TRUE	TRUE
rs2239525_G	250.2	Type 2 diabetes	endocrine/metabolic	0.985031	3.08495e-06	0.912494	0.0196297	0.260955	53923	9961	43962	0	TRUE	TRUE
rs2239526_G	250.2	Type 2 diabetes	endocrine/metabolic	0.985031	3.08495e-06	0.912494	0.0196297	0.260955	53923	9961	43962	0	TRUE	TRUE
rs2523507_G	250.2	Type 2 diabetes	endocrine/metabolic	0.984931	3.10415e-06	0.912503	0.0196329	0.260906	53916	9959	43957	7	TRUE	TRUE
rs2523504_T	250.2	Type 2 diabetes	endocrine/metabolic	0.984115	3.43487e-06	0.912899	0.0196276	0.261062	53922	9961	43961	1	TRUE	TRUE
rs62432360_C	610.8	Other specified benign mammary dysplasias	genitourinary	0.932987	4.55066e-06	1.72182	0.118526	0.178501	27997	180	27817	398	TRUE	TRUE
rs35498576_C	735.21	Hammer toe (acquired)	musculoskeletal	0.143268	5.02725e-06	1.315	0.0600041	0.281656	54879	644	54235	125	TRUE	TRUE
rs10860209_A	292.11	Aphasia	mental disorders	0.391969	5.09599e-06	1.45446	0.082142	0.152539	49715	475	49240	297	TRUE	TRUE
rs757209_A	185	Cancer of prostate	neoplasms	0.43375	5.26264e-06	1.19792	0.0396546	0.410511	22120	1650	20470	206	TRUE	TRUE
rs12453443_G	185	Cancer of prostate	neoplasms	0.506497	5.27233e-06	1.19808	0.0396873	0.407752	22071	1650	20421	257	TRUE	TRUE
rs9901746_A	185	Cancer of prostate	neoplasms	0.386505	5.53059e-06	1.19755	0.0396774	0.410533	22103	1647	20456	224	TRUE	TRUE
rs11085259_T	250	Diabetes mellitus	endocrine/metabolic	0.430304	6.61654e-06	1.10182	0.0215209	0.180254	54182	10351	43831	161	TRUE	TRUE
rs11263762_A	185	Cancer of prostate	neoplasms	0.0267931	7.06574e-06	1.19361	0.0394017	0.413369	22290	1659	20631	32	TRUE	TRUE
rs7405696_C	185	Cancer of prostate	neoplasms	0.34477	7.99641e-06	1.19345	0.0396046	0.411257	22137	1651	20486	189	TRUE	TRUE
rs2239525_G	250.11	Type 1 diabetes with ketoacidosis	endocrine/metabolic	0.957241	9.54359e-06	0.612904	0.110576	0.262376	44240	278	43962	0	TRUE	TRUE
rs2239526_G	250.11	Type 1 diabetes with ketoacidosis	endocrine/metabolic	0.957241	9.54359e-06	0.612904	0.110576	0.262376	44240	278	43962	0	TRUE	TRUE
rs2523507_G	250.11	Type 1 diabetes with ketoacidosis	endocrine/metabolic	0.955985	9.62491e-06	0.613034	0.110573	0.262326	44235	278	43957	5	TRUE	TRUE
rs2523504_T	250.11	Type 1 diabetes with ketoacidosis	endocrine/metabolic	0.952734	1.36747e-05	0.61931	0.110174	0.262495	44239	278	43961	1	TRUE	TRUE
rs12531914_A	70	Viral hepatitis	infectious diseases	0.864003	1.44621e-05	1.18902	0.0399215	0.267406	51031	1541	49490	109	TRUE	TRUE
rs12531914_A	70.3	Viral hepatitis C	infectious diseases	0.842479	2.00796e-05	1.20089	0.0429326	0.26731	50810	1320	49490	107	TRUE	TRUE
rs11002898_A	301	Personality disorders	mental disorders	0.043025	2.19231e-05	1.40378	0.0799108	0.249555	36499	370	36129	88	TRUE	TRUE
rs2523504_T	696.41	Psoriasis vulgaris	dermatologic	0.977752	2.22404e-05	0.773757	0.0604785	0.261408	51278	821	50457	0	TRUE	TRUE
rs2239525_G	696.41	Psoriasis vulgaris	dermatologic	0.979	2.31901e-05	0.774196	0.0604787	0.261262	51278	821	50457	0	TRUE	TRUE
rs2239526_G	696.41	Psoriasis vulgaris	dermatologic	0.979	2.31901e-05	0.774196	0.0604787	0.261262	51278	821	50457	0	TRUE	TRUE
rs2523504_T	696.4	Psoriasis	dermatologic	0.978367	2.34003e-05	0.796089	0.053915	0.26132	51479	1022	50457	0	TRUE	TRUE
rs2523507_G	696.41	Psoriasis vulgaris	dermatologic	0.979113	2.37105e-05	0.774432	0.0604783	0.261205	51270	821	50449	8	TRUE	TRUE
rs2239525_G	696.4	Psoriasis	dermatologic	0.979581	2.45965e-05	0.79657	0.0539152	0.261174	51479	1022	50457	0	TRUE	TRUE
rs2239526_G	696.4	Psoriasis	dermatologic	0.979581	2.45965e-05	0.79657	0.0539152	0.261174	51479	1022	50457	0	TRUE	TRUE
rs6103716_C	250.24	Type 2 diabetes with neurological manifestations	endocrine/metabolic	0.869242	2.51807e-05	1.15345	0.0338826	0.315069	46247	2340	43907	63	TRUE	TRUE
rs2523507_G	696.4	Psoriasis	dermatologic	0.97969	2.52012e-05	0.796807	0.0539149	0.261118	51471	1022	50449	8	TRUE	TRUE
rs8070737_T	250.15	Diabetes type 1 with peripheral circulatory disorders	endocrine/metabolic	0.0235956	4.09372e-05	2.07042	0.177409	0.178839	44020	74	43946	17	FALSE	FALSE
rs3733227_C	800	Fracture of lower limb	injuries & poisonings	0.204974	4.38838e-05	1.13386	0.0307464	0.335518	53249	2424	50825	2	FALSE	FALSE
rs55754152_A	79.2	Infectious mononucleosis	infectious diseases	0.997356	4.41485e-05	2.16795	0.189438	0.0513971	49711	149	49562	29	FALSE	FALSE
rs1848068_T	800	Fracture of lower limb	injuries & poisonings	0.221883	4.51149e-05	1.13364	0.0307477	0.335591	53218	2424	50794	35	FALSE	FALSE
rs11890449_T	79.2	Infectious mononucleosis	infectious diseases	0.997734	4.57138e-05	2.16452	0.189425	0.0514889	49700	149	49551	42	FALSE	FALSE
rs78028320_A	345.1	Epilepsy	neurological	0.665311	4.58509e-05	0.82294	0.0478115	0.187704	48603	1709	46894	274	FALSE	FALSE
rs11626787_G	401.3	Other hypertensive complications	circulatory system	0.7521	4.67494e-05	0.850012	0.0399146	0.349925	33280	1600	31680	96	FALSE	TRUE
rs11564710_A	592.13	Chronic interstitial cystitis	genitourinary	0.398028	4.71124e-05	1.48594	0.0973215	0.416542	46005	215	45790	103	FALSE	FALSE
rs6817471_C	800	Fracture of lower limb	injuries & poisonings	0.213735	4.85221e-05	1.13308	0.030753	0.335635	53217	2423	50794	36	FALSE	FALSE
rs12631733_T	625	Pain and other symptoms associated with female genital organs	genitourinary	0.97566	5.04493e-05	1.23831	0.0527305	0.160251	31850	1210	30640	81	FALSE	FALSE
rs1250542_A	800	Fracture of lower limb	injuries & poisonings	0.950586	5.10273e-05	1.12981	0.0301287	0.373656	53109	2415	50694	147	FALSE	FALSE
rs11626787_G	303	Psychogenic and somatoform disorders	mental disorders	0.786977	5.21204e-05	0.738267	0.0750015	0.346569	36567	446	36121	103	FALSE	TRUE
rs76177300_A	366.1	Nonsenile Cataract	sense organs	0.918549	5.39037e-05	3.96558	0.34117	0.0459489	54985	32	54953	795	FALSE	TRUE
rs4660895_T	276.4	Acid-base balance disorder	endocrine/metabolic	0.0273615	5.68496e-05	0.895694	0.0273645	0.294896	44185	3712	40473	26	FALSE	FALSE
rs76177300_A	250	Diabetes mellitus	endocrine/metabolic	0.886082	5.71452e-05	1.16849	0.038694	0.0457183	53600	10219	43381	773	FALSE	TRUE
rs62432360_C	750.13	Congenital anomalies of mouth/tongue	congenital anomalies	0.333403	5.71574e-05	1.99301	0.171373	0.178715	58571	82	58489	794	FALSE	TRUE
rs76177300_A	250.2	Type 2 diabetes	endocrine/metabolic	0.891352	6.06103e-05	1.17258	0.0396985	0.0456571	53190	9809	43381	768	FALSE	TRUE
rs6867984_A	535	Gastritis and duodenitis	digestive	0.079496	6.32028e-05	1.24218	0.05421	0.107444	55201	1591	53610	11	FALSE	FALSE
rs62405452_A	535	Gastritis and duodenitis	digestive	0.082869	6.3499e-05	1.24211	0.0542103	0.107451	55202	1591	53611	10	FALSE	FALSE
rs62405453_A	535	Gastritis and duodenitis	digestive	0.082869	6.3499e-05	1.24211	0.0542103	0.107451	55202	1591	53611	10	FALSE	FALSE
rs62405454_C	535	Gastritis and duodenitis	digestive	0.082869	6.3499e-05	1.24211	0.0542103	0.107451	55202	1591	53611	10	FALSE	FALSE
rs11564710_A	300.1	Anxiety disorder	mental disorders	0.813477	6.36469e-05	0.934882	0.0168385	0.415449	45641	9504	36137	102	FALSE	FALSE
rs16860758_G	149.4	Cancer of larynx	neoplasms	0.431828	6.46408e-05	1.4232	0.0883323	0.184718	61012	359	60653	654	FALSE	FALSE
rs10464106_C	535	Gastritis and duodenitis	digestive	0.0788217	6.76506e-05	1.2411	0.0542116	0.107519	55209	1591	53618	2	FALSE	FALSE
rs7531911_G	276.4	Acid-base balance disorder	endocrine/metabolic	0.0520256	6.96451e-05	0.896851	0.0273703	0.294349	44184	3712	40472	27	FALSE	FALSE
rs4660895_T	276.41	Acidosis	endocrine/metabolic	0.00638003	7.15777e-05	0.891322	0.0289725	0.295027	43757	3284	40473	26	FALSE	FALSE
rs4887810_A	509.1	Respiratory failure	respiratory	0.521297	7.17941e-05	0.912457	0.0230751	0.326772	48032	5124	42908	270	FALSE	FALSE
rs72650616_A	535	Gastritis and duodenitis	digestive	0.0890285	7.22021e-05	1.24035	0.0542703	0.107447	55134	1589	53545	84	FALSE	FALSE
rs72648855_T	535	Gastritis and duodenitis	digestive	0.0839716	7.22543e-05	1.24032	0.0542665	0.107378	55193	1590	53603	21	FALSE	FALSE
rs72650615_C	535	Gastritis and duodenitis	digestive	0.0839716	7.22543e-05	1.24032	0.0542665	0.107378	55193	1590	53603	21	FALSE	FALSE
rs11042985_G	300.1	Anxiety disorder	mental disorders	0.816898	7.42731e-05	0.935327	0.0168744	0.411999	45562	9489	36073	184	FALSE	FALSE
rs11042984_C	300.1	Anxiety disorder	mental disorders	0.8283	7.47078e-05	0.935337	0.0168777	0.412245	45536	9486	36050	212	FALSE	FALSE
rs28578604_T	798.1	Chronic fatigue syndrome	symptoms	0.30059	7.92044e-05	0.773073	0.0652129	0.219266	37133	815	36318	52	FALSE	FALSE
rs72979712_T	371	Inflammation of the eye	sense organs	0.429523	8.51458e-05	0.736515	0.0778295	0.0519915	56365	2275	54090	53	FALSE	FALSE
rs2894536_C	585.4	Chronic kidney disease, Stage I or II	genitourinary	0.632314	8.52013e-05	1.22742	0.0521502	0.158962	46939	1277	45662	347	FALSE	FALSE
rs7163757_T	270.21	Disorders of urea cycle metabolism	endocrine/metabolic	0.975801	8.85335e-05	2.06717	0.185248	0.422268	59062	61	59001	36	FALSE	FALSE
rs13136239_A	912	Insect bite	injuries & poisonings	0.595709	9.30716e-05	1.40773	0.0875086	0.331296	60876	275	60601	671	FALSE	FALSE
rs7531911_G	276.41	Acidosis	endocrine/metabolic	0.0258691	9.31877e-05	0.892948	0.0289756	0.294485	43756	3284	40472	27	FALSE	FALSE
rs34351_C	622.2	Mucous polyp of cervix	genitourinary	0.522004	9.81274e-05	0.415453	0.225506	0.330029	33997	69	33928	48	FALSE	FALSE
rs72727388_C	305.2	Eating disorder	mental disorders	0.863626	9.8415e-05	1.32639	0.0725293	0.271985	36230	453	35777	479	FALSE	FALSE
rs8074454_C	250.15	Diabetes type 1 with peripheral circulatory disorders	endocrine/metabolic	0.757127	9.93114e-05	1.89962	0.164854	0.327647	44023	74	43949	15	FALSE	FALSE
rs12302189_A	430.1	Subarachnoid hemorrhage	circulatory system	0.957699	0.000100228	1.68858	0.134675	0.0553858	52685	338	52347	102	FALSE	FALSE
rs10133035_T	401.3	Other hypertensive complications	circulatory system	0.643342	0.000100729	0.85645	0.0398473	0.356602	33142	1592	31550	241	FALSE	FALSE
rs777355_A	428.2	Heart failure NOS	circulatory system	0.182373	0.000108474	0.875374	0.0343866	0.480851	51203	1824	49379	275	FALSE	FALSE
rs2523504_T	696	Psoriasis and related disorders	dermatologic	0.980186	0.000110997	0.815275	0.052838	0.261377	51508	1051	50457	0	FALSE	TRUE
rs2239525_G	696	Psoriasis and related disorders	dermatologic	0.981311	0.000116415	0.815777	0.052838	0.261231	51508	1051	50457	0	FALSE	TRUE
rs2239526_G	696	Psoriasis and related disorders	dermatologic	0.981311	0.000116415	0.815777	0.052838	0.261231	51508	1051	50457	0	FALSE	TRUE
rs2523507_G	696	Psoriasis and related disorders	dermatologic	0.981412	0.00011907	0.816017	0.0528376	0.261175	51500	1051	50449	8	FALSE	TRUE
rs10937714_C	250.2	Type 2 diabetes	endocrine/metabolic	0.0743986	0.00012081	0.921401	0.021293	0.212331	53353	9863	43490	591	FALSE	FALSE
rs2074090_G	783	Fever of unknown origin	symptoms	0.490094	0.000122301	0.934647	0.0175939	0.352658	56379	8641	47738	309	FALSE	FALSE
rs4558932_C	250	Diabetes mellitus	endocrine/metabolic	0.118355	0.000126013	0.923434	0.0207756	0.211973	53797	10266	43531	556	FALSE	FALSE
rs4558932_C	250.2	Type 2 diabetes	endocrine/metabolic	0.0616459	0.000126653	0.921582	0.021306	0.211974	53391	9860	43531	548	FALSE	FALSE
rs72727388_C	172.11	Melanomas of skin	neoplasms	0.547995	0.000129803	1.1874	0.0448845	0.273137	53301	1223	52078	667	FALSE	FALSE
rs6103716_C	250.6	Polyneuropathy in diabetes	endocrine/metabolic	0.861264	0.000137639	1.15425	0.0376269	0.314928	45712	1805	43907	61	FALSE	FALSE
rs56149656_G	751.21	Cystic kidney disease	congenital anomalies	0.345985	0.000139075	1.42835	0.0935798	0.106353	59641	472	59169	87	FALSE	FALSE
rs10937714_C	250	Diabetes mellitus	endocrine/metabolic	0.142558	0.000139799	0.923977	0.0207609	0.212346	53759	10269	43490	599	FALSE	FALSE
rs10133035_T	303	Psychogenic and somatoform disorders	mental disorders	0.776825	0.000146859	0.754327	0.0742637	0.352962	36409	445	35964	270	FALSE	FALSE
rs4984980_A	270.35	Macroglobulinemia	endocrine/metabolic	0.625966	0.000147072	3.15527	0.30271	0.188874	58449	23	58426	644	FALSE	FALSE
rs7163757_T	270.2	Disorders of amino-acid metabolism	endocrine/metabolic	0.977668	0.000147527	1.7622	0.149284	0.4223	59093	92	59001	36	FALSE	FALSE
rs2403205_T	557	Intestinal malabsorption (non-celiac)	digestive	0.883046	0.00014987	0.770297	0.0688366	0.372427	41141	499	40642	114	FALSE	FALSE
rs11042985_G	592.13	Chronic interstitial cystitis	genitourinary	0.485945	0.000151962	1.44601	0.0973666	0.413119	45925	215	45710	186	FALSE	FALSE
rs10181515_T	573.3	Hepatomegaly	digestive	0.448152	0.000152105	0.663162	0.108442	0.225713	46980	317	46663	13	FALSE	FALSE
rs11042984_C	592.13	Chronic interstitial cystitis	genitourinary	0.514954	0.000157592	1.44481	0.0973794	0.41336	45897	215	45682	216	FALSE	FALSE
rs12746673_C	381.9	Otorrhea	sense organs	0.458865	0.000162935	0.631549	0.121889	0.208083	53827	277	53550	868	FALSE	FALSE
rs4775238_A	789.1	Persistent vomiting	symptoms	0.874855	0.000165466	1.7957	0.155416	0.415654	45106	84	45022	177	FALSE	FALSE
rs35498576_C	272.11	Hypercholesterolemia	endocrine/metabolic	0.150157	0.00016593	1.08951	0.0227643	0.28097	46238	6860	39378	100	FALSE	FALSE
rs7693_T	303	Psychogenic and somatoform disorders	mental disorders	0.0461045	0.000171873	0.759307	0.0732869	0.364778	36625	448	36177	40	FALSE	FALSE
rs72727388_C	172.1	Melanomas of skin, dx or hx	neoplasms	0.628931	0.000174371	1.16701	0.0411466	0.273185	53559	1481	52078	667	FALSE	FALSE
rs4887810_A	509	Respiratory failure, insufficiency, arrest	respiratory	0.36296	0.000181441	0.928769	0.0197393	0.326424	50292	7384	42908	281	FALSE	FALSE
rs11075256_G	428.2	Heart failure NOS	circulatory system	0.0138777	0.000183388	1.14692	0.0366441	0.294894	51388	1833	49555	76	FALSE	FALSE
rs116761056_T	499	Cystic fibrosis	respiratory	0.0400658	0.000184959	2.41251	0.235554	0.0189865	63150	233	62917	180	FALSE	FALSE
rs1250542_A	710.12	Chronic osteomyelitis	musculoskeletal	0.894954	0.000186493	1.25813	0.0614521	0.373408	52278	546	51732	149	FALSE	FALSE
rs10993460_C	695.2	Bullous dermatoses	dermatologic	0.678847	0.000188643	2.20254	0.211479	0.0883477	52865	75	52790	40	FALSE	FALSE
rs1250095_T	272.11	Hypercholesterolemia	endocrine/metabolic	0.96964	0.000190502	1.08163	0.0210306	0.377964	46093	6835	39258	257	FALSE	FALSE
rs7693_T	818.1	Subdural hemorrhage (injury)	injuries & poisonings	0.419629	0.000194318	0.643726	0.118209	0.36386	60974	183	60791	62	FALSE	FALSE
rs1250109_C	337.1	Peripheral autonomic neuropathy	neurological	0.496467	0.000195093	1.70975	0.143975	0.171731	47257	128	47129	15	FALSE	FALSE
rs72979712_T	371.2	Conjunctivitis, noninfectious	sense organs	0.441196	0.000216778	0.649305	0.11676	0.0521649	55200	1110	54090	53	FALSE	FALSE
rs10860209_A	193	Thyroid cancer	neoplasms	0.0128923	0.000217568	1.31338	0.0737234	0.152083	61460	613	60847	364	FALSE	FALSE
rs2523506_T	557.1	Celiac disease	digestive	0.117587	0.000217866	0.656086	0.113991	0.159558	41126	397	40729	22	FALSE	FALSE
rs6749367_T	159	Malignant neoplasm of other and ill-defined sites within the digestive organs and peritoneum	neoplasms	0.427085	0.00022594	1.20976	0.0516304	0.252147	55553	939	54614	412	FALSE	FALSE
rs11002898_A	958.1	Postoperative shock	injuries & poisonings	0.698845	0.000233603	0.477174	0.201075	0.251319	61784	103	61681	154	FALSE	FALSE
rs35498576_C	735.2	Acquired toe deformities	musculoskeletal	0.0893458	0.000235611	1.20795	0.0513733	0.281623	55141	906	54235	125	FALSE	FALSE
rs12593201_A	172.1	Melanomas of skin, dx or hx	neoplasms	0.665855	0.000239421	1.16345	0.0412144	0.267406	54178	1494	52684	13	FALSE	FALSE
rs777355_A	425.1	Primary/intrinsic cardiomyopathies	circulatory system	0.104843	0.000242479	0.898101	0.0292837	0.481032	59047	2530	56517	309	FALSE	FALSE
rs28582094_G	172.1	Melanomas of skin, dx or hx	neoplasms	0.63648	0.000243243	1.16332	0.0412275	0.267275	54152	1493	52659	42	FALSE	FALSE
rs78028320_A	681	Superficial cellulitis and abscess	dermatologic	0.31632	0.000247099	1.0997	0.0259285	0.187939	56646	5190	51456	303	FALSE	FALSE
rs2564929_T	560.2	Impaction of intestine	digestive	0.461626	0.000247477	0.628153	0.126873	0.3284	40915	174	40741	10	FALSE	FALSE
rs4887810_A	938.2	Chronic dermatitis due to solar radiation	dermatologic	0.243035	0.000251279	1.17182	0.0433106	0.325374	49752	1247	48505	267	FALSE	FALSE
rs76177300_A	817	Concussion	injuries & poisonings	0.974183	0.000254655	2.2249	0.218648	0.0461164	60163	124	60039	855	FALSE	FALSE
rs12631733_T	642.1	Preeclampsia and eclampsia	pregnancy complications	0.908508	0.000266003	1.43666	0.099366	0.160652	34777	308	34469	93	FALSE	FALSE
rs1848067_T	800	Fracture of lower limb	injuries & poisonings	0.416385	0.000266042	1.11696	0.0303342	0.360701	53202	2422	50780	51	FALSE	FALSE
rs1250542_A	713	Arthropathy associated with other disorders classified elsewhere	musculoskeletal	0.913546	0.000267866	1.4213	0.0964658	0.373154	51949	217	51732	149	FALSE	FALSE
rs11564710_A	749.2	Congenital anomalies of skull and face bones	congenital anomalies	0.798109	0.000273791	0.6817	0.105297	0.416007	62124	212	61912	135	FALSE	FALSE
rs1364809_C	620	Dysplasia of female genital organs	genitourinary	0.0108073	0.000281248	3.00129	0.302601	0.0247952	34059	89	33970	4	FALSE	FALSE
rs6031558_C	474	Acute and chronic tonsillitis	respiratory	0.991864	0.00028172	0.847854	0.045448	0.327407	43449	1275	42174	20	FALSE	FALSE
rs76177300_A	427.22	Atrial flutter	circulatory system	0.735863	0.000282926	1.31257	0.0749192	0.0454592	38925	1931	36994	556	FALSE	FALSE
rs2523507_G	244.4	Hypothyroidism NOS	endocrine/metabolic	0.978453	0.000283902	0.927111	0.0208517	0.260082	56807	7504	49303	8	FALSE	TRUE
rs3802113_G	362.21	Macular degeneration, dry	sense organs	0.696839	0.000286114	1.51511	0.114537	0.165922	56662	223	56439	57	FALSE	FALSE
rs1250095_T	781.2	Abnormal posture	symptoms	0.97059	0.000287862	1.25976	0.063686	0.378774	60078	504	59574	340	FALSE	FALSE
rs6031558_C	474.2	Chronic tonsillitis and adenoiditis	respiratory	0.988726	0.00029454	0.841028	0.0478254	0.327448	43329	1155	42174	19	FALSE	FALSE
rs1250095_T	649	Other conditions or status of the mother complicating pregnancy, childbirth, or the puerperium	pregnancy complications	0.824246	0.000295975	0.859521	0.0418316	0.37925	34145	1414	32731	186	FALSE	FALSE
rs2403205_T	303	Psychogenic and somatoform disorders	mental disorders	0.353095	0.000296883	0.768404	0.0728134	0.371164	36566	447	36119	99	FALSE	FALSE
rs2239525_G	244.4	Hypothyroidism NOS	endocrine/metabolic	0.978352	0.000301674	0.927439	0.0208443	0.260134	56815	7506	49309	0	FALSE	FALSE
rs2239526_G	244.4	Hypothyroidism NOS	endocrine/metabolic	0.978352	0.000301674	0.927439	0.0208443	0.260134	56815	7506	49309	0	FALSE	FALSE
rs6103716_C	458	Hypotension	circulatory system	0.886264	0.000303686	1.08093	0.0215435	0.315128	56101	5711	50390	72	FALSE	FALSE
rs112412537_A	599.8	Other symptoms involving urinary system	genitourinary	0.337486	0.000305136	1.81911	0.165705	0.0391479	44715	298	44417	559	FALSE	FALSE
rs12593201_A	172.11	Melanomas of skin	neoplasms	0.589679	0.000307631	1.1762	0.0449704	0.267331	53920	1236	52684	13	FALSE	FALSE
rs56149656_G	772	Symptoms of the muscles	symptoms	0.0312427	0.000313567	1.44039	0.101258	0.106984	53896	399	53497	74	FALSE	FALSE
rs28582094_G	172.11	Melanomas of skin	neoplasms	0.556329	0.000315329	1.17594	0.0449885	0.2672	53894	1235	52659	42	FALSE	FALSE
rs1250095_T	527.2	Sialoadenitis	digestive	0.981318	0.000320584	1.54123	0.120226	0.379563	58404	138	58266	324	FALSE	FALSE
rs2523504_T	185	Cancer of prostate	neoplasms	0.89671	0.000331777	1.16691	0.0430084	0.260552	22318	1661	20657	0	FALSE	FALSE
rs2523507_G	185	Cancer of prostate	neoplasms	0.904991	0.000333151	1.16687	0.0430108	0.260385	22315	1661	20654	3	FALSE	FALSE
rs79896666_C	362	Other retinal disorders	sense organs	0.246103	0.000334203	1.24668	0.0614644	0.0564906	58585	2218	56367	137	FALSE	FALSE
rs78551082_T	362	Other retinal disorders	sense organs	0.246103	0.000334203	1.24668	0.0614644	0.0564906	58585	2218	56367	137	FALSE	FALSE
rs74628648_T	362	Other retinal disorders	sense organs	0.246103	0.000334203	1.24668	0.0614644	0.0564906	58585	2218	56367	137	FALSE	FALSE
rs4887810_A	938	Dermatitis due to solar radiation	dermatologic	0.216519	0.000336248	1.15798	0.0409066	0.325399	49908	1403	48505	267	FALSE	FALSE
rs2239525_G	185	Cancer of prostate	neoplasms	0.900897	0.000336747	1.16674	0.0430121	0.260418	22318	1661	20657	0	FALSE	FALSE
rs2239526_G	185	Cancer of prostate	neoplasms	0.900897	0.000336747	1.16674	0.0430121	0.260418	22318	1661	20657	0	FALSE	FALSE
rs16969990_T	573.4	Acute and subacute necrosis of liver	digestive	0.796204	0.000338297	1.56682	0.12529	0.0696247	47002	355	46647	28	FALSE	FALSE
rs1848067_T	687.1	Rash and other nonspecific skin eruption	dermatologic	0.434813	0.000342845	1.08868	0.0237292	0.361038	51737	4134	47603	54	FALSE	FALSE
rs12631733_T	695.3	Rosacea	dermatologic	0.729985	0.000345025	0.766486	0.0743073	0.1605	53517	823	52694	146	FALSE	FALSE
rs777355_A	428.3	Heart failure with reduced EF [Systolic or combined heart failure]	circulatory system	0.0237202	0.000348899	0.909243	0.0266058	0.480712	52545	3166	49379	283	FALSE	FALSE
rs2133705_C	327.1	Hypersomnia	neurological	0.424851	0.000350426	0.779667	0.069622	0.488651	46084	428	45656	776	FALSE	FALSE
rs1971152_C	751.1	Congenital anomalies of genital organs	congenital anomalies	0.897254	0.000355839	1.30155	0.0738087	0.410519	59219	380	58839	438	FALSE	FALSE
rs2523504_T	244.4	Hypothyroidism NOS	endocrine/metabolic	0.97867	0.0003596	0.928343	0.0208387	0.260262	56814	7505	49309	1	FALSE	FALSE
rs12302189_A	430	Intracranial hemorrhage	circulatory system	0.969085	0.000361638	1.34195	0.0824658	0.0555171	53479	1132	52347	103	FALSE	FALSE
rs1519480_C	70	Viral hepatitis	infectious diseases	0.217108	0.000361901	1.14671	0.0383852	0.3279	51133	1547	49586	4	FALSE	FALSE
rs4812816_A	227.1	Benign neoplasm of adrenal gland	neoplasms	0.0835406	0.000367452	1.51094	0.115857	0.217161	61337	183	61154	47	FALSE	FALSE
rs7531911_G	276.13	Hyperpotassemia	endocrine/metabolic	0.316195	0.000370712	0.900499	0.0294392	0.294599	43712	3240	40472	29	FALSE	FALSE
rs16860758_G	625	Pain and other symptoms associated with female genital organs	genitourinary	0.972314	0.000371774	1.19763	0.0506681	0.184912	31615	1202	30413	328	FALSE	FALSE
rs4660895_T	276.13	Hyperpotassemia	endocrine/metabolic	0.331859	0.00037565	0.90065	0.0294208	0.295175	43713	3240	40473	28	FALSE	FALSE
rs4237150_C	596.5	Functional disorders of bladder	genitourinary	0.849633	0.000375982	1.14669	0.0384883	0.412964	57689	1395	56294	141	FALSE	FALSE
rs6031558_C	293	Symptoms involving head and neck	mental disorders	0.961102	0.000381252	0.65226	0.120277	0.327686	58817	188	58629	26	FALSE	FALSE
rs4775238_A	296	Mood disorders	mental disorders	0.302193	0.000384802	1.05607	0.0153656	0.415564	47983	11899	36084	189	FALSE	FALSE
rs1250542_A	772.3	Muscle weakness	symptoms	0.991738	0.000396617	1.09519	0.0256688	0.37401	56830	3400	53430	158	FALSE	FALSE
rs10734253_G	743.13	Other specified osteoporosis	musculoskeletal	0.0154851	0.000398856	1.15112	0.039747	0.438585	53130	1338	51792	111	FALSE	FALSE
rs4984980_A	593.1	Gross hematuria	genitourinary	0.795397	0.000399589	1.2477	0.0625075	0.188822	46173	769	45404	519	FALSE	FALSE
rs10116772_A	596.5	Functional disorders of bladder	genitourinary	0.830943	0.000400789	1.14598	0.0384969	0.410991	57775	1396	56379	50	FALSE	FALSE
rs28582094_G	305.2	Eating disorder	mental disorders	0.867831	0.000402273	1.29373	0.0727774	0.265712	36645	459	36186	33	FALSE	FALSE
rs7693_T	401.3	Other hypertensive complications	circulatory system	0.0611828	0.000407016	0.869987	0.0393939	0.366255	33347	1602	31745	26	FALSE	FALSE
rs76177300_A	907	Injuries to the nervous system	injuries & poisonings	0.965662	0.000409102	1.70883	0.151609	0.0461167	61984	304	61680	886	FALSE	FALSE
rs6899343_T	259.8	Polyglandular activity in multiple endocrine adenomatosis	endocrine/metabolic	0.9025	0.000416519	2.26389	0.231508	0.246921	53191	39	53152	426	FALSE	FALSE
rs4887810_A	742.1	Loose body in joint	musculoskeletal	0.127578	0.000418556	2.36367	0.243819	0.325872	51623	34	51589	273	FALSE	FALSE
rs12593201_A	305.2	Eating disorder	mental disorders	0.875104	0.000419536	1.29265	0.0727695	0.265861	36662	459	36203	13	FALSE	FALSE
rs2908289_A	71.1	HIV infection, symptomatic	infectious diseases	0.00270684	0.000420365	1.26871	0.0674813	0.178113	50249	674	49575	15	FALSE	FALSE
rs78028320_A	653	Problems associated with amniotic cavity and membranes	pregnancy complications	0.693685	0.000425198	0.733116	0.0880983	0.188149	34292	541	33751	185	FALSE	FALSE
rs6485473_G	300.8	Acute reaction to stress	mental disorders	0.343689	0.000427122	0.614759	0.13811	0.314133	36327	153	36174	43	FALSE	FALSE
rs10181515_T	411.2	Myocardial infarction	circulatory system	0.47654	0.000428399	0.897757	0.0306239	0.224802	50302	3976	46326	20	FALSE	FALSE
rs6438788_G	751.21	Cystic kidney disease	congenital anomalies	0.148094	0.000432535	0.790724	0.0667177	0.462568	59655	472	59183	73	FALSE	FALSE
rs6885132_G	426.3	Bundle branch block	circulatory system	0.0982389	0.00043847	1.26105	0.065973	0.101278	38587	1169	37418	73	FALSE	FALSE
rs1250542_A	741	Symptoms and disorders of the joints	musculoskeletal	0.995639	0.00044069	1.07849	0.0215014	0.374692	56796	5080	51716	158	FALSE	FALSE
rs2239525_G	557.1	Celiac disease	digestive	0.966033	0.00044392	0.733589	0.0882013	0.26192	41148	397	40751	0	FALSE	FALSE
rs2239526_G	557.1	Celiac disease	digestive	0.966033	0.00044392	0.733589	0.0882013	0.26192	41148	397	40751	0	FALSE	FALSE
rs6899342_G	259.8	Polyglandular activity in multiple endocrine adenomatosis	endocrine/metabolic	0.928951	0.000444133	2.25553	0.231578	0.247907	53514	39	53475	91	FALSE	FALSE
rs2268569_T	346.1	Nonspecific abnormal findings on radiological and other examination of skull and head	neurological	0.181677	0.000444352	1.48704	0.112973	0.0813816	47523	388	47135	10	FALSE	FALSE
rs2924447_A	722	Intervertebral disc disorders	musculoskeletal	0.58237	0.000445348	0.893313	0.0321268	0.141146	53799	4972	48827	520	FALSE	FALSE
rs12746673_C	159	Malignant neoplasm of other and ill-defined sites within the digestive organs and peritoneum	neoplasms	0.530981	0.000445594	0.806855	0.0611167	0.209814	55082	931	54151	901	FALSE	FALSE
rs6103716_C	428.2	Heart failure NOS	circulatory system	0.210895	0.000445595	1.13581	0.0362665	0.315378	51405	1835	49570	63	FALSE	FALSE
rs2523507_G	557.1	Celiac disease	digestive	0.965387	0.000447667	0.733729	0.0882029	0.261861	41142	397	40745	6	FALSE	FALSE
rs10814915_T	960.2	Allergy/adverse effect of penicillin	injuries & poisonings	0.62186	0.0004502	1.14058	0.0374892	0.427711	47808	1486	46322	90	FALSE	FALSE
rs724016_G	621	Endometrial hyperplasia	genitourinary	0.159089	0.00045139	1.49429	0.114493	0.435287	34120	155	33965	11	FALSE	FALSE
rs2924447_A	756.2	Pectus and other congenital anomalies of ribs/sternum	congenital anomalies	0.54697	0.000452074	1.87603	0.179367	0.141246	60469	90	60379	597	FALSE	FALSE
rs2380949_G	785	Abdominal pain	symptoms	0.399224	0.000452095	1.08068	0.0221207	0.0960745	54999	16857	38142	66	FALSE	FALSE
rs6749367_T	197	Chemotherapy	neoplasms	0.288925	0.000455175	1.07251	0.0199673	0.253914	52827	8080	44747	401	FALSE	FALSE
rs2908297_T	325	Phlebitis and thrombophlebitis of intracranial venous sinuses	neurological	0.42606	0.000455555	2.01046	0.199213	0.156203	62070	64	62006	20	FALSE	FALSE
rs1519480_C	363.3	Chorioretinal scars	sense organs	0.0453198	0.000455756	0.589443	0.150785	0.326956	57081	128	56953	3	FALSE	FALSE
rs730497_A	288.1	Decreased white blood cell count	hematopoietic	0.708202	0.000456714	0.86883	0.040117	0.178979	48014	2421	45593	32	FALSE	FALSE
rs28578604_T	761	Cervicalgia	symptoms	0.531852	0.000456723	0.911497	0.026439	0.219967	59309	4802	54507	75	FALSE	FALSE
rs12453443_G	741.5	Hemarthrosis	musculoskeletal	0.0184273	0.000457206	2.0788	0.208806	0.404543	51332	48	51284	597	FALSE	FALSE
rs10993460_C	427.2	Atrial fibrillation and flutter	circulatory system	0.714576	0.000463648	0.873546	0.0386167	0.0879113	44124	6666	37458	36	FALSE	FALSE
rs7531911_G	783	Fever of unknown origin	symptoms	0.307324	0.000464513	0.937585	0.0184115	0.294924	56640	8683	47957	31	FALSE	FALSE
rs62432360_C	420.22	Chronic pericarditis	circulatory system	0.698492	0.000474794	0.567845	0.161938	0.178065	56238	194	56044	782	FALSE	FALSE
rs1799884_T	288.1	Decreased white blood cell count	hematopoietic	0.611444	0.000476795	0.869322	0.0400869	0.179107	48044	2424	45620	1	FALSE	FALSE
rs2908289_A	71	Human immunodeficiency virus [HIV] disease	infectious diseases	0.013559	0.000477211	1.26327	0.0669018	0.178113	50263	688	49575	15	FALSE	FALSE
rs4400674_A	430	Intracranial hemorrhage	circulatory system	0.599788	0.000477541	0.855516	0.0446747	0.384298	53573	1133	52440	1	FALSE	FALSE
rs56149656_G	733.2	Cyst of bone	musculoskeletal	0.243891	0.000481394	2.0998	0.212507	0.106498	49691	71	49620	65	FALSE	FALSE
rs10181515_T	411.3	Angina pectoris	circulatory system	0.525122	0.000481557	0.873707	0.0386759	0.225009	48658	2332	46326	20	FALSE	FALSE
rs5210_A	743.13	Other specified osteoporosis	musculoskeletal	0.432611	0.000492107	1.15055	0.0402411	0.37714	53215	1339	51876	25	FALSE	FALSE
rs9901746_A	741.5	Hemarthrosis	musculoskeletal	0.0933332	0.000492589	2.05889	0.207236	0.407411	51394	49	51345	531	FALSE	FALSE
rs2074090_G	870.5	Open wound of lip and mouth	injuries & poisonings	0.166938	0.000494552	1.80249	0.169123	0.353052	55448	70	55378	307	FALSE	FALSE
rs757209_A	741.5	Hemarthrosis	musculoskeletal	0.0731522	0.000495117	2.05835	0.207243	0.4076	51445	49	51396	479	FALSE	FALSE
rs497273_C	286.9	Abnormal coagulation profile	hematopoietic	0.292999	0.000497187	1.20551	0.0536719	0.345004	48227	747	47480	236	FALSE	FALSE
rs7632381_C	621	Endometrial hyperplasia	genitourinary	0.155695	0.0005004	1.4898	0.114534	0.436103	34125	155	33970	5	FALSE	FALSE
rs72727388_C	979	Adverse drug events and drug allergies	injuries & poisonings	0.542438	0.000504382	0.866961	0.0410419	0.272246	47547	1673	45874	580	FALSE	FALSE
rs28578604_T	818.1	Subdural hemorrhage (injury)	injuries & poisonings	0.690163	0.000505738	0.596147	0.148739	0.220058	60959	183	60776	77	FALSE	FALSE
rs10993460_C	695.22	Pemphigus and pemphigoid	dermatologic	0.643534	0.000506117	2.63918	0.279071	0.0883038	52829	39	52790	40	FALSE	FALSE
rs2971670_T	288.1	Decreased white blood cell count	hematopoietic	0.636731	0.000507005	0.869901	0.0400846	0.179025	48010	2424	45586	39	FALSE	FALSE
rs6749367_T	41.12	Methicillin resistant Staphylococcus aureus	infectious diseases	0.141936	0.000507393	0.829178	0.0538768	0.252822	52086	1026	51060	380	FALSE	FALSE
rs730497_A	71.1	HIV infection, symptomatic	infectious diseases	0.0985467	0.000512481	1.26498	0.0676596	0.177594	50224	673	49551	41	FALSE	FALSE
rs2285676_G	743.13	Other specified osteoporosis	musculoskeletal	0.442006	0.000513675	1.15001	0.0402384	0.377238	53217	1339	51878	22	FALSE	FALSE
rs4400674_A	430.3	Subdural hemorrhage	circulatory system	0.562986	0.000518056	0.748517	0.0834461	0.384586	52775	335	52440	1	FALSE	FALSE
rs1125253_T	509.2	Respiratory insufficiency	respiratory	0.314439	0.000524458	0.86902	0.040482	0.27559	44568	1724	42844	326	FALSE	FALSE
rs1125251_T	509.2	Respiratory insufficiency	respiratory	0.314439	0.000524458	0.86902	0.040482	0.27559	44568	1724	42844	326	FALSE	FALSE
rs10116772_A	411	Ischemic Heart Disease	circulatory system	0.66987	0.000525428	1.06186	0.0173109	0.409976	57618	11310	46308	51	FALSE	FALSE
rs2924447_A	756	Other congenital musculoskeletal anomalies	congenital anomalies	0.569879	0.000532793	1.37164	0.0912343	0.1414	60799	420	60379	600	FALSE	FALSE
rs7405696_C	741.5	Hemarthrosis	musculoskeletal	0.0748527	0.000536501	2.04841	0.207134	0.40828	51483	49	51434	437	FALSE	FALSE
rs72648855_T	535.8	Other specified gastritis	digestive	0.0238397	0.000541286	1.39919	0.0970943	0.10705	54045	442	53603	20	FALSE	FALSE
rs72650615_C	535.8	Other specified gastritis	digestive	0.0238397	0.000541286	1.39919	0.0970943	0.10705	54045	442	53603	20	FALSE	FALSE
rs2948567_T	426.3	Bundle branch block	circulatory system	0.89484	0.000542383	1.16872	0.0450745	0.332792	38470	1167	37303	200	FALSE	FALSE
rs11564710_A	327.4	Insomnia	neurological	0.543047	0.00054241	0.923074	0.0231419	0.416583	50649	4353	46296	105	FALSE	FALSE
rs79896666_C	362.1	Retinopathy of prematurity	sense organs	0.208509	0.000542923	2.1738	0.224503	0.0560927	56469	102	56367	134	FALSE	FALSE
rs78551082_T	362.1	Retinopathy of prematurity	sense organs	0.208509	0.000542923	2.1738	0.224503	0.0560927	56469	102	56367	134	FALSE	FALSE
rs74628648_T	362.1	Retinopathy of prematurity	sense organs	0.208509	0.000542923	2.1738	0.224503	0.0560927	56469	102	56367	134	FALSE	FALSE
rs11075255_A	428.2	Heart failure NOS	circulatory system	0.792481	0.000549655	1.12658	0.0344942	0.401771	51217	1831	49386	261	FALSE	FALSE
rs72979712_T	371.21	Allergic conjunctivitis	sense organs	0.447881	0.000552315	0.651615	0.124001	0.0522072	55069	979	54090	53	FALSE	FALSE
rs6867984_A	535.8	Other specified gastritis	digestive	0.0318461	0.000553174	1.39839	0.097094	0.10711	54052	442	53610	11	FALSE	FALSE
rs62405452_A	535.8	Other specified gastritis	digestive	0.0284146	0.000554374	1.39832	0.0970948	0.107117	54053	442	53611	10	FALSE	FALSE
rs62405453_A	535.8	Other specified gastritis	digestive	0.0284146	0.000554374	1.39832	0.0970948	0.107117	54053	442	53611	10	FALSE	FALSE
rs62405454_C	535.8	Other specified gastritis	digestive	0.0284146	0.000554374	1.39832	0.0970948	0.107117	54053	442	53611	10	FALSE	FALSE
rs72650616_A	535.8	Other specified gastritis	digestive	0.0191852	0.000555202	1.39826	0.0970952	0.107118	53987	442	53545	82	FALSE	FALSE
rs8121252_T	766	Neuralgia, neuritis, and radiculitis NOS	symptoms	0.352103	0.0005567	1.14551	0.0393563	0.34205	56312	1443	54869	199	FALSE	FALSE
rs10464106_C	535.8	Other specified gastritis	digestive	0.0325533	0.000573396	1.39711	0.0971014	0.107186	54060	442	53618	2	FALSE	FALSE
rs2523504_T	557.1	Celiac disease	digestive	0.966103	0.000573577	0.738543	0.088006	0.262103	41148	397	40751	0	FALSE	FALSE
rs730497_A	71	Human immunodeficiency virus [HIV] disease	infectious diseases	0.109321	0.000574386	1.25982	0.0670761	0.177595	50238	687	49551	41	FALSE	FALSE
rs10766395_C	614.4	Inflammatory diseases of uterus, except cervix	genitourinary	0.0998701	0.000583596	0.319901	0.331405	0.383376	30877	33	30844	259	FALSE	FALSE
rs10133035_T	557	Intestinal malabsorption (non-celiac)	digestive	0.709285	0.000588602	0.787275	0.0695927	0.354027	40963	496	40467	305	FALSE	FALSE
rs2908289_A	288.1	Decreased white blood cell count	hematopoietic	0.742091	0.000588762	0.871528	0.040011	0.179491	48033	2424	45609	12	FALSE	FALSE
rs7163757_T	798.1	Chronic fatigue syndrome	symptoms	0.83294	0.000593398	0.83755	0.0516141	0.422098	37162	815	36347	21	FALSE	FALSE
rs4812816_A	394.7	Disease of tricuspid valve	circulatory system	0.0431301	0.000601749	1.19479	0.0518728	0.217275	51451	1051	50400	43	FALSE	FALSE
rs4237150_C	411	Ischemic Heart Disease	circulatory system	0.702761	0.000602701	1.06119	0.017313	0.411934	57531	11293	46238	142	FALSE	FALSE
rs2380950_G	785	Abdominal pain	symptoms	0.378673	0.000602952	1.07873	0.0220939	0.0962783	55028	16865	38163	33	FALSE	FALSE
rs7163757_T	761	Cervicalgia	symptoms	0.976732	0.000605766	0.928165	0.0217397	0.42259	59346	4805	54541	36	FALSE	FALSE
rs78028320_A	496.1	Emphysema	respiratory	0.450299	0.000612238	1.17827	0.0478806	0.187588	49169	1391	47778	273	FALSE	FALSE
rs580240_T	525.1	Loss of teeth or edentulism	digestive	0.0182465	0.000613889	1.34283	0.086056	0.485982	57891	276	57615	5	FALSE	FALSE
rs11075255_A	274.11	Gouty arthropathy	endocrine/metabolic	0.9664	0.000614359	1.19714	0.0525324	0.402365	60178	756	59422	311	FALSE	FALSE
rs3775094_A	394.7	Disease of tricuspid valve	circulatory system	0.979121	0.000615236	1.16296	0.044082	0.461979	51222	1048	50174	282	FALSE	FALSE
rs6885132_G	362.7	Hereditary retinal dystrophies	sense organs	0.354913	0.000624473	1.95395	0.19582	0.101138	56502	91	56411	85	FALSE	FALSE
rs11989843_G	291	Other specified nonpsychotic and/or transient mental disorders	mental disorders	0.837932	0.000627064	0.875502	0.0388808	0.195113	51542	2385	49157	410	FALSE	FALSE
rs28578604_T	380.1	Otitis externa	sense organs	0.678591	0.000631401	0.773772	0.0750427	0.219937	59035	608	58427	75	FALSE	FALSE
rs1799884_T	558	Noninfectious gastroenteritis	digestive	0.0326459	0.000637801	0.87357	0.0395802	0.178897	43268	2518	40750	1	FALSE	FALSE
rs11263762_A	741.5	Hemarthrosis	musculoskeletal	0.556278	0.000641063	2.02526	0.206731	0.41051	51827	49	51778	82	FALSE	FALSE
rs1250542_A	286.2	Encounter for long-term (current) use of anticoagulants	hematopoietic	0.973526	0.000641144	1.07968	0.0224593	0.373258	52512	4948	47564	150	FALSE	FALSE
rs10734253_G	374.3	Ptosis of eyelid	sense organs	0.058297	0.000645883	1.2501	0.0654305	0.438644	54510	475	54035	107	FALSE	FALSE
rs2133705_C	202.23	Lymphosarcoma	neoplasms	0.130578	0.000655559	1.79875	0.172293	0.488562	59189	72	59117	987	FALSE	FALSE
rs10133035_T	401	Hypertension	circulatory system	0.482808	0.00065576	0.949875	0.015092	0.352683	57848	26298	31550	405	FALSE	FALSE
rs2268570_G	204.1	Lymphoid leukemia	neoplasms	0.980166	0.000657642	1.29751	0.0764514	0.419519	60120	343	59777	298	FALSE	FALSE
rs2074090_G	315	Develomental delays and disorders	mental disorders	0.242893	0.000673151	0.874342	0.0394919	0.352875	59293	1612	57681	324	FALSE	FALSE
rs2403205_T	303.4	Somatoform disorder	mental disorders	0.390773	0.000674049	0.741888	0.0878128	0.371315	36430	311	36119	99	FALSE	FALSE
rs11564710_A	300	Anxiety disorders	mental disorders	0.843986	0.000678213	0.947387	0.0159047	0.415772	47122	10985	36137	105	FALSE	FALSE
rs78028320_A	872	Traumatic amputation	injuries & poisonings	0.41233	0.000686161	1.56277	0.131504	0.188295	55522	149	55373	315	FALSE	FALSE
rs11042985_G	327.4	Insomnia	neurological	0.549047	0.000687066	0.924376	0.0231646	0.413361	50572	4351	46221	186	FALSE	FALSE
rs867635_T	610.3	Fibrosclerosis of breast	genitourinary	0.322529	0.000691607	1.8963	0.188602	0.0770399	28310	122	28188	11	FALSE	FALSE
rs4660895_T	783	Fever of unknown origin	symptoms	0.332742	0.000694271	0.939508	0.018397	0.295422	56641	8683	47958	30	FALSE	FALSE
rs11002898_A	771	Musculoskeletal symptoms referable to limbs	symptoms	0.551693	0.000698542	1.19231	0.0518843	0.251191	55225	936	54289	137	FALSE	FALSE
rs2285676_G	614.4	Inflammatory diseases of uterus, except cervix	genitourinary	0.149573	0.000701627	0.325716	0.330997	0.379681	31113	33	31080	11	FALSE	FALSE
rs11075256_G	260.3	Adult failure to thrive	endocrine/metabolic	0.154276	0.000704378	1.18143	0.0492118	0.295967	44265	978	43287	69	FALSE	FALSE
rs2971670_T	558	Noninfectious gastroenteritis	digestive	0.067189	0.000709698	0.874591	0.0395766	0.178804	43240	2517	40723	33	FALSE	FALSE
rs11042984_C	749.2	Congenital anomalies of skull and face bones	congenital anomalies	0.798164	0.000710158	0.700748	0.105034	0.41313	61989	212	61777	276	FALSE	FALSE
rs12746673_C	291.1	Transient mental disorders due to conditions classified elsewhere	mental disorders	0.0959022	0.000710744	1.89571	0.188927	0.208685	48832	63	48769	792	FALSE	FALSE
rs10766394_G	614.4	Inflammatory diseases of uterus, except cervix	genitourinary	0.0981293	0.000710959	0.326064	0.331036	0.379452	31079	33	31046	49	FALSE	FALSE
rs11626787_G	785	Abdominal pain	symptoms	0.650971	0.000716311	0.954076	0.0138955	0.346059	54914	16824	38090	152	FALSE	FALSE
rs11042985_G	749.2	Congenital anomalies of skull and face bones	congenital anomalies	0.803311	0.000717942	0.700956	0.105039	0.412862	62022	212	61810	241	FALSE	FALSE
rs2380949_G	642	Hypertension complicating pregnancy, childbirth, and the puerperium	pregnancy complications	0.523242	0.000718092	1.35516	0.0898491	0.0944139	35159	633	34526	37	FALSE	FALSE
rs580240_T	726.4	Calcaneal spur; Exostosis NOS	musculoskeletal	0.314042	0.000720278	0.711144	0.1008	0.48495	47109	209	46900	6	FALSE	FALSE
rs8003022_G	619.2	Disorders of uterus, NEC	genitourinary	0.935248	0.000720449	0.770588	0.0770629	0.395356	31373	382	30991	26	FALSE	FALSE
rs6103716_C	634	Miscarriage; stillbirth	pregnancy complications	0.177856	0.000722636	1.26201	0.0688306	0.31581	33099	467	32632	38	FALSE	FALSE
rs1971152_C	781	Symptoms involving nervous and musculoskeletal systems	symptoms	0.929227	0.000724231	0.849665	0.0481956	0.410436	60404	939	59465	458	FALSE	FALSE
rs5210_A	614.4	Inflammatory diseases of uterus, except cervix	genitourinary	0.145034	0.000725242	0.325992	0.331636	0.379648	31113	33	31080	11	FALSE	FALSE
rs1519480_C	70.3	Viral hepatitis C	infectious diseases	0.296185	0.00072928	1.15004	0.0413816	0.327784	50910	1324	49586	4	FALSE	FALSE
rs78028320_A	253.2	Pituitary hypofunction	endocrine/metabolic	0.509128	0.00073116	0.635328	0.1343	0.188011	53534	249	53285	297	FALSE	FALSE
rs9489217_C	394.1	Mitral valve stenosis and aortic valve stenosis	circulatory system	0.8432	0.000731294	0.806705	0.0635954	0.44844	50950	529	50421	19	FALSE	FALSE
rs11989843_G	358.1	Myasthenia gravis	neurological	0.621523	0.000732734	1.55247	0.130246	0.1951	55392	150	55242	456	FALSE	FALSE
rs1411435_G	642	Hypertension complicating pregnancy, childbirth, and the puerperium	pregnancy complications	0.536053	0.00073333	1.35447	0.089851	0.0947722	35158	633	34525	37	FALSE	FALSE
rs7693_T	557	Intestinal malabsorption (non-celiac)	digestive	0.618223	0.000734818	0.792872	0.0687429	0.365706	41208	500	40708	45	FALSE	FALSE
rs2380950_G	642	Hypertension complicating pregnancy, childbirth, and the puerperium	pregnancy complications	0.529315	0.000736228	1.35435	0.089854	0.0947183	35178	633	34545	14	FALSE	FALSE
rs1411435_G	785	Abdominal pain	symptoms	0.360445	0.00074915	1.07733	0.0220958	0.0963507	54997	16856	38141	67	FALSE	FALSE
rs6026592_A	516	Abnormal sputum	respiratory	0.129499	0.000749788	0.836168	0.0530827	0.380243	62272	802	61470	162	FALSE	FALSE
rs10993460_C	367.2	Astigmatism	sense organs	0.778621	0.000751682	0.695532	0.107738	0.0882262	58231	733	57498	42	FALSE	FALSE
rs1510148_T	509.3	Pulmonary insufficiency or respiratory failure following trauma and surgery	respiratory	0.753539	0.000758189	1.14205	0.0394417	0.261777	44620	1648	42972	187	FALSE	FALSE
rs34351_C	272.11	Hypercholesterolemia	endocrine/metabolic	0.839818	0.000760396	1.07636	0.0218548	0.330732	46267	6863	39404	71	FALSE	FALSE
rs8070737_T	250.42	Other abnormal glucose	endocrine/metabolic	0.153458	0.000766216	1.09287	0.0263926	0.180189	49537	5591	43946	20	FALSE	FALSE
rs497273_C	706.8	Other specified diseases of sebaceous glands	dermatologic	0.259866	0.000769717	1.28182	0.0738177	0.345347	56310	389	55921	272	FALSE	FALSE
rs11626787_G	303.4	Somatoform disorder	mental disorders	0.771321	0.000770766	0.739584	0.0896995	0.34681	36432	311	36121	102	FALSE	FALSE
rs10133035_T	303.4	Somatoform disorder	mental disorders	0.740735	0.00077923	0.740564	0.0893862	0.353155	36273	309	35964	270	FALSE	FALSE
rs6790843_A	702.1	Actinic keratosis	dermatologic	0.0574311	0.000786994	1.09706	0.0275902	0.373695	58339	3182	55157	58	FALSE	FALSE
rs4775238_A	296.2	Depression	mental disorders	0.45765	0.000788174	1.05592	0.0162078	0.415286	46486	10402	36084	185	FALSE	FALSE
rs11085259_T	798.1	Chronic fatigue syndrome	symptoms	0.612457	0.000790178	1.23207	0.0621815	0.181644	37089	813	36276	101	FALSE	FALSE
rs35498576_C	272.13	Mixed hyperlipidemia	endocrine/metabolic	0.420177	0.000794846	1.07015	0.0202116	0.280848	48909	9531	39378	103	FALSE	FALSE
rs1411435_G	446.9	Arteritis NOS	circulatory system	0.140943	0.000796164	0.479524	0.219122	0.0951963	51252	228	51024	52	FALSE	FALSE
rs3213571_C	580.3	Nephritis and nephropathy without mention of glomerulonephritis	genitourinary	0.595915	0.000798058	0.672261	0.118417	0.0835912	46542	660	45882	102	FALSE	FALSE
rs2380950_G	446.9	Arteritis NOS	circulatory system	0.0905836	0.00080377	0.479836	0.219099	0.0951462	51279	228	51051	22	FALSE	FALSE
rs4930046_A	916	Contusion	injuries & poisonings	0.41183	0.000809063	0.879949	0.0381803	0.481431	58888	1430	57458	648	FALSE	FALSE
rs34351_C	272.13	Mixed hyperlipidemia	endocrine/metabolic	0.620545	0.00081116	1.06691	0.01934	0.330615	48936	9532	39404	76	FALSE	FALSE
rs34351_C	270.34	Alpha-1-antitrypsin deficiency	endocrine/metabolic	0.70531	0.000811223	1.60185	0.140688	0.330811	59061	104	58957	84	FALSE	FALSE
rs76177300_A	315.3	Mental retardation	mental disorders	0.969176	0.000813077	1.57567	0.135795	0.046217	57652	443	57209	815	FALSE	FALSE
rs867635_T	263	Other nutritional deficiency	endocrine/metabolic	0.855975	0.000813498	1.3789	0.0959593	0.0782417	43928	594	43334	19	FALSE	FALSE
rs2523504_T	474	Acute and chronic tonsillitis	respiratory	0.963256	0.000815137	0.847747	0.0493408	0.262136	43466	1274	42192	1	FALSE	FALSE
rs1519480_C	241.1	Nontoxic uninodular goiter	endocrine/metabolic	0.207684	0.000821424	0.850539	0.0483894	0.326856	50377	1072	49305	4	FALSE	FALSE
rs76369685_A	362.1	Retinopathy of prematurity	sense organs	0.227038	0.000825182	2.12129	0.224874	0.0583147	56238	102	56136	372	FALSE	FALSE
rs2380949_G	446.9	Arteritis NOS	circulatory system	0.0575431	0.000826849	0.480678	0.219089	0.0948804	51254	228	51026	51	FALSE	FALSE
rs2268570_G	479	Other upper respiratory disease	respiratory	0.876826	0.000827457	0.912207	0.0274832	0.41933	44936	2942	41994	229	FALSE	FALSE
rs6749367_T	145.2	Cancer of tongue	neoplasms	0.492163	0.000830916	1.28535	0.0751074	0.253073	61269	427	60842	450	FALSE	FALSE
rs730497_A	558	Noninfectious gastroenteritis	digestive	0.144634	0.00083209	0.876186	0.0395516	0.178734	43243	2518	40725	27	FALSE	FALSE
rs76177300_A	796	Elevated prostate specific antigen [PSA]	genitourinary	0.959048	0.000837146	1.37753	0.0958903	0.0451765	21582	1195	20387	301	FALSE	FALSE
rs6899342_G	189.4	Malignant neoplasm of other urinary organs	neoplasms	0.902693	0.00083959	0.734826	0.0922684	0.248131	61405	378	61027	96	FALSE	FALSE
rs2941257_T	509.3	Pulmonary insufficiency or respiratory failure following trauma and surgery	respiratory	0.768142	0.000840133	1.14084	0.0394589	0.261401	44625	1648	42977	182	FALSE	FALSE
rs10734253_G	313.2	Tics and stuttering	mental disorders	0.35847	0.000843217	0.651168	0.128509	0.438218	58002	137	57865	115	FALSE	FALSE
rs12746673_C	540	Appendiceal conditions	digestive	0.238075	0.000851097	0.704088	0.105184	0.208775	62026	346	61680	1005	FALSE	FALSE
rs6899342_G	349	Other and unspecified disorders of the nervous system	neurological	0.63618	0.000863807	0.758154	0.0831063	0.249148	47524	457	47067	82	FALSE	FALSE
rs4930046_A	614.33	Pelvic inflammatory disease, NOS	genitourinary	0.0247155	0.000867246	2.00253	0.208508	0.480772	30815	51	30764	338	FALSE	FALSE
rs11564710_A	585.32	End stage renal disease	genitourinary	0.926962	0.000868834	0.879172	0.0386726	0.415622	47370	1487	45883	109	FALSE	FALSE
rs76369685_A	362	Other retinal disorders	sense organs	0.292035	0.000868934	1.22465	0.0608608	0.058695	58344	2208	56136	385	FALSE	FALSE
rs11989843_G	573.3	Hepatomegaly	digestive	0.680894	0.000869479	1.36084	0.0925332	0.194921	46619	315	46304	391	FALSE	FALSE
rs11042984_C	327.4	Insomnia	neurological	0.552055	0.000870302	0.925758	0.0231698	0.413622	50545	4347	46198	215	FALSE	FALSE
rs11085259_T	571	Chronic liver disease and cirrhosis	digestive	0.149638	0.000870679	1.10302	0.0294507	0.179543	50712	4170	46542	157	FALSE	FALSE
rs2908296_T	327.6	Circadian rhythm sleep disorder	neurological	0.303635	0.000872062	2.07194	0.218841	0.154336	46389	52	46337	49	FALSE	FALSE
rs1016565_A	731	Osteitis deformans and osteopathies associated with other disorders classified elsewhere	musculoskeletal	0.38141	0.000872865	1.27078	0.0719928	0.310609	50013	428	49585	103	FALSE	FALSE
rs6899343_T	349	Other and unspecified disorders of the nervous system	neurological	0.586765	0.000873129	0.756818	0.083711	0.248095	47232	452	46780	388	FALSE	FALSE
rs35533056_A	994	Sepsis and SIRS	injuries & poisonings	0.844208	0.000874116	0.925346	0.0233124	0.385029	60959	4319	56640	326	FALSE	FALSE
rs2908289_A	558	Noninfectious gastroenteritis	digestive	0.240259	0.000883898	0.876961	0.0394854	0.179239	43255	2518	40737	14	FALSE	FALSE
rs10133035_T	401.1	Essential hypertension	circulatory system	0.529693	0.000885134	0.950617	0.0152327	0.352733	57270	25720	31550	398	FALSE	FALSE
rs10734253_G	202.23	Lymphosarcoma	neoplasms	0.254501	0.000888306	1.75035	0.168432	0.438134	60009	72	59937	127	FALSE	FALSE
rs925095_T	280.1	Iron deficiency anemias, unspecified or not due to blood loss	hematopoietic	0.941161	0.000891312	0.913391	0.027264	0.380279	43071	3190	39881	130	FALSE	FALSE
rs2971670_T	71.1	HIV infection, symptomatic	infectious diseases	0.179061	0.000899787	1.2526	0.0678364	0.177667	50226	673	49553	42	FALSE	FALSE
rs4887810_A	284.1	Pancytopenia	hematopoietic	0.314238	0.000909158	0.865346	0.0435983	0.327547	41104	1328	39776	229	FALSE	FALSE
rs6026591_A	516	Abnormal sputum	respiratory	0.0739465	0.000917741	0.838993	0.0529635	0.37999	62278	805	61473	157	FALSE	FALSE
rs1125253_T	574	Cholelithiasis and cholecystitis	digestive	0.201289	0.000917744	0.893637	0.0339275	0.27461	58900	2406	56494	402	FALSE	FALSE
rs1125251_T	574	Cholelithiasis and cholecystitis	digestive	0.201289	0.000917744	0.893637	0.0339275	0.27461	58900	2406	56494	402	FALSE	FALSE
rs6128461_T	516	Abnormal sputum	respiratory	0.046513	0.00091902	0.839041	0.0529526	0.380046	62370	805	61565	60	FALSE	FALSE
rs1016565_A	513.32	Orthopnea	respiratory	0.602139	0.000919329	1.618	0.145195	0.310612	58140	98	58042	124	FALSE	FALSE
rs2268570_G	348	Other conditions of brain	neurological	0.98829	0.000920756	0.911838	0.027852	0.419576	49755	2836	46919	248	FALSE	FALSE
rs10133035_T	599.6	Oliguria and anuria	genitourinary	0.778806	0.000923153	0.694901	0.109867	0.354591	44846	208	44638	324	FALSE	FALSE
rs2941257_T	433.1	Occlusion and stenosis of precerebral arteries	circulatory system	0.901464	0.00093107	1.12366	0.0352178	0.261221	54452	2222	52230	229	FALSE	FALSE
rs2523506_T	715	Other inflammatory spondylopathies	musculoskeletal	0.379528	0.000931164	0.778946	0.07546	0.160488	54026	795	53231	24	FALSE	FALSE
rs1971152_C	255.3	Adrenogenital disorders	endocrine/metabolic	0.941189	0.000933743	2.07167	0.220063	0.410132	53217	43	53174	402	FALSE	FALSE
rs2564929_T	272.9	Unspecified disorder of lipoid metabolism	endocrine/metabolic	0.559945	0.000935726	0.284986	0.379344	0.328137	39482	32	39450	12	FALSE	FALSE
rs2523504_T	250.12	Type 1 diabetes with renal manifestations	endocrine/metabolic	0.948075	0.000936013	0.723898	0.0976416	0.262613	44280	319	43961	1	FALSE	FALSE
rs6031558_C	351	Other peripheral nerve disorders	neurological	0.982768	0.000936478	1.09544	0.0275477	0.328188	57205	3108	54097	25	FALSE	FALSE
rs2268570_G	456	Chronic venous insufficiency [CVI]	circulatory system	0.959367	0.000939441	0.829915	0.0563569	0.419655	45261	693	44568	223	FALSE	FALSE
rs2523506_T	715.1	Sacroiliitis NEC	musculoskeletal	0.381328	0.000942224	0.736826	0.092344	0.160565	53782	551	53231	24	FALSE	FALSE
rs12631733_T	149.4	Cancer of larynx	neoplasms	0.647735	0.000943007	1.35982	0.0929401	0.160268	61472	364	61108	169	FALSE	FALSE
rs1519480_C	562.2	Diverticulitis	digestive	0.348997	0.000944649	0.831557	0.0557855	0.326095	41563	814	40749	2	FALSE	FALSE
rs2380950_G	750.1	Upper gastrointestinal congenital anomalies	congenital anomalies	0.25544	0.000948148	0.390853	0.284202	0.0957212	59386	161	59225	32	FALSE	FALSE
rs7693_T	191.11	Cancer of brain	neoplasms	0.484361	0.000953318	1.2129	0.0584202	0.363784	61428	616	60812	63	FALSE	FALSE
rs2239525_G	250.12	Type 1 diabetes with renal manifestations	endocrine/metabolic	0.952228	0.000954139	0.724293	0.0976354	0.262505	44281	319	43962	0	FALSE	FALSE
rs2239526_G	250.12	Type 1 diabetes with renal manifestations	endocrine/metabolic	0.952228	0.000954139	0.724293	0.0976354	0.262505	44281	319	43962	0	FALSE	FALSE
rs6899343_T	189.4	Malignant neoplasm of other urinary organs	neoplasms	0.868007	0.000957265	0.735967	0.0928213	0.247165	61028	374	60654	487	FALSE	FALSE
rs2523507_G	250.12	Type 1 diabetes with renal manifestations	endocrine/metabolic	0.950851	0.000962967	0.724469	0.0976383	0.262456	44276	319	43957	5	FALSE	FALSE
rs8003022_G	994	Sepsis and SIRS	injuries & poisonings	0.962814	0.000967891	0.926508	0.0231331	0.392479	61225	4334	56891	52	FALSE	FALSE
rs11626787_G	818.1	Subdural hemorrhage (injury)	injuries & poisonings	0.728649	0.00097206	0.675091	0.119118	0.346362	60880	183	60697	161	FALSE	FALSE
rs2523504_T	962.2	Insulins and antidiabetic agents causing adverse effects in therapeutic use	injuries & poisonings	0.903943	0.000979387	0.294149	0.371215	0.260147	46441	42	46399	1	FALSE	FALSE
rs12593201_A	379.4	Anomalies of pupillary function	sense organs	0.122864	0.0009798	0.54243	0.185572	0.266891	54275	105	54170	12	FALSE	FALSE
rs78028320_A	345.12	Partial epilepsy	neurological	0.641337	0.000982534	0.824647	0.0585041	0.188039	48014	1120	46894	274	FALSE	FALSE
rs2908289_A	296	Mood disorders	mental disorders	0.228466	0.000985458	1.06662	0.019576	0.178938	48148	11945	36203	15	FALSE	FALSE
rs2239525_G	962.2	Insulins and antidiabetic agents causing adverse effects in therapeutic use	injuries & poisonings	0.914131	0.000986943	0.294404	0.371196	0.260012	46442	42	46400	0	FALSE	FALSE
rs2239526_G	962.2	Insulins and antidiabetic agents causing adverse effects in therapeutic use	injuries & poisonings	0.914131	0.000986943	0.294404	0.371196	0.260012	46442	42	46400	0	FALSE	FALSE
rs2523507_G	962.2	Insulins and antidiabetic agents causing adverse effects in therapeutic use	injuries & poisonings	0.915992	0.000989248	0.294481	0.371191	0.259971	46436	42	46394	6	FALSE	FALSE
rs2403205_T	401.3	Other hypertensive complications	circulatory system	0.606175	0.000990109	0.878522	0.0393263	0.3721	33276	1598	31678	99	FALSE	FALSE
rs2268569_T	325	Phlebitis and thrombophlebitis of intracranial venous sinuses	neurological	0.263162	0.000990225	2.20221	0.239719	0.0812433	62079	64	62015	10	FALSE	FALSE
rs1016565_A	596.5	Functional disorders of bladder	genitourinary	0.711078	0.000990657	1.14285	0.0405449	0.309583	57705	1393	56312	121	FALSE	FALSE
rs28582094_G	379.4	Anomalies of pupillary function	sense organs	0.0948248	0.000990857	0.542765	0.185563	0.266761	54249	105	54144	41	FALSE	FALSE
rs1125253_T	550.4	Umbilical hernia	digestive	0.356088	0.000994032	0.789532	0.0717802	0.274615	54480	553	53927	382	FALSE	FALSE
rs1125251_T	550.4	Umbilical hernia	digestive	0.356088	0.000994032	0.789532	0.0717802	0.274615	54480	553	53927	382	FALSE	FALSE
rs13136239_A	259.4	Precocious sexual development and puberty NEC	endocrine/metabolic	0.628212	0.000995479	1.56139	0.135359	0.332	53116	115	53001	588	FALSE	FALSE
rs2523506_T	528.12	Oral aphthae	digestive	0.44486	0.000998916	1.73468	0.167381	0.161219	58647	96	58551	24	FALSE	FALSE
rs6103716_C	458.9	Hypotension NOS	circulatory system	0.867533	0.00100018	1.08215	0.0239927	0.314893	54852	4462	50390	71	FALSE	FALSE
rs6885132_G	270.3	Disorders of plasma protein metabolism	endocrine/metabolic	0.280162	0.00100059	1.28752	0.0768066	0.100896	59730	784	58946	93	FALSE	FALSE
rs2971670_T	71	Human immunodeficiency virus [HIV] disease	infectious diseases	0.189622	0.00100071	1.24766	0.0672487	0.177667	50240	687	49553	42	FALSE	FALSE
rs112412537_A	751.1	Congenital anomalies of genital organs	congenital anomalies	0.711911	0.00100257	1.65812	0.153712	0.039358	58908	379	58529	767	FALSE	FALSE
rs7531911_G	480	Pneumonia	respiratory	0.103541	0.00101247	0.935088	0.0204181	0.29514	54132	6898	47234	31	FALSE	FALSE
rs11042984_C	300	Anxiety disorders	mental disorders	0.860335	0.00101268	0.948953	0.0159403	0.412631	47013	10963	36050	219	FALSE	FALSE
rs10766394_G	743.13	Other specified osteoporosis	musculoskeletal	0.468432	0.00101927	1.14143	0.0402668	0.376949	53157	1339	51818	87	FALSE	FALSE
rs234866_A	293	Symptoms involving head and neck	mental disorders	0.525521	0.00102114	1.41947	0.106642	0.307409	58697	188	58509	150	FALSE	FALSE
rs62432360_C	220	Benign neoplasm of ovary	neoplasms	0.897622	0.00102324	1.48207	0.119804	0.177939	27428	190	27238	395	FALSE	FALSE
rs1411435_G	750.1	Upper gastrointestinal congenital anomalies	congenital anomalies	0.244843	0.00102356	0.393182	0.284254	0.0957728	59354	160	59194	67	FALSE	FALSE
rs925095_T	444.2	Embolism and thrombosis of abdominal aorta	circulatory system	0.969386	0.00102408	0.507866	0.206326	0.381946	50998	64	50934	142	FALSE	FALSE
rs1510148_T	433.1	Occlusion and stenosis of precerebral arteries	circulatory system	0.890001	0.00102788	1.12258	0.0352226	0.261567	54445	2222	52223	236	FALSE	FALSE
rs2239525_G	474	Acute and chronic tonsillitis	respiratory	0.962611	0.00102969	0.850618	0.0492925	0.262015	43467	1275	42192	0	FALSE	FALSE
rs2239526_G	474	Acute and chronic tonsillitis	respiratory	0.962611	0.00102969	0.850618	0.0492925	0.262015	43467	1275	42192	0	FALSE	FALSE
rs3775094_A	781.2	Abnormal posture	symptoms	0.993655	0.00103089	0.810247	0.064113	0.463188	60075	504	59571	343	FALSE	FALSE
rs10116772_A	292.1	Aphasia/speech disturbance	mental disorders	0.821454	0.0010312	1.13477	0.0385236	0.409556	50899	1413	49486	44	FALSE	FALSE
rs2523507_G	474	Acute and chronic tonsillitis	respiratory	0.962376	0.00103384	0.850667	0.049292	0.261954	43460	1275	42185	7	FALSE	FALSE
rs11042985_G	300	Anxiety disorders	mental disorders	0.85068	0.0010369	0.949064	0.0159372	0.412392	47039	10966	36073	191	FALSE	FALSE
rs2268570_G	560.3	Peritoneal or intestinal adhesions	digestive	0.786473	0.00103779	1.42861	0.108749	0.418124	40714	170	40544	219	FALSE	FALSE
rs34351_C	972.1	Cardiac rhythm regulators causing adverse effects in therapeutic use	injuries & poisonings	0.800217	0.00104055	2.8125	0.315331	0.33008	46360	21	46339	64	FALSE	FALSE
rs4237150_C	960.2	Allergy/adverse effect of penicillin	injuries & poisonings	0.519806	0.00104243	1.13124	0.0376089	0.413581	47779	1486	46293	119	FALSE	FALSE
rs1799884_T	71.1	HIV infection, symptomatic	infectious diseases	0.198741	0.00104278	1.24912	0.0678443	0.177818	50262	674	49588	2	FALSE	FALSE
rs11626787_G	599.6	Oliguria and anuria	genitourinary	0.851736	0.00104458	0.697492	0.109896	0.348488	45036	210	44826	122	FALSE	FALSE
rs2380949_G	750.1	Upper gastrointestinal congenital anomalies	congenital anomalies	0.251743	0.00104533	0.393859	0.284244	0.0954916	59356	160	59196	66	FALSE	FALSE
rs2908297_T	327.6	Circadian rhythm sleep disorder	neurological	0.318081	0.00105354	2.04782	0.218808	0.156897	46419	52	46367	18	FALSE	FALSE
rs2908296_T	325	Phlebitis and thrombophlebitis of intracranial venous sinuses	neurological	0.317631	0.00106465	1.94683	0.203554	0.153753	62025	63	61962	66	FALSE	FALSE
rs10814915_T	313.2	Tics and stuttering	mental disorders	0.843873	0.00107574	0.65456	0.129603	0.425035	58014	136	57878	107	FALSE	FALSE
rs79896666_C	433.11	Occlusion of cerebral arteries, with cerebral infarction	circulatory system	0.154613	0.00108992	1.57566	0.139205	0.0560377	52661	332	52329	118	FALSE	FALSE
rs78551082_T	433.11	Occlusion of cerebral arteries, with cerebral infarction	circulatory system	0.154613	0.00108992	1.57566	0.139205	0.0560377	52661	332	52329	118	FALSE	FALSE
rs74628648_T	433.11	Occlusion of cerebral arteries, with cerebral infarction	circulatory system	0.154613	0.00108992	1.57566	0.139205	0.0560377	52661	332	52329	118	FALSE	FALSE
rs4237150_C	250.2	Type 2 diabetes	endocrine/metabolic	0.601047	0.0010971	1.0586	0.0174445	0.411738	53800	9936	43864	130	FALSE	FALSE
rs580240_T	599.5	Frequency of urination and polyuria	genitourinary	0.507326	0.00109943	0.917931	0.0262374	0.485505	48222	3286	44936	6	FALSE	FALSE
rs11085259_T	571.5	Other chronic nonalcoholic liver disease	digestive	0.251153	0.00110519	1.10476	0.03054	0.179482	50395	3853	46542	155	FALSE	FALSE
rs12593201_A	979	Adverse drug events and drug allergies	injuries & poisonings	0.540667	0.00110686	0.874585	0.0410828	0.266624	48077	1687	46390	11	FALSE	FALSE
rs11075256_G	189.4	Malignant neoplasm of other urinary organs	neoplasms	0.134071	0.00111344	0.7563	0.0856755	0.294759	61401	378	61023	96	FALSE	FALSE
rs1125253_T	427.7	Tachycardia NOS	circulatory system	0.303751	0.00111429	0.925888	0.0236204	0.274348	42621	5391	37230	299	FALSE	FALSE
rs1125251_T	427.7	Tachycardia NOS	circulatory system	0.303751	0.00111429	0.925888	0.0236204	0.274348	42621	5391	37230	299	FALSE	FALSE
rs6136447_G	702	Degenerative skin conditions and other dermatoses	dermatologic	0.497249	0.00111481	0.900566	0.0321282	0.138859	56219	5159	51060	164	FALSE	FALSE
rs11626787_G	401	Hypertension	circulatory system	0.555616	0.00111827	0.951949	0.0151103	0.34648	58087	26407	31680	157	FALSE	FALSE
rs1971152_C	729.7	Nontraumatic compartment syndrome	musculoskeletal	0.829719	0.00111853	0.357118	0.315964	0.41006	46592	31	46561	361	FALSE	FALSE
rs76177300_A	255.11	Cushing's syndrome	endocrine/metabolic	0.933251	0.00112404	2.09715	0.227347	0.0457026	52951	112	52839	763	FALSE	FALSE
rs6483215_A	292.2	Mild cognitive impairment	mental disorders	0.989435	0.00112681	1.24911	0.0682973	0.236483	50010	543	49467	64	FALSE	FALSE
rs4660895_T	480	Pneumonia	respiratory	0.115678	0.00112794	0.935709	0.0204055	0.295661	54133	6898	47235	30	FALSE	FALSE
rs7163757_T	706	Diseases of sebaceous glands	dermatologic	0.964091	0.00113145	0.913127	0.0279148	0.42314	58938	2795	56143	36	FALSE	FALSE
rs7693_T	785	Abdominal pain	symptoms	0.577605	0.00113898	0.956207	0.0137628	0.36334	55005	16858	38147	56	FALSE	FALSE
rs4513637_G	749.1	Cleft palate	congenital anomalies	0.377511	0.00113965	1.92504	0.201301	0.17603	50767	63	50704	509	FALSE	FALSE
rs1250542_A	724.2	Disorders of coccyx	musculoskeletal	0.935448	0.00114487	1.31005	0.0830388	0.373782	49450	299	49151	136	FALSE	FALSE
rs10814915_T	513.32	Orthopnea	respiratory	0.883479	0.00114521	0.603699	0.155182	0.425424	58162	98	58064	106	FALSE	FALSE
rs11564710_A	327	Sleep disorders	neurological	0.546782	0.00114634	0.941557	0.0185186	0.41631	53453	7157	46296	116	FALSE	FALSE
rs1519480_C	707	Chronic ulcer of skin	dermatologic	0.333225	0.00114681	1.12017	0.0348991	0.32657	61656	1893	59763	5	FALSE	FALSE
rs10116772_A	250.2	Type 2 diabetes	endocrine/metabolic	0.579922	0.00115243	1.05834	0.0174457	0.409762	53880	9951	43929	46	FALSE	FALSE
rs1799884_T	71	Human immunodeficiency virus [HIV] disease	infectious diseases	0.209222	0.00115814	1.24423	0.0672568	0.177818	50276	688	49588	2	FALSE	FALSE
rs7693_T	303.4	Somatoform disorder	mental disorders	0.0199484	0.00117131	0.75178	0.0879024	0.364987	36489	312	36177	40	FALSE	FALSE
rs28582094_G	979	Adverse drug events and drug allergies	injuries & poisonings	0.518404	0.00117207	0.875175	0.0410808	0.266507	48055	1687	46368	36	FALSE	FALSE
rs2523504_T	530	Diseases of esophagus	digestive	0.975477	0.0011852	0.95059	0.0156281	0.259964	52892	15662	37230	1	FALSE	FALSE
rs8070737_T	250.4	Abnormal glucose	endocrine/metabolic	0.101466	0.00118581	1.08439	0.0249866	0.180262	50385	6439	43946	21	FALSE	FALSE
rs1125253_T	348.9	Other conditions of brain, NOS	neurological	0.764357	0.00119144	0.873491	0.0417343	0.274083	48416	1582	46834	332	FALSE	FALSE
rs1125251_T	348.9	Other conditions of brain, NOS	neurological	0.764357	0.00119144	0.873491	0.0417343	0.274083	48416	1582	46834	332	FALSE	FALSE
rs1125253_T	285.1	Acute posthemorrhagic anemia	hematopoietic	0.550937	0.00120386	0.921148	0.0253662	0.27415	44390	4681	39709	312	FALSE	FALSE
rs1125251_T	285.1	Acute posthemorrhagic anemia	hematopoietic	0.550937	0.00120386	0.921148	0.0253662	0.27415	44390	4681	39709	312	FALSE	FALSE
rs1905505_A	242.3	Exophthalmos	endocrine/metabolic	0.759632	0.00120692	1.59508	0.144235	0.288233	49139	102	49037	277	FALSE	FALSE
rs1250095_T	394.7	Disease of tricuspid valve	circulatory system	0.863514	0.00120791	0.860092	0.0465603	0.378551	51219	1047	50172	287	FALSE	FALSE
rs10133035_T	785	Abdominal pain	symptoms	0.52674	0.00121132	0.956096	0.0138733	0.352277	54680	16745	37935	397	FALSE	FALSE
rs1250590_A	529	Diseases and other conditions of the tongue	digestive	0.860733	0.00121303	1.38834	0.101399	0.475816	57828	198	57630	988	FALSE	FALSE
rs144155527_T	364.2	Corneal edema	sense organs	0.180481	0.00121745	3.26026	0.365346	0.017763	56888	74	56814	149	FALSE	FALSE
rs1971152_C	962.2	Insulins and antidiabetic agents causing adverse effects in therapeutic use	injuries & poisonings	0.810539	0.00121814	2.06664	0.224424	0.410473	46109	41	46068	349	FALSE	FALSE
rs730497_A	296	Mood disorders	mental disorders	0.137411	0.00122462	1.06546	0.019611	0.178331	48124	11939	36185	40	FALSE	FALSE
rs2403205_T	818.1	Subdural hemorrhage (injury)	injuries & poisonings	0.707718	0.00123136	0.687494	0.115953	0.370492	60865	183	60682	172	FALSE	FALSE
rs4887810_A	750.22	Congenital anomaly of gallbladder, bile ducts, liver, pancreas	congenital anomalies	0.449441	0.00123839	1.52429	0.130508	0.325797	59072	120	58952	313	FALSE	FALSE
rs497273_C	289.5	Diseases of spleen	hematopoietic	0.428418	0.00123904	0.734712	0.0954495	0.344442	45687	276	45411	224	FALSE	FALSE
rs7946714_C	465	Acute upper respiratory infections of multiple or unspecified sites	respiratory	0.295082	0.00124342	0.934497	0.0209827	0.215555	53615	8371	45244	49	FALSE	FALSE
rs28582094_G	624.1	Dystrophy of female genital tract	genitourinary	0.984678	0.00124588	2.12785	0.233913	0.268536	30737	38	30699	18	FALSE	FALSE
rs2523507_G	530	Diseases of esophagus	digestive	0.974832	0.00124716	0.95079	0.0156333	0.259781	52885	15660	37225	8	FALSE	FALSE
rs4400674_A	277.6	Other deficiencies of circulating enzymes	endocrine/metabolic	0.838913	0.00124841	2.50991	0.28512	0.384751	59198	26	59172	1	FALSE	FALSE
rs12593201_A	624.1	Dystrophy of female genital tract	genitourinary	0.985705	0.00125	2.12766	0.233954	0.268603	30748	38	30710	4	FALSE	FALSE
rs6899342_G	523.1	Gingivitis	digestive	0.893817	0.00125437	1.24652	0.0683008	0.24817	58057	528	57529	95	FALSE	FALSE
rs4433533_G	465	Acute upper respiratory infections of multiple or unspecified sites	respiratory	0.278512	0.00125477	0.934503	0.0209973	0.215093	53649	8377	45272	13	FALSE	FALSE
rs6899342_G	782.3	Edema	symptoms	0.66608	0.00125578	1.07589	0.0226753	0.249002	57114	5987	51127	93	FALSE	FALSE
rs35498576_C	735	Acquired foot deformities	musculoskeletal	0.198568	0.00125945	1.12232	0.0357807	0.281802	56176	1941	54235	126	FALSE	FALSE
rs4513637_G	250	Diabetes mellitus	endocrine/metabolic	0.272158	0.00125971	0.9306	0.0223024	0.176073	53813	10274	43539	541	FALSE	FALSE
rs76177300_A	401.21	Hypertensive heart disease	circulatory system	0.795781	0.00126046	1.24533	0.0680348	0.044813	34789	3452	31337	507	FALSE	FALSE
rs12631733_T	625.1	Dyspareunia	genitourinary	0.983738	0.00126624	1.43423	0.111873	0.159488	30877	237	30640	78	FALSE	FALSE
rs2971670_T	296	Mood disorders	mental disorders	0.0758385	0.00126748	1.06527	0.0196159	0.178358	48125	11936	36189	42	FALSE	FALSE
rs10116772_A	411.4	Coronary atherosclerosis	circulatory system	0.679402	0.0012686	1.06106	0.0183883	0.409671	56200	9892	46308	46	FALSE	FALSE
rs10771372_T	452	Other venous embolism and thrombosis	circulatory system	0.673246	0.00126892	1.10123	0.0299186	0.191207	48241	3819	44422	410	FALSE	FALSE
rs4237150_C	411.4	Coronary atherosclerosis	circulatory system	0.707813	0.0012748	1.06105	0.0183933	0.411644	56114	9876	46238	135	FALSE	FALSE
rs2239525_G	530	Diseases of esophagus	digestive	0.974715	0.0012858	0.950929	0.0156302	0.259836	52893	15663	37230	0	FALSE	FALSE
rs2239526_G	530	Diseases of esophagus	digestive	0.974715	0.0012858	0.950929	0.0156302	0.259836	52893	15663	37230	0	FALSE	FALSE
rs6749367_T	195	Cancer, suspected or other	neoplasms	0.178959	0.00128651	1.09078	0.0269928	0.253185	48743	3996	44747	364	FALSE	FALSE
rs11564710_A	367.2	Astigmatism	sense organs	0.550752	0.00128727	1.18572	0.0529236	0.416002	58156	734	57422	124	FALSE	FALSE
rs10814915_T	596.5	Functional disorders of bladder	genitourinary	0.921777	0.00129313	1.13141	0.038373	0.426924	57721	1396	56325	109	FALSE	FALSE
rs730497_A	296.1	Bipolar	mental disorders	0.440435	0.00130463	1.14325	0.0416401	0.177232	38159	1974	36185	33	FALSE	FALSE
rs35498576_C	433.1	Occlusion and stenosis of precerebral arteries	circulatory system	0.408679	0.00130547	1.11867	0.0348835	0.280784	54558	2222	52336	116	FALSE	FALSE
rs11042985_G	327	Sleep disorders	neurological	0.54036	0.00130606	0.942113	0.0185494	0.413083	53367	7146	46221	206	FALSE	FALSE
rs2908296_T	523.32	Chronic periodontitis	digestive	0.0590301	0.00130671	2.18126	0.24262	0.154064	57606	42	57564	58	FALSE	FALSE
rs10039427_A	426.3	Bundle branch block	circulatory system	0.528003	0.0013101	1.18668	0.0532593	0.186434	38507	1166	37341	161	FALSE	FALSE
rs3213571_C	740	Osteoarthrosis	musculoskeletal	0.746871	0.00131399	0.90464	0.0311923	0.0833793	57964	10444	47520	122	FALSE	FALSE
rs11708067_G	750.11	Esophageal atresia/tracheoesophageal fistula	congenital anomalies	0.0319454	0.00131862	2.3418	0.264928	0.236105	59283	30	59253	3	FALSE	FALSE
rs11708067_G	704	Diseases of hair and hair follicles	dermatologic	0.0187599	0.00132169	1.15729	0.04549	0.236592	59294	1297	57997	3	FALSE	FALSE
rs10133035_T	191.11	Cancer of brain	neoplasms	0.712201	0.00132249	1.20799	0.0588461	0.352841	61070	611	60459	437	FALSE	FALSE
rs6885132_G	270.38	Other specified disorders of plasma protein metabolism	endocrine/metabolic	0.282839	0.00132469	1.50312	0.126938	0.100757	59202	256	58946	92	FALSE	FALSE
rs1971152_C	281	Other deficiency anemia	hematopoietic	0.128924	0.00132738	1.14532	0.042269	0.410528	40918	1209	39709	308	FALSE	FALSE
rs6899343_T	782.3	Edema	symptoms	0.600966	0.00133585	1.07575	0.0227594	0.248018	56760	5952	50808	460	FALSE	FALSE
rs11708067_G	499	Cystic fibrosis	respiratory	0.116743	0.00134258	0.673529	0.123249	0.235964	63321	233	63088	3	FALSE	FALSE
rs1799884_T	296	Mood disorders	mental disorders	0.0599608	0.0013451	1.06487	0.0196025	0.178502	48162	11947	36215	1	FALSE	FALSE
rs2523504_T	443	Peripheral vascular disease	circulatory system	0.917402	0.00134812	0.899535	0.0330295	0.26012	53804	2734	51070	0	FALSE	FALSE
rs6749367_T	251	Other disorders of pancreatic internal secretion	endocrine/metabolic	0.64365	0.00134869	1.32332	0.087398	0.253313	53495	309	53186	396	FALSE	FALSE
rs2523504_T	789	Nausea and vomiting	symptoms	0.961428	0.00135822	0.94568	0.0174349	0.260905	55936	10748	45188	1	FALSE	FALSE
rs2523507_G	306	Other mental disorder	mental disorders	0.859139	0.00135974	1.11747	0.034675	0.261255	38405	2194	36211	4	FALSE	FALSE
rs4775238_A	244.4	Hypothyroidism NOS	endocrine/metabolic	0.0470588	0.0013605	1.06075	0.018412	0.415958	56585	7474	49111	238	FALSE	FALSE
rs4237150_C	292.1	Aphasia/speech disturbance	mental disorders	0.828641	0.00136562	1.13139	0.0385547	0.4115	50825	1410	49415	123	FALSE	FALSE
rs6483215_A	465	Acute upper respiratory infections of multiple or unspecified sites	respiratory	0.535785	0.00136994	0.937195	0.0202644	0.235911	53607	8371	45236	60	FALSE	FALSE
rs11708067_G	789.1	Persistent vomiting	symptoms	0.487608	0.00137037	0.481055	0.228621	0.234803	45272	85	45187	3	FALSE	FALSE
rs2564929_T	227.1	Benign neoplasm of adrenal gland	neoplasms	0.489589	0.00137211	1.40608	0.106487	0.328029	61365	183	61182	16	FALSE	FALSE
rs2239525_G	306	Other mental disorder	mental disorders	0.853503	0.00137973	1.11731	0.0346768	0.26128	38409	2194	36215	0	FALSE	FALSE
rs2239526_G	306	Other mental disorder	mental disorders	0.853503	0.00137973	1.11731	0.0346768	0.26128	38409	2194	36215	0	FALSE	FALSE
rs777355_A	425	Cardiomyopathy	circulatory system	0.170954	0.00138384	0.915672	0.0275474	0.481136	59398	2881	56517	310	FALSE	FALSE
rs4513637_G	743	Osteoporosis, osteopenia and pathological fracture	musculoskeletal	0.075429	0.00138497	1.08237	0.0247536	0.176279	58430	7024	51406	578	FALSE	FALSE
rs10771372_T	695.2	Bullous dermatoses	dermatologic	0.725206	0.00138767	1.78606	0.181412	0.191357	52496	74	52422	429	FALSE	FALSE
rs10842991_T	695.2	Bullous dermatoses	dermatologic	0.730258	0.00139588	1.78548	0.181407	0.191403	52460	74	52386	466	FALSE	FALSE
rs78028320_A	289.4	Lymphadenitis	hematopoietic	0.321833	0.00139881	1.11551	0.0342159	0.188094	48218	2825	45393	263	FALSE	FALSE
rs1250095_T	272.1	Hyperlipidemia	endocrine/metabolic	0.971502	0.00140093	1.04886	0.0149324	0.378636	58275	19017	39258	320	FALSE	FALSE
rs2239525_G	443	Peripheral vascular disease	circulatory system	0.920189	0.00140351	0.899876	0.0330309	0.259953	53804	2734	51070	0	FALSE	FALSE
rs2239526_G	443	Peripheral vascular disease	circulatory system	0.920189	0.00140351	0.899876	0.0330309	0.259953	53804	2734	51070	0	FALSE	FALSE
rs867635_T	627.5	Premature menopause and other ovarian failure	genitourinary	0.612154	0.00140449	1.8172	0.187023	0.0757494	23987	129	23858	11	FALSE	FALSE
rs2948567_T	427.22	Atrial flutter	circulatory system	0.893747	0.00141152	0.886478	0.0377468	0.330336	39257	1954	37303	205	FALSE	FALSE
rs12493_T	426.3	Bundle branch block	circulatory system	0.609098	0.00142406	1.18487	0.0531805	0.186906	38605	1169	37436	54	FALSE	FALSE
rs6889788_A	426.3	Bundle branch block	circulatory system	0.61124	0.00142439	1.18486	0.0531807	0.186909	38607	1169	37438	52	FALSE	FALSE
rs2971670_T	296.1	Bipolar	mental disorders	0.496477	0.00143733	1.14205	0.0416758	0.177257	38162	1973	36189	33	FALSE	FALSE
rs4701619_C	426.3	Bundle branch block	circulatory system	0.619308	0.00143734	1.1847	0.0531815	0.186945	38605	1169	37436	54	FALSE	FALSE
rs2133705_C	480.11	Pneumococcal pneumonia	respiratory	0.0518073	0.00143756	1.24206	0.0680174	0.487991	46925	444	46481	829	FALSE	FALSE
rs1848067_T	803	Fracture of upper limb	injuries & poisonings	0.457435	0.00143797	1.10124	0.0302588	0.360579	53213	2433	50780	50	FALSE	FALSE
rs4660895_T	597.1	Urethral stricture (not specified as infectious)	genitourinary	0.266717	0.00143872	0.685538	0.118474	0.296025	56600	206	56394	34	FALSE	FALSE
rs34351_C	272.1	Hyperlipidemia	endocrine/metabolic	0.49458	0.00144045	1.05056	0.0154788	0.330347	58496	19092	39404	87	FALSE	FALSE
rs6438788_G	727.1	Synovitis and tenosynovitis	musculoskeletal	0.80511	0.00144607	1.11606	0.0344722	0.462523	48643	1793	46850	61	FALSE	FALSE
rs76369685_A	370.3	Keratoconjunctivitis	sense organs	0.260186	0.00144853	1.43712	0.113866	0.0591046	54302	522	53780	374	FALSE	FALSE
rs11708067_G	573.1	Chronic passive congestion of liver	digestive	0.343556	0.00145066	1.85098	0.193355	0.235272	46731	58	46673	3	FALSE	FALSE
rs2523507_G	443	Peripheral vascular disease	circulatory system	0.918976	0.00145493	0.900176	0.0330341	0.259907	53798	2734	51064	6	FALSE	FALSE
rs6031558_C	758.1	Chromosomal anomalies	congenital anomalies	0.90813	0.00145715	0.770432	0.0819341	0.327836	60965	392	60573	26	FALSE	FALSE
rs11626787_G	557	Intestinal malabsorption (non-celiac)	digestive	0.733976	0.00146275	0.801649	0.0694805	0.347961	41154	499	40655	103	FALSE	FALSE
rs34351_C	521	Diseases of hard tissues of teeth	digestive	0.606989	0.00146565	0.878471	0.040728	0.330249	59010	1470	57540	86	FALSE	FALSE
rs13282002_C	214	Lipoma	neoplasms	0.479222	0.00146907	1.27699	0.0768721	0.158662	61483	553	60930	416	FALSE	FALSE
rs2268569_T	364.2	Corneal edema	sense organs	0.486516	0.0014747	2.05338	0.226281	0.081242	57021	75	56946	10	FALSE	FALSE
rs2074090_G	790.1	Elevated sedimentation rate	symptoms	0.222686	0.00147482	0.75062	0.0902177	0.35249	53827	302	53525	297	FALSE	FALSE
rs11075256_G	415.2	Chronic pulmonary heart disease	circulatory system	0.292639	0.00147783	1.11447	0.0340919	0.294302	53248	2099	51149	89	FALSE	FALSE
rs10116772_A	960.2	Allergy/adverse effect of penicillin	injuries & poisonings	0.46779	0.00147907	1.12697	0.037604	0.411661	47850	1489	46361	44	FALSE	FALSE
rs7531911_G	994.1	Systemic inflammatory response syndrome (SIRS)	injuries & poisonings	0.0550308	0.00148218	0.845369	0.0528553	0.295305	57847	942	56905	35	FALSE	FALSE
rs10116772_A	264.1	Short stature	endocrine/metabolic	0.404528	0.00148862	1.21837	0.0621715	0.41066	43922	598	43324	31	FALSE	FALSE
rs79896666_C	795.8	Abnormal tumor markers	symptoms	0.33597	0.00149105	0.54837	0.189145	0.0566278	62125	439	61686	140	FALSE	FALSE
rs78551082_T	795.8	Abnormal tumor markers	symptoms	0.33597	0.00149105	0.54837	0.189145	0.0566278	62125	439	61686	140	FALSE	FALSE
rs74628648_T	795.8	Abnormal tumor markers	symptoms	0.33597	0.00149105	0.54837	0.189145	0.0566278	62125	439	61686	140	FALSE	FALSE
rs6749367_T	512.9	Other dyspnea	respiratory	0.797948	0.00149499	0.938583	0.0199595	0.253783	40176	9301	30875	304	FALSE	FALSE
rs72727388_C	695.8	Other specified erythematous conditions	dermatologic	0.518859	0.00149753	1.2987	0.0823157	0.273054	52550	340	52210	659	FALSE	FALSE
rs10766395_C	743.13	Other specified osteoporosis	musculoskeletal	0.422032	0.00150244	1.13639	0.0402805	0.381066	52798	1336	51462	464	FALSE	FALSE
rs2523506_T	361.1	Retinal detachment with retinal defect	sense organs	0.208374	0.00150277	1.48203	0.123943	0.160277	57126	194	56932	24	FALSE	FALSE
rs11708903_G	751.21	Cystic kidney disease	congenital anomalies	0.147895	0.00150581	0.809124	0.0667398	0.455156	59651	472	59179	79	FALSE	FALSE
rs11042985_G	367.2	Astigmatism	sense organs	0.517642	0.00150604	1.1832	0.0530088	0.412801	58068	732	57336	216	FALSE	FALSE
rs7632381_C	977	Personal history of allergy to medicinal agents	injuries & poisonings	0.210986	0.00150675	0.913172	0.0286228	0.435423	49081	2688	46393	8	FALSE	FALSE
rs2239525_G	789	Nausea and vomiting	symptoms	0.962419	0.00151832	0.94621	0.0174356	0.260784	55937	10748	45189	0	FALSE	FALSE
rs2239526_G	789	Nausea and vomiting	symptoms	0.962419	0.00151832	0.94621	0.0174356	0.260784	55937	10748	45189	0	FALSE	FALSE
rs2523504_T	306	Other mental disorder	mental disorders	0.844685	0.00151855	1.11628	0.0346892	0.261391	38408	2193	36215	1	FALSE	FALSE
rs11075255_A	220	Benign neoplasm of ovary	neoplasms	0.85455	0.00151873	1.38214	0.102057	0.4016	27683	193	27490	135	FALSE	FALSE
rs10842991_T	452	Other venous embolism and thrombosis	circulatory system	0.68193	0.00152	1.09958	0.0299391	0.191246	48205	3815	44390	447	FALSE	FALSE
rs2908297_T	597	Other disorders of urethra and urinary tract	genitourinary	0.0754374	0.00152025	1.24214	0.0683862	0.156715	57126	718	56408	19	FALSE	FALSE
rs2908297_T	523.32	Chronic periodontitis	digestive	0.134305	0.00152663	2.158	0.242677	0.15642	57643	42	57601	20	FALSE	FALSE
rs4513637_G	291	Other specified nonpsychotic and/or transient mental disorders	mental disorders	0.121684	0.00152747	1.12755	0.0378762	0.176343	51451	2376	49075	499	FALSE	FALSE
rs7531911_G	597.1	Urethral stricture (not specified as infectious)	genitourinary	0.235338	0.00152958	0.686998	0.118467	0.295518	56599	206	56393	35	FALSE	FALSE
rs6749367_T	250.25	Diabetes type 2 with peripheral circulatory disorders	endocrine/metabolic	0.138514	0.00153001	1.23079	0.0655283	0.253594	44238	595	43643	338	FALSE	FALSE
rs2523507_G	789	Nausea and vomiting	symptoms	0.962585	0.00153014	0.94624	0.0174381	0.260732	55929	10746	45183	8	FALSE	FALSE
rs4660895_T	994.1	Systemic inflammatory response syndrome (SIRS)	injuries & poisonings	0.0335018	0.00153614	0.845911	0.0528262	0.29581	57848	942	56906	34	FALSE	FALSE
rs56149656_G	742.2	Pathological, developmental or recurrent dislocation	musculoskeletal	0.0566666	0.00154255	1.80616	0.186703	0.107049	51883	99	51784	68	FALSE	FALSE
rs10771372_T	574.2	Calculus of bile duct	digestive	0.507374	0.00154407	1.31791	0.0871837	0.191208	56802	368	56434	457	FALSE	FALSE
rs12631733_T	750.2	Lower gastrointestinal congenital anomalies	congenital anomalies	0.644232	0.00154444	1.36576	0.0984506	0.159969	59427	327	59100	165	FALSE	FALSE
rs11042985_G	585.32	End stage renal disease	genitourinary	0.92751	0.00154472	0.884648	0.0387113	0.412341	47291	1485	45806	191	FALSE	FALSE
rs580240_T	619.4	Noninflammatory disorders of vagina	genitourinary	0.530281	0.00154573	0.80283	0.0693667	0.486213	31442	430	31012	6	FALSE	FALSE
rs4887810_A	250.2	Type 2 diabetes	endocrine/metabolic	0.726125	0.00154762	0.943032	0.0185288	0.326517	53645	9917	43728	287	FALSE	FALSE
rs10842991_T	574.2	Calculus of bile duct	digestive	0.513088	0.00155074	1.31774	0.0871774	0.191257	56764	368	56396	496	FALSE	FALSE
rs2908289_A	296.1	Bipolar	mental disorders	0.397259	0.00155113	1.14068	0.0415875	0.177794	38179	1976	36203	12	FALSE	FALSE
rs10734253_G	134	Helminthiases	infectious diseases	0.132788	0.00155486	0.398915	0.290435	0.437324	60119	33	60086	121	FALSE	FALSE
rs16860758_G	642.1	Preeclampsia and eclampsia	pregnancy complications	0.939881	0.00155806	1.36018	0.0972349	0.184989	34521	304	34217	361	FALSE	FALSE
rs1519480_C	272.1	Hyperlipidemia	endocrine/metabolic	0.141685	0.00156514	0.952157	0.0155029	0.326661	58576	19118	39458	3	FALSE	FALSE
rs1250095_T	272	Disorders of lipoid metabolism	endocrine/metabolic	0.971301	0.00156547	1.04832	0.0149219	0.378606	58306	19048	39258	320	FALSE	FALSE
rs72727388_C	379.4	Anomalies of pupillary function	sense organs	0.2122	0.00156656	0.563286	0.181517	0.272864	53675	105	53570	649	FALSE	FALSE
rs4775238_A	857	Mechanical complication of unspecified genitourinary device, implant, and graft	injuries & poisonings	0.26399	0.0015783	1.47254	0.122469	0.416173	53724	134	53590	239	FALSE	FALSE
rs1411435_G	939	Atopic/contact dermatitis due to other or unspecified	dermatologic	0.430614	0.00158025	0.865953	0.0455526	0.0951293	52066	3363	48703	56	FALSE	FALSE
rs4887810_A	284	Aplastic anemia	hematopoietic	0.298677	0.00158453	0.87891	0.0408622	0.327528	41285	1509	39776	231	FALSE	FALSE
rs1519480_C	495.1	Chronic obstructive asthma	respiratory	0.240694	0.00158932	1.28344	0.0790243	0.326107	48363	343	48020	4	FALSE	FALSE
rs2268569_T	715.1	Sacroiliitis NEC	musculoskeletal	0.547098	0.00159281	1.36593	0.0987691	0.0808952	53798	551	53247	8	FALSE	FALSE
rs6136447_G	751.12	Congenital anomalies of male genital organs	congenital anomalies	0.362755	0.00159755	0.616002	0.153502	0.137574	25837	264	25573	79	FALSE	FALSE
rs4513637_G	302.1	Decreased libido	mental disorders	0.206749	0.0016036	1.48266	0.124819	0.176498	36074	179	35895	338	FALSE	FALSE
rs11626787_G	401.1	Essential hypertension	circulatory system	0.603408	0.00160379	0.953024	0.0152493	0.34657	57505	25825	31680	155	FALSE	FALSE
rs2941257_T	701.4	Keloid scar	dermatologic	0.837636	0.00160664	1.3886	0.104067	0.261008	55916	209	55707	242	FALSE	FALSE
rs8074454_C	313.3	Autism	mental disorders	0.559675	0.00161758	0.805941	0.0684314	0.330925	58545	582	57963	16	FALSE	FALSE
rs2523504_T	474.2	Chronic tonsillitis and adenoiditis	respiratory	0.967512	0.0016183	0.849345	0.0517954	0.262239	43346	1154	42192	1	FALSE	FALSE
rs11042984_C	367.2	Astigmatism	sense organs	0.528342	0.00161832	1.1819	0.0530113	0.413074	58038	732	57306	248	FALSE	FALSE
rs1250542_A	573.9	Abnormal serum enzyme levels	digestive	0.924105	0.0016221	1.12778	0.0381514	0.372142	48026	1479	46547	137	FALSE	FALSE
rs1799884_T	296.1	Bipolar	mental disorders	0.535725	0.00162914	1.14023	0.041653	0.177398	38191	1976	36215	0	FALSE	FALSE
rs4513637_G	250.2	Type 2 diabetes	endocrine/metabolic	0.224609	0.00163353	0.930505	0.022867	0.176113	53406	9867	43539	534	FALSE	FALSE
rs2908297_T	270	Disorders of protein plasma/amino-acid transport and metabolism	endocrine/metabolic	0.323861	0.00163588	1.20606	0.0594909	0.156457	59991	972	59019	20	FALSE	FALSE
rs2908296_T	270	Disorders of protein plasma/amino-acid transport and metabolism	endocrine/metabolic	0.262833	0.001639	1.20726	0.0598163	0.153998	59949	971	58978	63	FALSE	FALSE
rs4513637_G	442.1	Aortic aneurysm	circulatory system	0.17309	0.00164249	1.17762	0.0519317	0.176303	51837	1255	50582	524	FALSE	FALSE
rs724016_G	378.2	Nystagmus and other irregular eye movements	sense organs	0.25992	0.00165051	0.661595	0.131275	0.435738	54301	131	54170	13	FALSE	FALSE
rs11564710_A	656.6	Perinatal disorders of digestive system	pregnancy complications	0.720737	0.00166085	1.49827	0.128556	0.416362	61730	135	61595	133	FALSE	FALSE
rs10734253_G	480.11	Pneumococcal pneumonia	respiratory	0.183658	0.00166365	1.23464	0.0670318	0.436877	47629	451	47178	88	FALSE	FALSE
rs12593201_A	751.22	Other specified congenital anomalies of kidney	congenital anomalies	0.601699	0.00167345	0.69805	0.114378	0.266871	59482	238	59244	12	FALSE	FALSE
rs7163757_T	592.11	Acute cystitis	genitourinary	0.843593	0.00167461	0.830918	0.05894	0.422461	46480	624	45856	30	FALSE	FALSE
rs6790843_A	250.2	Type 2 diabetes	endocrine/metabolic	0.399619	0.00167684	1.05736	0.0177493	0.373571	53868	9949	43919	58	FALSE	FALSE
rs10993460_C	427.21	Atrial fibrillation	circulatory system	0.706181	0.00167784	0.884127	0.0391958	0.0880337	43915	6457	37458	36	FALSE	FALSE
rs1250542_A	733.2	Cyst of bone	musculoskeletal	0.878429	0.00167959	1.69565	0.168082	0.373478	49620	71	49549	140	FALSE	FALSE
rs11042984_C	327	Sleep disorders	neurological	0.540588	0.00168218	0.943385	0.0185534	0.413354	53338	7140	46198	237	FALSE	FALSE
rs2564929_T	189.12	Malignant neoplasm of renal pelvis	neoplasms	0.447049	0.00168321	1.38871	0.104542	0.328404	61295	192	61103	16	FALSE	FALSE
rs1510148_T	701.4	Keloid scar	dermatologic	0.824407	0.00168436	1.38666	0.104079	0.261331	55908	209	55699	250	FALSE	FALSE
rs1519480_C	710.12	Chronic osteomyelitis	musculoskeletal	0.073763	0.00168611	1.2193	0.0631337	0.328523	52418	546	51872	3	FALSE	FALSE
rs2908296_T	597	Other disorders of urethra and urinary tract	genitourinary	0.0234635	0.00168759	1.24113	0.0687895	0.154188	57083	717	56366	63	FALSE	FALSE
rs8074454_C	446.4	Wegener's granulomatosis	circulatory system	0.60823	0.0016954	0.650807	0.136842	0.32961	51203	146	51057	15	FALSE	FALSE
rs2403205_T	785	Abdominal pain	symptoms	0.852834	0.00169929	0.957817	0.0137332	0.370035	54907	16824	38083	155	FALSE	FALSE
rs6790843_A	530.15	Eosinophilic esophagitis	digestive	0.529613	0.00170379	1.38649	0.104151	0.373877	37384	189	37195	37	FALSE	FALSE
rs6688365_C	620	Dysplasia of female genital organs	genitourinary	0.640816	0.00170513	1.60577	0.15096	0.438362	33875	89	33786	199	FALSE	FALSE
rs28578604_T	654.1	Abnormality of organs and soft tissues of pelvis complicating pregnancy, childbirth, or the puerperium	pregnancy complications	0.932395	0.00170668	1.46373	0.12145	0.221322	34050	166	33884	36	FALSE	FALSE
rs28582094_G	751.22	Other specified congenital anomalies of kidney	congenital anomalies	0.575628	0.00170894	0.698564	0.114367	0.26674	59453	238	59215	44	FALSE	FALSE
rs8070737_T	270.3	Disorders of plasma protein metabolism	endocrine/metabolic	0.256801	0.00171309	1.2157	0.0622838	0.182004	59801	785	59016	22	FALSE	FALSE
rs4812816_A	536.3	Gastroparesis	digestive	0.0738283	0.0017154	0.765321	0.0852996	0.21715	54071	490	53581	44	FALSE	FALSE
rs1519480_C	327.7	Sleep related movement disorders	neurological	0.57797	0.00171706	0.870463	0.0442483	0.326114	47649	1268	46381	3	FALSE	FALSE
rs1971152_C	281.1	Megaloblastic anemia	hematopoietic	0.128499	0.00172228	1.17257	0.0507917	0.410372	40534	825	39709	306	FALSE	FALSE
rs3733227_C	686.2	Impetigo	dermatologic	0.294366	0.00172638	1.50298	0.130022	0.334545	51839	121	51718	2	FALSE	FALSE
rs6103716_C	782.3	Edema	symptoms	0.865917	0.00173874	1.06862	0.0211927	0.315186	57133	5991	51142	72	FALSE	FALSE
rs10734253_G	292.5	Transient alteration of awareness	mental disorders	0.656975	0.00174389	1.24735	0.0705985	0.437297	49830	406	49424	103	FALSE	FALSE
rs2380949_G	939	Atopic/contact dermatitis due to other or unspecified	dermatologic	0.365334	0.00174422	0.866826	0.0456508	0.0948375	52068	3363	48705	55	FALSE	FALSE
rs11075256_G	735.23	Hallux rigidus	musculoskeletal	0.213691	0.0017449	0.680759	0.122837	0.295777	54465	195	54270	86	FALSE	FALSE
rs3775094_A	208	Benign neoplasm of colon	neoplasms	0.986304	0.00174875	0.931575	0.0226457	0.462505	57115	4465	52650	331	FALSE	FALSE
rs6899343_T	523.1	Gingivitis	digestive	0.853798	0.00175122	1.24084	0.0689532	0.247193	57704	520	57184	460	FALSE	FALSE
rs8074454_C	278.11	Morbid obesity	endocrine/metabolic	0.718479	0.00175298	0.897003	0.0347364	0.330145	50917	3871	47046	15	FALSE	FALSE
rs1848068_T	686.2	Impetigo	dermatologic	0.294222	0.00175337	1.50211	0.130027	0.334643	51809	121	51688	34	FALSE	FALSE
rs76177300_A	479	Other upper respiratory disease	respiratory	0.899367	0.00175607	1.20772	0.0603254	0.0458923	44550	2908	41642	638	FALSE	FALSE
rs10181515_T	565	Anal and rectal conditions	digestive	0.04959	0.00175788	1.12556	0.037808	0.226016	53432	1978	51454	17	FALSE	FALSE
rs79896666_C	370.3	Keratoconjunctivitis	sense organs	0.149157	0.00175931	1.43622	0.115729	0.0569082	54544	524	54020	125	FALSE	FALSE
rs78551082_T	370.3	Keratoconjunctivitis	sense organs	0.149157	0.00175931	1.43622	0.115729	0.0569082	54544	524	54020	125	FALSE	FALSE
rs74628648_T	370.3	Keratoconjunctivitis	sense organs	0.149157	0.00175931	1.43622	0.115729	0.0569082	54544	524	54020	125	FALSE	FALSE
rs6817471_C	686.2	Impetigo	dermatologic	0.292509	0.00176298	1.50181	0.13003	0.334678	51808	121	51687	35	FALSE	FALSE
rs16969990_T	571.51	Cirrhosis of liver without mention of alcohol	digestive	0.674877	0.00176392	0.807136	0.0685129	0.0688195	48758	2111	46647	30	FALSE	FALSE
rs6688365_C	580.12	Non-proliferative glomerulonephritis	genitourinary	0.279431	0.00176735	1.44898	0.118608	0.437471	45883	144	45739	255	FALSE	FALSE
rs12631733_T	695	Erythematous conditions	dermatologic	0.791986	0.0017688	0.883268	0.0397009	0.160231	55392	2698	52694	153	FALSE	FALSE
rs724016_G	977	Personal history of allergy to medicinal agents	injuries & poisonings	0.264072	0.00177219	0.914399	0.0286274	0.434566	49080	2688	46392	10	FALSE	FALSE
rs6749367_T	250.6	Polyneuropathy in diabetes	endocrine/metabolic	0.145358	0.00177371	1.13289	0.0399184	0.253956	45437	1794	43643	347	FALSE	FALSE
rs10734253_G	289	Other diseases of blood and blood-forming organs	hematopoietic	0.0265375	0.00177376	1.15514	0.0461391	0.43757	46500	967	45533	92	FALSE	FALSE
rs11650000_A	286.6	Defibrination syndrome	hematopoietic	0.230307	0.00177593	0.60226	0.162243	0.452629	47645	86	47559	148	FALSE	FALSE
rs6438788_G	191.1	Cancer of brain and nervous system	neoplasms	0.311005	0.00178061	0.843606	0.0544297	0.462514	61503	703	60800	75	FALSE	FALSE
rs2380949_G	578.8	Hemorrhage of rectum and anus	digestive	0.271334	0.00178158	1.22195	0.064156	0.0949789	50069	1259	48810	55	FALSE	FALSE
rs8070737_T	276.1	Electrolyte imbalance	endocrine/metabolic	0.0922384	0.0017898	1.06435	0.0199679	0.181401	51604	11121	40483	20	FALSE	FALSE
rs7632381_C	276.42	Alkalosis	endocrine/metabolic	0.204157	0.00179016	0.818163	0.0642631	0.434466	41009	518	40491	8	FALSE	FALSE
rs4887810_A	609.2	Abnormal spermatozoa	genitourinary	0.717592	0.00179141	2.10971	0.239065	0.324977	19486	36	19450	111	FALSE	FALSE
rs2380950_G	939	Atopic/contact dermatitis due to other or unspecified	dermatologic	0.41957	0.00179169	0.867504	0.0455159	0.095074	52091	3366	48725	28	FALSE	FALSE
rs777355_A	426.92	Cardiac defibrillator in situ	circulatory system	0.11005	0.00179268	0.878037	0.0416534	0.479932	38569	1267	37302	206	FALSE	FALSE
rs724016_G	857	Mechanical complication of unspecified genitourinary device, implant, and graft	injuries & poisonings	0.305401	0.00180149	1.46719	0.122824	0.435728	53943	134	53809	11	FALSE	FALSE
rs11085259_T	250.3	Insulin pump user	endocrine/metabolic	0.0854443	0.00181381	1.11171	0.0339522	0.17884	47042	3211	43831	145	FALSE	FALSE
rs10937714_C	302.1	Decreased libido	mental disorders	0.0743418	0.00181835	1.446	0.118265	0.212809	36037	180	35857	380	FALSE	FALSE
rs10814915_T	250.25	Diabetes type 2 with peripheral circulatory disorders	endocrine/metabolic	0.770164	0.0018289	1.20578	0.0600404	0.424493	44486	598	43888	82	FALSE	FALSE
rs6790843_A	286.6	Defibrination syndrome	hematopoietic	0.210997	0.00183091	1.61389	0.153592	0.374955	47739	86	47653	51	FALSE	FALSE
rs2285676_G	134	Helminthiases	infectious diseases	0.360706	0.00183257	0.365312	0.323161	0.376121	60212	33	60179	25	FALSE	FALSE
rs4237150_C	41.8	H. pylori	infectious diseases	0.207994	0.00183301	1.50057	0.130244	0.412153	51413	119	51294	127	FALSE	FALSE
rs35498576_C	521	Diseases of hard tissues of teeth	digestive	0.554848	0.00183843	1.13532	0.0407397	0.28115	58972	1468	57504	125	FALSE	FALSE
rs2074090_G	365.2	Primary angle-closure glaucoma	sense organs	0.248789	0.00184279	1.36715	0.100413	0.35228	56871	204	56667	306	FALSE	FALSE
rs1250109_C	426.31	Right bundle branch block	circulatory system	0.643071	0.00184356	0.722479	0.104378	0.172671	37887	413	37474	14	FALSE	FALSE
rs497273_C	527.2	Sialoadenitis	digestive	0.0967058	0.00184663	0.648335	0.139168	0.34565	58445	137	58308	281	FALSE	FALSE
rs6103716_C	535.8	Other specified gastritis	digestive	0.792856	0.00184963	1.24467	0.0703008	0.314798	53995	442	53553	71	FALSE	FALSE
rs5210_A	134	Helminthiases	infectious diseases	0.359676	0.00184995	0.365473	0.323309	0.37605	60214	33	60181	24	FALSE	FALSE
rs10766395_C	743.12	Senile osteoporosis	musculoskeletal	0.386834	0.00185364	1.17431	0.0516216	0.380913	52302	840	51462	467	FALSE	FALSE
rs11708903_G	727.1	Synovitis and tenosynovitis	musculoskeletal	0.560675	0.00185515	1.11324	0.0344655	0.455045	48638	1794	46844	68	FALSE	FALSE
rs10860209_A	292.1	Aphasia/speech disturbance	mental disorders	0.501469	0.00185656	1.17268	0.0511829	0.152613	50651	1411	49240	300	FALSE	FALSE
rs497273_C	522.5	Periapical abscess	digestive	0.103668	0.00185775	1.42697	0.114249	0.345418	57513	159	57354	278	FALSE	FALSE
rs1411435_G	634	Miscarriage; stillbirth	pregnancy complications	0.397972	0.00186528	1.37088	0.101403	0.0947354	33108	468	32640	29	FALSE	FALSE
rs4930046_A	614.3	Pelvic inflammatory disease (PID)	genitourinary	0.0130177	0.00186711	1.4137	0.1113	0.480957	30930	166	30764	341	FALSE	FALSE
rs1250542_A	495.2	Asthma with exacerbation	respiratory	0.965716	0.00186929	1.15364	0.045953	0.373694	48905	1010	47895	139	FALSE	FALSE
rs112412537_A	512.1	Wheezing	respiratory	0.958865	0.00187817	1.35451	0.097606	0.0400472	31800	1090	30710	429	FALSE	FALSE
rs11042984_C	585.32	End stage renal disease	genitourinary	0.935756	0.00187974	0.886575	0.0387277	0.41263	47259	1483	45776	225	FALSE	FALSE
rs2268570_G	756.1	Congenital anomalies of abdominal wall; diaphram	congenital anomalies	0.98715	0.00188014	0.590015	0.169728	0.41991	60744	84	60660	305	FALSE	FALSE
rs72727388_C	624.1	Dystrophy of female genital tract	genitourinary	0.969323	0.00189315	2.06775	0.233852	0.274486	30395	38	30357	369	FALSE	FALSE
rs78028320_A	388	Other disorders of ear	sense organs	0.348953	0.00189379	1.55839	0.142818	0.188064	54601	127	54474	288	FALSE	FALSE
rs1848067_T	253	Disorders of the pituitary gland and its hypothalamic control	endocrine/metabolic	0.515092	0.00189976	1.17107	0.0508516	0.361171	54333	822	53511	53	FALSE	FALSE
rs10814915_T	264.1	Short stature	endocrine/metabolic	0.590553	0.00190081	1.21293	0.0621633	0.426669	43883	596	43287	73	FALSE	FALSE
rs1125253_T	287.3	Thrombocytopenia	hematopoietic	0.250579	0.00190083	0.918364	0.0274245	0.274486	51161	3787	47374	364	FALSE	FALSE
rs1125251_T	287.3	Thrombocytopenia	hematopoietic	0.250579	0.00190083	0.918364	0.0274245	0.274486	51161	3787	47374	364	FALSE	FALSE
rs6790843_A	726.4	Calcaneal spur; Exostosis NOS	musculoskeletal	0.713478	0.00190418	0.716859	0.107214	0.372902	47074	209	46865	43	FALSE	FALSE
rs2924447_A	722.6	Degeneration of intervertebral disc	musculoskeletal	0.480386	0.00190871	0.892192	0.0367496	0.141434	52537	3710	48827	510	FALSE	FALSE
rs76369685_A	433.11	Occlusion of cerebral arteries, with cerebral infarction	circulatory system	0.136247	0.00191194	1.53456	0.137984	0.0582879	52438	331	52107	348	FALSE	FALSE
rs10116772_A	851	Complications of transplants and reattached limbs	injuries & poisonings	0.654645	0.00191384	0.832856	0.0589356	0.410685	54403	627	53776	46	FALSE	FALSE
rs11626787_G	401.22	Hypertensive chronic kidney disease	circulatory system	0.582021	0.00191681	0.911028	0.0300311	0.34968	35105	3425	31680	100	FALSE	FALSE
rs497273_C	743.2	Pathologic fracture	musculoskeletal	0.0429022	0.00191854	1.16637	0.0496024	0.344882	52544	885	51659	255	FALSE	FALSE
rs1510148_T	727	Other disorders of synovium, tendon, and bursa	musculoskeletal	0.957792	0.00192201	0.916225	0.0282053	0.260952	50400	3706	46694	238	FALSE	FALSE
rs2523507_G	741.5	Hemarthrosis	musculoskeletal	0.867941	0.00192392	1.88812	0.204912	0.260989	51895	49	51846	5	FALSE	FALSE
rs1125253_T	38.3	Bacteremia	infectious diseases	0.19555	0.00192528	0.897018	0.0350407	0.274422	53323	2247	51076	362	FALSE	FALSE
rs1125251_T	38.3	Bacteremia	infectious diseases	0.19555	0.00192528	0.897018	0.0350407	0.274422	53323	2247	51076	362	FALSE	FALSE
rs2239525_G	741.5	Hemarthrosis	musculoskeletal	0.866569	0.00192637	1.88799	0.204914	0.261021	51900	49	51851	0	FALSE	FALSE
rs2239526_G	741.5	Hemarthrosis	musculoskeletal	0.866569	0.00192637	1.88799	0.204914	0.261021	51900	49	51851	0	FALSE	FALSE
rs10814915_T	851	Complications of transplants and reattached limbs	injuries & poisonings	0.701215	0.00192862	0.834179	0.0584671	0.426956	54351	627	53724	103	FALSE	FALSE
rs10766394_G	134	Helminthiases	infectious diseases	0.37663	0.00193177	0.367074	0.323233	0.375854	60147	33	60114	96	FALSE	FALSE
rs6749367_T	369.5	Conjunctivitis, infectious	sense organs	0.519506	0.00193245	1.1637	0.0488985	0.253374	54826	1063	53763	404	FALSE	FALSE
rs10116772_A	752	Nervous system congenital anomalies	congenital anomalies	0.856475	0.0019343	1.20797	0.0609471	0.409661	62160	557	61603	54	FALSE	FALSE
rs7632381_C	857	Mechanical complication of unspecified genitourinary device, implant, and graft	injuries & poisonings	0.252142	0.00194434	1.46321	0.122839	0.436593	53945	134	53811	8	FALSE	FALSE
rs7163757_T	587	Kidney replaced by transpant	genitourinary	0.880184	0.00194508	1.16016	0.0479439	0.422782	46848	895	45953	26	FALSE	FALSE
rs10814915_T	250.2	Type 2 diabetes	endocrine/metabolic	0.791137	0.00195307	1.05526	0.017367	0.425817	53826	9938	43888	104	FALSE	FALSE
rs2403205_T	191.11	Cancer of brain	neoplasms	0.730935	0.00195674	1.19832	0.058424	0.370428	61325	615	60710	167	FALSE	FALSE
rs2941257_T	440.1	Atherosclerosis of renal artery	circulatory system	0.686984	0.00196209	1.31882	0.089387	0.261089	51153	294	50859	224	FALSE	FALSE
rs2380950_G	634	Miscarriage; stillbirth	pregnancy complications	0.391619	0.0019669	1.36872	0.101408	0.0946897	33124	469	32655	10	FALSE	FALSE
rs2268570_G	741.6	Villonodular synovitis	musculoskeletal	0.981939	0.00196715	0.320153	0.367981	0.419641	51631	24	51607	255	FALSE	FALSE
rs1519480_C	272	Disorders of lipoid metabolism	endocrine/metabolic	0.124124	0.00197235	0.953196	0.0154911	0.32671	58607	19149	39458	3	FALSE	FALSE
rs6899342_G	801	Fracture of ankle and foot	injuries & poisonings	0.659738	0.0019746	1.13444	0.040769	0.24807	52336	1588	50748	85	FALSE	FALSE
rs777355_A	440.22	Atherosclerosis of native arteries of the extremities with intermittent claudication	circulatory system	0.282355	0.00197845	0.824684	0.0623105	0.480786	51344	539	50805	277	FALSE	FALSE
rs10771372_T	458.9	Hypotension NOS	circulatory system	0.214072	0.00198035	1.09065	0.0280548	0.191358	54487	4423	50064	450	FALSE	FALSE
rs10842991_T	458.9	Hypotension NOS	circulatory system	0.224425	0.00198068	1.09066	0.0280554	0.191403	54448	4422	50026	490	FALSE	FALSE
rs2523504_T	741.5	Hemarthrosis	musculoskeletal	0.863807	0.00198073	1.88532	0.205003	0.261185	51900	49	51851	0	FALSE	FALSE
rs35498576_C	411	Ischemic Heart Disease	circulatory system	0.170062	0.00198199	1.06043	0.018971	0.281399	57541	11305	46236	130	FALSE	FALSE
rs3213571_C	619.4	Noninflammatory disorders of vagina	genitourinary	0.954781	0.00198378	0.62998	0.149408	0.0834979	31390	430	30960	60	FALSE	FALSE
rs144155527_T	499	Cystic fibrosis	respiratory	0.176182	0.00200163	2.1899	0.253676	0.0178048	63157	233	62924	172	FALSE	FALSE
rs6899342_G	224.1	Benign neoplasm of eye, uveal	neoplasms	0.870356	0.00200168	0.62561	0.15179	0.248564	60936	154	60782	97	FALSE	FALSE
rs8074454_C	378.2	Nystagmus and other irregular eye movements	sense organs	0.709869	0.00200375	0.637382	0.145771	0.330239	54297	131	54166	17	FALSE	FALSE
rs12531914_A	255.13	Medulloadrenal hyperfunction	endocrine/metabolic	0.897445	0.00200415	0.336165	0.352844	0.26843	53485	41	53444	120	FALSE	FALSE
rs12631733_T	696	Psoriasis and related disorders	dermatologic	0.539236	0.00200857	0.819541	0.0644263	0.160623	51375	1050	50325	142	FALSE	FALSE
rs116761056_T	364.2	Corneal edema	sense organs	0.262284	0.00201114	3.0937	0.365659	0.0189782	56881	74	56807	157	FALSE	FALSE
rs16860758_G	750.2	Lower gastrointestinal congenital anomalies	congenital anomalies	0.377811	0.00201148	1.34002	0.0947654	0.184484	58970	324	58646	644	FALSE	FALSE
rs8121252_T	516	Abnormal sputum	respiratory	0.0441164	0.0020118	0.844877	0.0545784	0.341579	62214	802	61412	224	FALSE	FALSE
rs10133035_T	288.2	Elevated white blood cell count	hematopoietic	0.346107	0.00201852	0.926374	0.02477	0.352158	49367	4053	45314	342	FALSE	FALSE
rs13136239_A	521.1	Dental caries	digestive	0.63321	0.00201979	0.879947	0.0414256	0.332264	58428	1424	57004	652	FALSE	FALSE
rs2239525_G	474.2	Chronic tonsillitis and adenoiditis	respiratory	0.966934	0.00202349	0.852394	0.0517392	0.262117	43347	1155	42192	0	FALSE	FALSE
rs2239526_G	474.2	Chronic tonsillitis and adenoiditis	respiratory	0.966934	0.00202349	0.852394	0.0517392	0.262117	43347	1155	42192	0	FALSE	FALSE
rs3775094_A	394	Rheumatic disease of the heart valves	circulatory system	0.983081	0.00202479	1.09821	0.0303518	0.46227	52491	2317	50174	288	FALSE	FALSE
rs1905505_A	756.3	Congenital anomalies of muscle, tendon, fascia, and connective tissue	congenital anomalies	0.774354	0.00202926	1.60882	0.154087	0.288975	60706	89	60617	338	FALSE	FALSE
rs2523507_G	275.1	Disorders of iron metabolism	hematopoietic	0.930218	0.00202929	1.33704	0.0941245	0.260631	55757	258	55499	6	FALSE	FALSE
rs2523507_G	474.2	Chronic tonsillitis and adenoiditis	respiratory	0.966724	0.0020298	0.852436	0.0517387	0.262056	43340	1155	42185	7	FALSE	FALSE
rs2523506_T	962.2	Insulins and antidiabetic agents causing adverse effects in therapeutic use	injuries & poisonings	0.836661	0.0020347	2.12506	0.244334	0.160821	46418	42	46376	24	FALSE	FALSE
rs3213571_C	174.11	Malignant neoplasm of female breast	neoplasms	0.98441	0.00203536	1.16921	0.0506744	0.0849701	30752	2616	28136	59	FALSE	FALSE
rs1364809_C	54	Herpes simplex	infectious diseases	0.791493	0.00203839	0.496925	0.226713	0.0247257	50393	810	49583	7	FALSE	FALSE
rs12746673_C	198.4	Secondary malignant neoplasm of liver	neoplasms	0.072859	0.00203997	0.874486	0.0434836	0.209105	46192	1811	44381	754	FALSE	FALSE
rs4775238_A	585.4	Chronic kidney disease, Stage I or II	genitourinary	0.175056	0.00204177	1.13297	0.0404798	0.416805	47076	1285	45791	199	FALSE	FALSE
rs2239525_G	275.1	Disorders of iron metabolism	hematopoietic	0.928754	0.00204289	1.3368	0.0941269	0.260666	55763	258	55505	0	FALSE	FALSE
rs2239526_G	275.1	Disorders of iron metabolism	hematopoietic	0.928754	0.00204289	1.3368	0.0941269	0.260666	55763	258	55505	0	FALSE	FALSE
rs2523507_G	306.9	Tension headache	mental disorders	0.843349	0.00204327	1.49558	0.130523	0.260332	36342	131	36211	4	FALSE	FALSE
rs3087948_T	426.3	Bundle branch block	circulatory system	0.717629	0.00204589	1.17777	0.0530644	0.188813	38607	1169	37438	52	FALSE	FALSE
rs2941257_T	727	Other disorders of synovium, tendon, and bursa	musculoskeletal	0.963617	0.00204869	0.916717	0.0282043	0.260643	50408	3707	46701	230	FALSE	FALSE
rs2239525_G	306.9	Tension headache	mental disorders	0.837067	0.00205057	1.49542	0.130533	0.260359	36346	131	36215	0	FALSE	FALSE
rs2239526_G	306.9	Tension headache	mental disorders	0.837067	0.00205057	1.49542	0.130533	0.260359	36346	131	36215	0	FALSE	FALSE
rs1250095_T	756.5	Congenital osteodystrophies	congenital anomalies	0.975397	0.00205234	0.535336	0.202709	0.378742	60697	65	60632	333	FALSE	FALSE
rs4237150_C	851	Complications of transplants and reattached limbs	injuries & poisonings	0.704794	0.00205914	0.83402	0.058898	0.412689	54323	626	53697	131	FALSE	FALSE
rs2908289_A	443.1	Raynaud's syndrome	circulatory system	0.76966	0.00206016	0.760891	0.0886815	0.179663	51577	524	51053	17	FALSE	FALSE
rs724016_G	276.42	Alkalosis	endocrine/metabolic	0.10683	0.00206346	0.820384	0.0642605	0.433623	41008	518	40490	10	FALSE	FALSE
rs2523504_T	275.1	Disorders of iron metabolism	hematopoietic	0.927997	0.00206956	1.3363	0.0941221	0.260778	55762	258	55504	1	FALSE	FALSE
rs6899342_G	348.9	Other conditions of brain, NOS	neurological	0.795644	0.00207607	0.874794	0.0434432	0.248777	48656	1589	47067	85	FALSE	FALSE
rs777355_A	429.3	Symptoms involving cardiovascular system	circulatory system	0.151082	0.00207654	0.865806	0.0467981	0.481263	50328	949	49379	262	FALSE	FALSE
rs7693_T	425.2	Secondary/extrinsic cardiomyopathies	circulatory system	0.308113	0.00208065	1.16064	0.0483927	0.364603	57660	919	56741	59	FALSE	FALSE
rs34351_C	272	Disorders of lipoid metabolism	endocrine/metabolic	0.49358	0.00208094	1.04877	0.0154692	0.330258	58527	19123	39404	87	FALSE	FALSE
rs2523504_T	306.9	Tension headache	mental disorders	0.825617	0.00208742	1.4945	0.130558	0.260483	36346	131	36215	0	FALSE	FALSE
rs55754152_A	293.1	Swelling, mass, or lump in head and neck [Space-occupying lesion, intracranial NOS]	mental disorders	0.915721	0.0020971	0.755026	0.0913497	0.0514381	60218	1601	58617	40	FALSE	FALSE
rs4433533_G	830	Dislocation	injuries & poisonings	0.460401	0.00209975	0.878957	0.0419475	0.214864	60359	1869	58490	16	FALSE	FALSE
rs72727388_C	557.1	Celiac disease	digestive	0.514917	0.00210089	0.766654	0.0863966	0.272365	40655	395	40260	530	FALSE	FALSE
rs72727388_C	871	Open wounds of extremities	injuries & poisonings	0.669874	0.00210107	1.12965	0.0396377	0.273487	56595	1584	55011	707	FALSE	FALSE
rs4558932_C	302.1	Decreased libido	mental disorders	0.094156	0.00210718	1.44053	0.118714	0.212509	36055	179	35876	356	FALSE	FALSE
rs1510148_T	440.1	Atherosclerosis of renal artery	circulatory system	0.649595	0.00211047	1.31643	0.0894282	0.261413	51147	294	50853	230	FALSE	FALSE
rs1799884_T	741.6	Villonodular synovitis	musculoskeletal	0.404035	0.00211681	2.51856	0.300549	0.177935	51873	24	51849	2	FALSE	FALSE
rs11564710_A	250.11	Type 1 diabetes with ketoacidosis	endocrine/metabolic	0.726175	0.00212077	0.759541	0.0895089	0.415557	44154	278	43876	91	FALSE	FALSE
rs2523507_G	286.1	Congenital coagulation defects	hematopoietic	0.795723	0.00212263	1.34643	0.0968124	0.259512	47940	245	47695	6	FALSE	FALSE
rs4812816_A	850	Hemorrhage or hematoma complicating a procedure	injuries & poisonings	0.0280442	0.00212444	1.1895	0.0564836	0.217985	54662	879	53783	41	FALSE	FALSE
rs6817471_C	369.5	Conjunctivitis, infectious	sense organs	0.34141	0.00212573	1.14946	0.0453406	0.336022	55175	1072	54103	39	FALSE	FALSE
rs4237150_C	250	Diabetes mellitus	endocrine/metabolic	0.535912	0.00212831	1.05366	0.0170156	0.411646	54214	10350	43864	130	FALSE	FALSE
rs2239525_G	286.1	Congenital coagulation defects	hematopoietic	0.792131	0.00213218	1.34627	0.0968158	0.259552	47946	245	47701	0	FALSE	FALSE
rs2239526_G	286.1	Congenital coagulation defects	hematopoietic	0.792131	0.00213218	1.34627	0.0968158	0.259552	47946	245	47701	0	FALSE	FALSE
rs4930046_A	367.2	Astigmatism	sense organs	0.22834	0.00213898	0.84856	0.0534861	0.482016	57663	723	56940	630	FALSE	FALSE
rs2380950_G	578.8	Hemorrhage of rectum and anus	digestive	0.270867	0.00213925	1.21725	0.0640336	0.0952709	50094	1260	48834	27	FALSE	FALSE
rs4237150_C	264.1	Short stature	endocrine/metabolic	0.464629	0.00214246	1.20981	0.0620453	0.41254	43866	599	43267	91	FALSE	FALSE
rs1411435_G	578.8	Hemorrhage of rectum and anus	digestive	0.252411	0.00214326	1.2172	0.0640318	0.0953522	50067	1259	48808	56	FALSE	FALSE
rs6899342_G	251	Other disorders of pancreatic internal secretion	endocrine/metabolic	0.938185	0.00214619	0.730634	0.102255	0.247458	53787	312	53475	91	FALSE	FALSE
rs1848067_T	871.4	Open wound of toe(s)	injuries & poisonings	0.713013	0.00214769	0.404009	0.295313	0.360756	55654	38	55616	53	FALSE	FALSE
rs2523506_T	250.1	Type 1 diabetes	endocrine/metabolic	0.129589	0.00214979	1.13454	0.0411346	0.160189	46130	2189	43941	23	FALSE	FALSE
rs10133035_T	818.1	Subdural hemorrhage (injury)	injuries & poisonings	0.69814	0.0021543	0.697011	0.117648	0.352519	60618	183	60435	433	FALSE	FALSE
rs9489217_C	770	Myalgia and myositis unspecified	symptoms	0.901978	0.00215452	0.923907	0.025796	0.449817	60180	3307	56873	22	FALSE	FALSE
rs7632381_C	378.2	Nystagmus and other irregular eye movements	sense organs	0.258245	0.00215596	0.669139	0.130959	0.436552	54304	131	54173	9	FALSE	FALSE
rs10993460_C	426.9	Cardiac pacemaker/device in situ	circulatory system	0.713575	0.00215681	0.848693	0.0534783	0.0885156	40298	2840	37458	31	FALSE	FALSE
rs6899342_G	840.1	Muscle/tendon sprain	injuries & poisonings	0.884797	0.00217011	1.7259	0.178006	0.247345	54982	69	54913	88	FALSE	FALSE
rs4775238_A	756.2	Pectus and other congenital anomalies of ribs/sternum	congenital anomalies	0.0468486	0.00217292	1.58099	0.14942	0.415751	60790	91	60699	260	FALSE	FALSE
rs10116772_A	250	Diabetes mellitus	endocrine/metabolic	0.50615	0.00217367	1.05355	0.0170174	0.409677	54294	10365	43929	46	FALSE	FALSE
rs78028320_A	348.9	Other conditions of brain, NOS	neurological	0.455848	0.00219398	0.862236	0.0483982	0.187995	48480	1586	46894	275	FALSE	FALSE
rs1519480_C	595	Hydronephrosis	genitourinary	0.00741908	0.00219657	0.881004	0.041372	0.326095	58187	1437	56750	5	FALSE	FALSE
rs144155527_T	614.54	Abscess or ulceration of vulva	genitourinary	0.053948	0.00220136	3.31144	0.391093	0.0190049	31071	58	31013	83	FALSE	FALSE
rs11263762_A	338.1	Acute pain	neurological	0.688546	0.00220273	1.05631	0.0178927	0.410398	53509	7565	45944	77	FALSE	FALSE
rs6899343_T	224.1	Benign neoplasm of eye, uveal	neoplasms	0.841597	0.00220526	0.628407	0.151765	0.247593	60563	154	60409	484	FALSE	FALSE
rs13136239_A	300.4	Dysthymic disorder	mental disorders	0.298773	0.00220598	0.863451	0.0479639	0.332561	36885	1071	35814	433	FALSE	FALSE
rs55754152_A	149.5	Hx of malignant neoplasm of oral cavity and pharynx	neoplasms	0.966997	0.00220638	0.581118	0.177331	0.0513989	61762	532	61230	38	FALSE	FALSE
rs35498576_C	521.1	Dental caries	digestive	0.572522	0.00221017	1.13458	0.0412578	0.281132	58935	1431	57504	125	FALSE	FALSE
rs1799884_T	443.1	Raynaud's syndrome	circulatory system	0.617359	0.00221473	0.762261	0.0887199	0.179204	51592	524	51068	2	FALSE	FALSE
rs4701619_C	613.5	Mastodynia	genitourinary	0.931371	0.00222159	1.21203	0.0628654	0.186197	60130	774	59356	78	FALSE	FALSE
rs2523504_T	286.1	Congenital coagulation defects	hematopoietic	0.794508	0.0022221	1.34471	0.0968272	0.259704	47945	245	47700	1	FALSE	FALSE
rs35498576_C	198.7	Secondary malignant neoplasm of skin	neoplasms	0.454815	0.00222684	1.25993	0.0755546	0.282503	45373	406	44967	102	FALSE	FALSE
rs11989843_G	358	Myoneural disorders	neurological	0.594344	0.00222689	1.37006	0.102954	0.195137	55497	255	55242	456	FALSE	FALSE
rs1250095_T	531.3	Duodenal ulcer	digestive	0.963972	0.0022453	1.31361	0.0892699	0.379098	59573	253	59320	341	FALSE	FALSE
rs6026592_A	766	Neuralgia, neuritis, and radiculitis NOS	symptoms	0.501847	0.00224653	1.12544	0.0386741	0.380935	56356	1446	54910	151	FALSE	FALSE
rs10116772_A	41.8	H. pylori	infectious diseases	0.122398	0.00225051	1.48858	0.130219	0.410112	51492	119	51373	43	FALSE	FALSE
rs10116772_A	250.25	Diabetes type 2 with peripheral circulatory disorders	endocrine/metabolic	0.490808	0.00225223	1.20175	0.0601617	0.408249	44528	599	43929	36	FALSE	FALSE
rs9489217_C	765	Cervical radiculitis	symptoms	0.826678	0.00225965	0.878407	0.0424537	0.450068	56196	1164	55032	19	FALSE	FALSE
rs28578604_T	587	Kidney replaced by transpant	genitourinary	0.381298	0.00226463	1.18416	0.0553636	0.219236	46824	895	45929	52	FALSE	FALSE
rs3733227_C	369.5	Conjunctivitis, infectious	sense organs	0.349504	0.00226805	1.1484	0.0453284	0.335899	55210	1073	54137	2	FALSE	FALSE
rs6026591_A	766	Neuralgia, neuritis, and radiculitis NOS	symptoms	0.450991	0.0022722	1.12525	0.0386635	0.380633	56360	1447	54913	148	FALSE	FALSE
rs11042985_G	656.6	Perinatal disorders of digestive system	pregnancy complications	0.730834	0.00227221	1.47922	0.128277	0.413184	61630	134	61496	237	FALSE	FALSE
rs2564929_T	695.22	Pemphigus and pemphigoid	dermatologic	0.0638544	0.00227342	2.00611	0.228114	0.328014	52856	39	52817	14	FALSE	FALSE
rs9901746_A	250.2	Type 2 diabetes	endocrine/metabolic	0.336775	0.00227996	0.947683	0.0176118	0.406206	53367	9844	43523	580	FALSE	FALSE
rs11042984_C	656.6	Perinatal disorders of digestive system	pregnancy complications	0.727475	0.00228006	1.47904	0.128278	0.413462	61597	134	61463	272	FALSE	FALSE
rs8003022_G	276.11	Hyperosmolality and/or hypernatremia	endocrine/metabolic	0.961508	0.00228163	1.1737	0.0524973	0.39443	41219	753	40466	33	FALSE	FALSE
rs6688365_C	165.1	Cancer of bronchus; lung	neoplasms	0.262122	0.00228387	1.09535	0.0298553	0.437905	62106	2428	59678	343	FALSE	FALSE
rs12531914_A	287	Purpura and other hemorrhagic conditions	hematopoietic	0.991812	0.00228758	1.0818	0.0257787	0.269404	51664	4056	47608	114	FALSE	FALSE
rs12593201_A	747.11	Cardiac shunt/ heart septal defect	congenital anomalies	0.603095	0.00229002	0.873569	0.0443206	0.267101	59719	1463	58256	13	FALSE	FALSE
rs2523507_G	244	Hypothyroidism	endocrine/metabolic	0.979047	0.00229245	0.940845	0.019996	0.260329	57508	8205	49303	8	FALSE	FALSE
rs11564710_A	585.31	Renal dialysis	genitourinary	0.945379	0.00229936	0.868396	0.0462864	0.415857	46908	1025	45883	106	FALSE	FALSE
rs6899343_T	840.1	Muscle/tendon sprain	injuries & poisonings	0.844569	0.00229952	1.72856	0.179524	0.246372	54641	68	54573	443	FALSE	FALSE
rs4237150_C	871.3	Open wound of foot except toe(s) alone	injuries & poisonings	0.953063	0.00229983	1.40959	0.112611	0.412152	55704	158	55546	129	FALSE	FALSE
rs757209_A	250.2	Type 2 diabetes	endocrine/metabolic	0.315985	0.00230054	0.947746	0.0176056	0.406398	53423	9853	43570	523	FALSE	FALSE
rs11085259_T	767	Cervicocranial/Cervicobrachial syndrome	symptoms	0.517601	0.00230348	1.99743	0.226987	0.180759	54949	47	54902	156	FALSE	FALSE
rs2971670_T	443.1	Raynaud's syndrome	circulatory system	0.655306	0.00230878	0.763112	0.0887171	0.179091	51552	524	51028	46	FALSE	FALSE
rs6688365_C	209	Neuroendocrine tumors	neoplasms	0.350899	0.00231028	1.39638	0.109574	0.438024	62976	168	62808	345	FALSE	FALSE
rs6483215_A	830	Dislocation	injuries & poisonings	0.58014	0.00231647	0.884247	0.0403827	0.235984	60305	1869	58436	75	FALSE	FALSE
rs2380949_G	577.3	Cyst and pseudocyst of pancreas	digestive	0.0382564	0.00231858	1.37526	0.104609	0.0953319	61181	420	60761	66	FALSE	FALSE
rs7693_T	401.1	Essential hypertension	circulatory system	0.374102	0.00231956	0.955045	0.0151012	0.363431	57601	25856	31745	56	FALSE	FALSE
rs28578604_T	525.2	Atrophy of edentulous alveolar ridge	digestive	0.755106	0.00231989	2.4745	0.297462	0.219907	57572	23	57549	73	FALSE	FALSE
rs730497_A	443.1	Raynaud's syndrome	circulatory system	0.736727	0.00233197	0.763412	0.0886753	0.179093	51557	524	51033	38	FALSE	FALSE
rs7632381_C	159.3	Malignant neoplasm of gallbladder and extrahepatic bile ducts	neoplasms	0.267141	0.00233441	1.38026	0.10587	0.435641	55175	180	54995	9	FALSE	FALSE
rs34351_C	291.4	Specific nonpsychotic mental disorders due to brain damage	mental disorders	0.495936	0.0023364	1.2778	0.0805397	0.331141	49784	329	49455	73	FALSE	FALSE
rs10039427_A	571.51	Cirrhosis of liver without mention of alcohol	digestive	0.711483	0.0023385	1.12814	0.039617	0.186943	48603	2108	46495	196	FALSE	FALSE
rs6688365_C	536.7	Complications of gastrostomy, colostomy and enterostomy	digestive	0.61278	0.00233894	0.82321	0.0639223	0.437879	53863	527	53336	303	FALSE	FALSE
rs112412537_A	259.3	Delay in sexual development and puberty NEC	endocrine/metabolic	0.667026	0.00234116	2.36917	0.283436	0.0394697	52990	78	52912	685	FALSE	FALSE
rs4887810_A	249	Secondary diabetes mellitus	endocrine/metabolic	0.887816	0.00234276	0.803559	0.0718728	0.328294	44215	487	43728	247	FALSE	FALSE
rs2074090_G	184.11	Malignant neoplasm of ovary	neoplasms	0.444933	0.00234493	1.24542	0.0721312	0.354203	29637	410	29227	169	FALSE	FALSE
rs10766395_C	609	Male infertility and abnormal spermatozoa	genitourinary	0.0225672	0.0023488	1.74685	0.18336	0.37599	19438	60	19378	189	FALSE	FALSE
rs777355_A	386	Vertiginous syndromes and other disorders of vestibular system	sense organs	0.595143	0.00235332	1.13064	0.0403671	0.480794	53706	1280	52426	281	FALSE	FALSE
rs10937714_C	871	Open wounds of extremities	injuries & poisonings	0.0916096	0.00235557	1.13894	0.0427778	0.21264	56671	1580	55091	615	FALSE	FALSE
rs4930046_A	714.2	Juvenile rheumatoid arthritis	musculoskeletal	0.736491	0.00235678	1.29491	0.0849808	0.481064	52969	284	52685	593	FALSE	FALSE
rs2523506_T	875	Non-healing surgical wound	injuries & poisonings	0.285791	0.00235743	1.44567	0.121198	0.160949	55847	203	55644	23	FALSE	FALSE
rs4433533_G	190	Cancer of eye	neoplasms	0.544004	0.00236058	1.57569	0.149537	0.21503	60966	106	60860	16	FALSE	FALSE
rs1250542_A	250.1	Type 1 diabetes	endocrine/metabolic	0.939538	0.0023694	1.10166	0.0318541	0.373139	46015	2181	43834	144	FALSE	FALSE
rs11626787_G	473	Diseases of the larynx and vocal cords	respiratory	0.809324	0.00237894	0.903183	0.0335152	0.346953	44225	2139	42086	116	FALSE	FALSE
rs1799884_T	441	Vascular insufficiency of intestine	circulatory system	0.464993	0.00238489	0.737947	0.100041	0.179249	51487	419	51068	2	FALSE	FALSE
rs12493_T	613.5	Mastodynia	genitourinary	0.929616	0.00238686	1.21034	0.0628508	0.186126	60134	775	59359	74	FALSE	FALSE
rs4400674_A	495	Asthma	respiratory	0.842486	0.00238702	0.936218	0.021699	0.385081	53072	5049	48023	1	FALSE	FALSE
rs10133035_T	473	Diseases of the larynx and vocal cords	respiratory	0.722034	0.00238715	0.903428	0.0334372	0.353116	44021	2133	41888	332	FALSE	FALSE
rs1250109_C	285.21	Anemia in chronic kidney disease	hematopoietic	0.377204	0.00238723	0.845731	0.0551659	0.171946	41324	1347	39977	14	FALSE	FALSE
rs11075255_A	415.2	Chronic pulmonary heart disease	circulatory system	0.918669	0.00238771	1.10214	0.0320205	0.401907	53077	2091	50986	275	FALSE	FALSE
rs777355_A	411.8	Other chronic ischemic heart disease, unspecified	circulatory system	0.2228	0.00238818	0.918461	0.028005	0.479899	49351	3240	46111	265	FALSE	FALSE
rs117252445_A	474	Acute and chronic tonsillitis	respiratory	0.134891	0.00238995	0.727873	0.104588	0.0558065	43391	1273	42118	81	FALSE	FALSE
rs6889788_A	613.5	Mastodynia	genitourinary	0.931188	0.00239035	1.21031	0.0628519	0.186135	60139	775	59364	69	FALSE	FALSE
rs2523504_T	530.1	Esophagitis, GERD and related diseases	digestive	0.948505	0.00239409	0.952506	0.016025	0.260148	51786	14556	37230	1	FALSE	FALSE
rs1016565_A	614.32	Chronic inflammatory pelvic disease	genitourinary	0.736049	0.00239531	1.56804	0.14815	0.309825	31116	94	31022	71	FALSE	FALSE
rs117252445_A	172.1	Melanomas of skin, dx or hx	neoplasms	0.549919	0.00239683	0.759828	0.0904667	0.0560105	54097	1493	52604	97	FALSE	FALSE
rs2239525_G	244	Hypothyroidism	endocrine/metabolic	0.978948	0.00239835	0.941119	0.0199896	0.26038	57516	8207	49309	0	FALSE	FALSE
rs2239526_G	244	Hypothyroidism	endocrine/metabolic	0.978948	0.00239835	0.941119	0.0199896	0.26038	57516	8207	49309	0	FALSE	FALSE
rs76177300_A	401.2	Hypertensive heart and/or renal disease	circulatory system	0.491438	0.00239893	1.17872	0.0541631	0.045054	37677	6340	31337	557	FALSE	FALSE
rs777355_A	622	Polyp of female genital organs	genitourinary	0.453898	0.00240114	1.27368	0.0796919	0.480234	34124	324	33800	181	FALSE	FALSE
rs28582094_G	747.11	Cardiac shunt/ heart septal defect	congenital anomalies	0.577102	0.00240237	0.874048	0.0443503	0.266971	59690	1461	58229	45	FALSE	FALSE
rs76369685_A	370.31	Keratoconjunctivitis sicca	sense organs	0.288018	0.00240467	1.4553	0.123625	0.0590763	54218	438	53780	374	FALSE	FALSE
rs1848068_T	803	Fracture of upper limb	injuries & poisonings	0.299162	0.00240761	1.09791	0.0307786	0.335262	53227	2433	50794	36	FALSE	FALSE
rs1125253_T	38	Septicemia	infectious diseases	0.170023	0.00240953	0.930337	0.0237961	0.274057	56158	5082	51076	375	FALSE	FALSE
rs1125251_T	38	Septicemia	infectious diseases	0.170023	0.00240953	0.930337	0.0237961	0.274057	56158	5082	51076	375	FALSE	FALSE
rs6688365_C	285.21	Anemia in chronic kidney disease	hematopoietic	0.808852	0.00241189	1.12804	0.0397093	0.436641	41115	1340	39775	239	FALSE	FALSE
rs6026592_A	516.1	Hemoptysis	respiratory	0.100042	0.00241902	0.84178	0.0567822	0.380324	62168	698	61470	161	FALSE	FALSE
rs10133035_T	681.1	Cellulitis and abscess of fingers/toes	dermatologic	0.736158	0.0024277	1.18126	0.0549367	0.354497	52071	706	51365	375	FALSE	FALSE
rs116761056_T	772.6	Facial weakness	symptoms	0.137345	0.00243244	2.23054	0.264625	0.0191974	53601	180	53421	157	FALSE	FALSE
rs2133705_C	149.9	Cancer of of nasal cavities	neoplasms	0.415095	0.0024375	0.693456	0.120775	0.488104	60440	145	60295	1019	FALSE	FALSE
rs1250095_T	348.7	Coma	neurological	0.985877	0.00243955	0.729933	0.10387	0.379059	47114	217	46897	265	FALSE	FALSE
rs6899343_T	251	Other disorders of pancreatic internal secretion	endocrine/metabolic	0.914261	0.00244764	0.732752	0.102632	0.246474	53462	310	53152	428	FALSE	FALSE
rs78028320_A	189.11	Malignant neoplasm of kidney, except pelvis	neoplasms	0.287539	0.00244916	1.19859	0.0597942	0.188255	61653	843	60810	333	FALSE	FALSE
rs1125253_T	574.3	Cholecystitis without cholelithiasis	digestive	0.237351	0.00245517	0.798952	0.0741064	0.275106	57009	515	56494	391	FALSE	FALSE
rs1125251_T	574.3	Cholecystitis without cholelithiasis	digestive	0.237351	0.00245517	0.798952	0.0741064	0.275106	57009	515	56494	391	FALSE	FALSE
rs2971670_T	441	Vascular insufficiency of intestine	circulatory system	0.511141	0.00246004	0.738664	0.10003	0.179136	51447	419	51028	46	FALSE	FALSE
rs76177300_A	401.1	Essential hypertension	circulatory system	0.939416	0.00246267	1.1096	0.0343479	0.0461786	56877	25540	31337	809	FALSE	FALSE
rs12746673_C	836	Traumatic arthropathy	injuries & poisonings	0.416757	0.00246759	0.593393	0.172398	0.208452	57747	143	57604	940	FALSE	FALSE
rs55754152_A	626.12	Excessive or frequent menstruation	genitourinary	0.587287	0.00247017	1.32956	0.0941038	0.0510611	24833	980	23853	16	FALSE	FALSE
rs12593201_A	198.5	Secondary malignancy of brain/spine	neoplasms	0.449407	0.00247219	1.16326	0.049963	0.268475	46049	995	45054	11	FALSE	FALSE
rs730497_A	441	Vascular insufficiency of intestine	circulatory system	0.613531	0.00247512	0.738871	0.0999983	0.179138	51452	419	51033	38	FALSE	FALSE
rs116761056_T	907	Injuries to the nervous system	injuries & poisonings	0.0488075	0.00247677	1.93692	0.218462	0.0190393	62660	306	62354	178	FALSE	FALSE
rs7946714_C	190	Cancer of eye	neoplasms	0.53617	0.00248462	1.57205	0.149537	0.215537	60927	106	60821	57	FALSE	FALSE
rs10771372_T	560.1	Paralytic ileus	digestive	0.507391	0.0024854	1.17927	0.0545086	0.190731	41438	1022	40416	362	FALSE	FALSE
rs2523507_G	530.1	Esophagitis, GERD and related diseases	digestive	0.94727	0.00248958	0.952671	0.0160304	0.259961	51779	14554	37225	8	FALSE	FALSE
rs1848068_T	278.3	Localized adiposity	endocrine/metabolic	0.0495769	0.00249258	1.38218	0.107021	0.334935	47236	206	47030	30	FALSE	FALSE
rs8070737_T	250.25	Diabetes type 2 with peripheral circulatory disorders	endocrine/metabolic	0.115314	0.00249584	1.24573	0.0726621	0.179077	44545	599	43946	17	FALSE	FALSE
rs3733227_C	803	Fracture of upper limb	injuries & poisonings	0.281185	0.00249815	1.09751	0.0307736	0.335183	53259	2434	50825	2	FALSE	FALSE
rs3802113_G	420	Carditis	circulatory system	0.457455	0.00250257	0.860746	0.0496046	0.164975	58430	1691	56739	61	FALSE	FALSE
rs6817471_C	278.3	Localized adiposity	endocrine/metabolic	0.0459906	0.00250541	1.38192	0.107016	0.334963	47235	206	47029	31	FALSE	FALSE
rs11626787_G	288.2	Elevated white blood cell count	hematopoietic	0.468621	0.00250639	0.92771	0.0248254	0.345881	49572	4065	45507	128	FALSE	FALSE
rs6485473_G	281.12	Other vitamin B12 deficiency anemia	hematopoietic	0.751246	0.00250643	0.822202	0.0647694	0.315706	40552	613	39939	52	FALSE	FALSE
rs2268570_G	288.1	Decreased white blood cell count	hematopoietic	0.914691	0.00251403	1.09406	0.0297515	0.42009	47816	2414	45402	241	FALSE	FALSE
rs6103716_C	386.2	Peripheral or central vertigo	sense organs	0.871903	0.00251855	1.16799	0.0514002	0.314364	53500	868	52632	63	FALSE	FALSE
rs10734253_G	989	Toxic effect of other substances, chiefly nonmedicinal as to source	injuries & poisonings	0.329444	0.00252237	0.428905	0.280245	0.438203	62908	34	62874	129	FALSE	FALSE
rs4930046_A	496.21	Obstructive chronic bronchitis	respiratory	0.825217	0.0025233	1.13785	0.0427538	0.48187	48677	1160	47517	537	FALSE	FALSE
rs12453443_G	250.2	Type 2 diabetes	endocrine/metabolic	0.198049	0.00252478	0.9481	0.0176454	0.403416	53311	9835	43476	641	FALSE	FALSE
rs10181515_T	426.7	Abnormal electrocardiogram [ECG] [EKG]	circulatory system	0.404993	0.00252948	0.862707	0.0489042	0.226034	38826	1351	37475	14	FALSE	FALSE
rs10842991_T	560.1	Paralytic ileus	digestive	0.513972	0.00253117	1.17891	0.0545064	0.190786	41405	1022	40383	396	FALSE	FALSE
rs11564710_A	276.1	Electrolyte imbalance	endocrine/metabolic	0.779326	0.00253121	0.953115	0.0159028	0.41574	51519	11100	40419	111	FALSE	FALSE
rs6885132_G	270	Disorders of protein plasma/amino-acid transport and metabolism	endocrine/metabolic	0.282082	0.00253504	1.23637	0.0702779	0.100898	59917	971	58946	94	FALSE	FALSE
rs12531914_A	287.3	Thrombocytopenia	hematopoietic	0.994729	0.00253582	1.08342	0.0265381	0.269356	51404	3796	47608	111	FALSE	FALSE
rs1125253_T	994	Sepsis and SIRS	injuries & poisonings	0.0761538	0.00253782	0.925558	0.0256258	0.27415	60881	4315	56566	408	FALSE	FALSE
rs1125251_T	994	Sepsis and SIRS	injuries & poisonings	0.0761538	0.00253782	0.925558	0.0256258	0.27415	60881	4315	56566	408	FALSE	FALSE
rs3733227_C	278.3	Localized adiposity	endocrine/metabolic	0.0548439	0.00253896	1.38151	0.107059	0.33485	47263	206	47057	2	FALSE	FALSE
rs11564710_A	386.1	Meniere's disease	sense organs	0.896765	0.00253949	1.32203	0.0924827	0.416588	52822	238	52584	113	FALSE	FALSE
rs7163757_T	149.9	Cancer of of nasal cavities	neoplasms	0.964793	0.00254049	0.69208	0.121933	0.422522	61379	150	61229	37	FALSE	FALSE
rs4660895_T	588	Disorders resulting from impaired renal function	genitourinary	0.374703	0.00254167	0.879237	0.0426396	0.295978	47409	1458	45951	29	FALSE	FALSE
rs10133035_T	395	Heart valve disorders	circulatory system	0.773128	0.00255118	0.93731	0.0214575	0.35268	55858	5757	50101	396	FALSE	FALSE
rs7693_T	401	Hypertension	circulatory system	0.418257	0.00255218	0.955866	0.0149607	0.363568	58183	26438	31745	57	FALSE	FALSE
rs28582094_G	198.5	Secondary malignancy of brain/spine	neoplasms	0.426167	0.00255243	1.1628	0.049993	0.268353	46029	994	45035	33	FALSE	FALSE
rs6817471_C	803	Fracture of upper limb	injuries & poisonings	0.291254	0.00255416	1.09732	0.0307848	0.335306	53226	2432	50794	37	FALSE	FALSE
rs10133035_T	531.4	Peptic ulcer, site unspecified	digestive	0.596655	0.0025547	0.804993	0.0719049	0.353156	59713	462	59251	412	FALSE	FALSE
rs11626787_G	681.1	Cellulitis and abscess of fingers/toes	dermatologic	0.763198	0.00255786	1.18035	0.0549699	0.348089	52297	708	51589	138	FALSE	FALSE
rs7632381_C	740.3	Osteoarthrosis involving more than one site, but not specified as generalized	musculoskeletal	0.526975	0.00256051	1.43383	0.119474	0.436524	47758	141	47617	7	FALSE	FALSE
rs35498576_C	557	Intestinal malabsorption (non-celiac)	digestive	0.744287	0.00256599	1.2286	0.0682725	0.281113	41172	500	40672	84	FALSE	FALSE
rs2380949_G	634	Miscarriage; stillbirth	pregnancy complications	0.3833	0.00256626	1.35909	0.101749	0.0943607	33107	468	32639	31	FALSE	FALSE
rs4433533_G	279.2	Autoimmune disease NEC	endocrine/metabolic	0.501866	0.00256686	1.9538	0.222122	0.214048	56137	45	56092	15	FALSE	FALSE
rs10814915_T	292.1	Aphasia/speech disturbance	mental disorders	0.910326	0.00256999	1.12293	0.0384538	0.425642	50855	1411	49444	92	FALSE	FALSE
rs6899343_T	348.9	Other conditions of brain, NOS	neurological	0.749772	0.00257038	0.876908	0.0435674	0.247736	48362	1582	46780	393	FALSE	FALSE
rs2239525_G	530.1	Esophagitis, GERD and related diseases	digestive	0.947053	0.00257577	0.952838	0.0160271	0.260017	51787	14557	37230	0	FALSE	FALSE
rs2239526_G	530.1	Esophagitis, GERD and related diseases	digestive	0.947053	0.00257577	0.952838	0.0160271	0.260017	51787	14557	37230	0	FALSE	FALSE
rs11085259_T	603.2	Spermatocele	genitourinary	0.192189	0.00257677	1.90572	0.213942	0.178749	19561	56	19505	57	FALSE	FALSE
rs6889788_A	571.51	Cirrhosis of liver without mention of alcohol	digestive	0.785009	0.00258217	1.12671	0.039589	0.187467	48734	2110	46624	54	FALSE	FALSE
rs12493_T	571.51	Cirrhosis of liver without mention of alcohol	digestive	0.784117	0.00258242	1.12671	0.0395889	0.187468	48731	2110	46621	57	FALSE	FALSE
rs11890449_T	293.1	Swelling, mass, or lump in head and neck [Space-occupying lesion, intracranial NOS]	mental disorders	0.921868	0.00259035	0.760203	0.0910082	0.0515306	60207	1601	58606	53	FALSE	FALSE
rs35533056_A	276.11	Hyperosmolality and/or hypernatremia	endocrine/metabolic	0.864285	0.00259083	1.17301	0.0529688	0.386847	41011	746	40265	248	FALSE	FALSE
rs11989843_G	214	Lipoma	neoplasms	0.612744	0.00259254	1.24221	0.0720016	0.19546	61414	551	60863	487	FALSE	FALSE
rs7946714_C	830	Dislocation	injuries & poisonings	0.434186	0.00259738	0.881469	0.0418908	0.215349	60316	1868	58448	61	FALSE	FALSE
rs79896666_C	972	Poisoning by agents primarily affecting the cardiovascular system	injuries & poisonings	0.313334	0.0026061	1.72469	0.181035	0.0563159	46470	179	46291	115	FALSE	FALSE
rs78551082_T	972	Poisoning by agents primarily affecting the cardiovascular system	injuries & poisonings	0.313334	0.0026061	1.72469	0.181035	0.0563159	46470	179	46291	115	FALSE	FALSE
rs74628648_T	972	Poisoning by agents primarily affecting the cardiovascular system	injuries & poisonings	0.313334	0.0026061	1.72469	0.181035	0.0563159	46470	179	46291	115	FALSE	FALSE
rs10116772_A	871.3	Open wound of foot except toe(s) alone	injuries & poisonings	0.93426	0.00261681	1.40353	0.11264	0.410201	55786	158	55628	42	FALSE	FALSE
rs580240_T	830	Dislocation	injuries & poisonings	0.00273832	0.00262378	0.904254	0.0334515	0.485878	60365	1869	58496	7	FALSE	FALSE
rs11989843_G	270.38	Other specified disorders of plasma protein metabolism	endocrine/metabolic	0.839414	0.00262475	1.36011	0.10223	0.195267	58840	256	58584	475	FALSE	FALSE
rs2074090_G	315.2	Speech and language disorder	mental disorders	0.341497	0.00262844	0.821875	0.0652117	0.353217	58290	609	57681	319	FALSE	FALSE
rs2924447_A	756.1	Congenital anomalies of abdominal wall; diaphram	congenital anomalies	0.596188	0.00262944	1.75411	0.186821	0.141222	60465	86	60379	596	FALSE	FALSE
rs4887810_A	508	Pulmonary collapse; interstitial and compensatory emphysema	respiratory	0.14947	0.00263197	0.947544	0.0179145	0.326601	52382	9474	42908	295	FALSE	FALSE
rs11085259_T	454	Varicose veins	circulatory system	0.307662	0.00263525	0.818642	0.0665395	0.180451	45558	907	44651	135	FALSE	FALSE
rs4701619_C	571.51	Cirrhosis of liver without mention of alcohol	digestive	0.789324	0.00263676	1.12643	0.0395902	0.1875	48728	2110	46618	60	FALSE	FALSE
rs7946714_C	279.2	Autoimmune disease NEC	endocrine/metabolic	0.496472	0.00263767	1.95052	0.222173	0.214586	56101	45	56056	53	FALSE	FALSE
rs142848532_T	369.5	Conjunctivitis, infectious	sense organs	0.491622	0.00263914	1.31809	0.0918497	0.0475783	54342	1053	53289	900	FALSE	FALSE
rs497273_C	260.3	Adult failure to thrive	endocrine/metabolic	0.243871	0.00264199	0.861659	0.0495231	0.345178	44128	979	43149	217	FALSE	FALSE
rs4812816_A	427.61	Supraventricular premature beats	circulatory system	0.501596	0.00264342	1.38458	0.108233	0.217425	37682	222	37460	31	FALSE	FALSE
rs1250590_A	250.2	Type 2 diabetes	endocrine/metabolic	0.725912	0.00264516	1.0536	0.0173687	0.475374	53054	9804	43250	908	FALSE	FALSE
rs6128461_T	766	Neuralgia, neuritis, and radiculitis NOS	symptoms	0.425896	0.00264761	1.12312	0.0386259	0.380711	56447	1450	54997	56	FALSE	FALSE
rs1250590_A	958.1	Postoperative shock	injuries & poisonings	0.833293	0.00264916	0.647328	0.144689	0.475834	60953	102	60851	1024	FALSE	FALSE
rs6026592_A	704.2	Hirsutism	dermatologic	0.497421	0.00265521	1.4037	0.112846	0.380498	58020	163	57857	152	FALSE	FALSE
rs7405696_C	250.2	Type 2 diabetes	endocrine/metabolic	0.344459	0.00265589	0.948516	0.0175896	0.407161	53469	9865	43604	473	FALSE	FALSE
rs11776904_C	214	Lipoma	neoplasms	0.381934	0.00265599	1.26448	0.0780908	0.158083	60889	541	60348	1045	FALSE	FALSE
rs6103716_C	401.2	Hypertensive heart and/or renal disease	circulatory system	0.841408	0.00265602	1.07736	0.0247956	0.318245	38164	6437	31727	53	FALSE	FALSE
rs10771372_T	446.6	Polyarteritis nodosa	circulatory system	0.798812	0.00267528	1.81684	0.198849	0.190779	50734	60	50674	414	FALSE	FALSE
rs55754152_A	286.9	Abnormal coagulation profile	hematopoietic	0.984114	0.00267915	1.36052	0.102543	0.0516191	48422	752	47670	33	FALSE	FALSE
rs1250109_C	573.7	Abnormal results of function study of liver	digestive	0.201193	0.00267915	0.876179	0.0440275	0.172128	48737	2078	46659	17	FALSE	FALSE
rs3213571_C	174	Breast cancer	neoplasms	0.883662	0.00268443	1.16025	0.0495162	0.0836535	58294	2764	55530	125	FALSE	FALSE
rs1848067_T	686.2	Impetigo	dermatologic	0.661197	0.00268546	1.47434	0.129333	0.360123	51792	121	51671	51	FALSE	FALSE
rs11002898_A	524	Dentofacial anomalies, including malocclusion	digestive	0.119213	0.00269213	1.28413	0.0833371	0.251703	57830	348	57482	142	FALSE	FALSE
rs10842991_T	446.6	Polyarteritis nodosa	circulatory system	0.800217	0.00269617	1.81599	0.19885	0.190835	50701	60	50641	448	FALSE	FALSE
rs11708903_G	191.1	Cancer of brain and nervous system	neoplasms	0.00307317	0.00270282	0.849236	0.0544789	0.455143	61496	703	60793	84	FALSE	FALSE
rs78028320_A	289.8	Polycythemia, secondary	hematopoietic	0.544378	0.00270534	1.31334	0.0908775	0.187375	45321	345	44976	247	FALSE	FALSE
rs1848067_T	625	Pain and other symptoms associated with female genital organs	genitourinary	0.0566546	0.00270815	1.13627	0.0425977	0.359305	31906	1213	30693	21	FALSE	FALSE
rs12531914_A	370	Keratitis	sense organs	0.9281	0.0027093	0.837453	0.0591512	0.268395	54837	803	54034	109	FALSE	FALSE
rs1250095_T	479	Other upper respiratory disease	respiratory	0.994278	0.00270945	1.08579	0.0274458	0.378493	44907	2941	41966	258	FALSE	FALSE
rs6483215_A	287.31	Primary thrombocytopenia	hematopoietic	0.107495	0.00271387	1.29957	0.0873911	0.235992	47972	324	47648	61	FALSE	FALSE
rs76177300_A	695.22	Pemphigus and pemphigoid	dermatologic	0.989256	0.00271575	2.89513	0.354555	0.0460114	52161	38	52123	746	FALSE	FALSE
rs4887810_A	173	Neoplasm of uncertain behavior of skin	neoplasms	0.539966	0.0027184	1.08165	0.0261811	0.32646	56059	3651	52408	317	FALSE	FALSE
rs11890449_T	286.9	Abnormal coagulation profile	hematopoietic	0.98134	0.00272027	1.35992	0.102555	0.0517391	48416	751	47665	41	FALSE	FALSE
rs6031558_C	473.4	Voice disturbance	respiratory	0.979267	0.00273472	1.12013	0.0378635	0.329365	43760	1586	42174	20	FALSE	FALSE
rs10993460_C	587	Kidney replaced by transpant	genitourinary	0.627194	0.00273744	0.752562	0.0948906	0.0877386	46838	894	45944	36	FALSE	FALSE
rs1848068_T	369.5	Conjunctivitis, infectious	sense organs	0.340007	0.00274259	1.14566	0.0453988	0.335991	55177	1070	54107	37	FALSE	FALSE
rs13136239_A	521	Diseases of hard tissues of teeth	digestive	0.63851	0.00274342	0.884799	0.0408647	0.332276	58465	1461	57004	652	FALSE	FALSE
rs4930046_A	798.1	Chronic fatigue syndrome	symptoms	0.315962	0.00274366	1.16473	0.050913	0.48176	36759	803	35956	441	FALSE	FALSE
rs144155527_T	560.1	Paralytic ileus	digestive	0.626577	0.0027437	1.52862	0.141686	0.0177775	41682	1029	40653	106	FALSE	FALSE
rs1250109_C	573.1	Chronic passive congestion of liver	digestive	0.160447	0.0027445	1.85524	0.206349	0.173095	46717	58	46659	16	FALSE	FALSE
rs6749367_T	366.2	Senile cataract	sense organs	0.531166	0.00274606	1.08044	0.0258328	0.253319	59879	4566	55313	444	FALSE	FALSE
rs1411435_G	577.3	Cyst and pseudocyst of pancreas	digestive	0.0622181	0.00274681	1.36781	0.104587	0.0956456	61179	421	60758	67	FALSE	FALSE
rs11002898_A	304	Adjustment reaction	mental disorders	0.21542	0.00274881	1.10676	0.0338736	0.250123	38523	2394	36129	93	FALSE	FALSE
rs1250095_T	185	Cancer of prostate	neoplasms	0.770613	0.00276218	0.885952	0.040458	0.378017	22204	1657	20547	119	FALSE	FALSE
rs11564710_A	290.2	Delirium due to conditions classified elsewhere	mental disorders	0.737008	0.00276232	0.846896	0.0555217	0.416186	50129	711	49418	113	FALSE	FALSE
rs6103716_C	474.2	Chronic tonsillitis and adenoiditis	respiratory	0.772278	0.00276423	1.14835	0.0462198	0.315029	43296	1154	42142	54	FALSE	FALSE
rs10133035_T	288	Diseases of white blood cells	hematopoietic	0.408435	0.00277081	0.934663	0.0225827	0.352022	50271	4957	45314	347	FALSE	FALSE
rs6136447_G	523.3	Periodontitis (acute or chronic)	digestive	0.203543	0.00277086	0.625477	0.156828	0.138156	57703	246	57457	173	FALSE	FALSE
rs2948567_T	602	Other disorders of prostate	genitourinary	0.503097	0.00277617	0.561982	0.192642	0.335369	20634	79	20555	111	FALSE	FALSE
rs62432360_C	367.2	Astigmatism	sense organs	0.73629	0.00278087	1.21512	0.0651442	0.177987	57507	721	56786	794	FALSE	FALSE
rs3775094_A	426.32	Left bundle branch block	circulatory system	0.91312	0.00278587	1.18302	0.0562024	0.462695	37957	660	37297	208	FALSE	FALSE
rs28578604_T	286.7	Other and unspecified coagulation defects	hematopoietic	0.189464	0.00278909	1.12962	0.0407611	0.218849	49356	1718	47638	69	FALSE	FALSE
rs78028320_A	189.1	Cancer of kidney and renal pelvis	neoplasms	0.350871	0.00279044	1.18214	0.0559626	0.188282	61785	975	60810	335	FALSE	FALSE
rs1848067_T	300.3	Obsessive-compulsive disorders	mental disorders	0.736291	0.00279227	1.2236	0.0674968	0.362624	36644	464	36180	38	FALSE	FALSE
rs11075255_A	571	Chronic liver disease and cirrhosis	digestive	0.868787	0.00280671	0.931696	0.0236765	0.402685	50614	4162	46452	262	FALSE	FALSE
rs4237150_C	752	Nervous system congenital anomalies	congenital anomalies	0.8721	0.00281069	1.19964	0.0609232	0.411592	62070	557	61513	149	FALSE	FALSE
rs11890449_T	626.12	Excessive or frequent menstruation	genitourinary	0.627635	0.00281458	1.32441	0.0940543	0.0512325	24828	980	23848	23	FALSE	FALSE
rs62432360_C	297.2	Suicide or self-inflicted injury	mental disorders	0.944334	0.00281475	1.43634	0.121213	0.178067	35919	190	35729	512	FALSE	FALSE
rs10181515_T	994.1	Systemic inflammatory response syndrome (SIRS)	injuries & poisonings	0.537789	0.00282248	1.1727	0.053345	0.226405	57863	943	56920	20	FALSE	FALSE
rs9901746_A	250	Diabetes mellitus	endocrine/metabolic	0.362874	0.0028248	0.950021	0.0171694	0.406181	53779	10256	43523	582	FALSE	FALSE
rs757209_A	250	Diabetes mellitus	endocrine/metabolic	0.342481	0.00282651	0.95004	0.0171637	0.406371	53835	10265	43570	525	FALSE	FALSE
rs6899343_T	415.21	Primary pulmonary hypertension	circulatory system	0.976498	0.00282829	0.766115	0.0892299	0.247067	51233	400	50833	418	FALSE	FALSE
rs10039427_A	613.5	Mastodynia	genitourinary	0.905058	0.00282929	1.20721	0.063072	0.185591	59976	772	59204	244	FALSE	FALSE
rs7632381_C	379.9	Pain, swelling or discharge of eye	sense organs	0.298717	0.00283316	0.746466	0.0979488	0.43648	54400	227	54173	9	FALSE	FALSE
rs10133035_T	262	Mineral deficiency NEC	endocrine/metabolic	0.74712	0.00283571	0.807678	0.0715549	0.353074	43522	465	43057	313	FALSE	FALSE
rs144155527_T	907	Injuries to the nervous system	injuries & poisonings	0.193219	0.0028359	1.94721	0.22325	0.0178324	62667	306	62361	170	FALSE	FALSE
rs11075256_G	415	Pulmonary heart disease	circulatory system	0.321422	0.00284248	1.08134	0.0262036	0.29454	54889	3740	51149	91	FALSE	FALSE
rs867635_T	604	Disorders of penis	genitourinary	0.870736	0.00284654	0.668879	0.134777	0.0816845	20065	514	19551	5	FALSE	FALSE
rs8121252_T	681.6	Cellulitis and abscess of foot, toe	dermatologic	0.088113	0.00284759	1.26977	0.0800449	0.341213	51884	330	51554	178	FALSE	FALSE
rs2894536_C	691	Congenital anomalies of skin	dermatologic	0.683745	0.00284991	1.45319	0.125277	0.159006	52674	191	52483	372	FALSE	FALSE
rs78028320_A	568.1	Peritoneal adhesions (postoperative) (postinfection)	digestive	0.21578	0.00285817	1.25593	0.0764024	0.18786	51698	496	51202	290	FALSE	FALSE
rs11989843_G	564.1	Irritable Bowel Syndrome	digestive	0.718192	0.00286024	1.12844	0.0405182	0.195101	42355	1916	40439	343	FALSE	FALSE
rs4237150_C	313.2	Tics and stuttering	mental disorders	0.779979	0.00286247	0.679203	0.129718	0.411006	57987	137	57850	135	FALSE	FALSE
rs11042984_C	798.1	Chronic fatigue syndrome	symptoms	0.870126	0.00286932	0.855795	0.052232	0.412805	37009	812	36197	184	FALSE	FALSE
rs6136447_G	702.2	Seborrheic keratosis	dermatologic	0.552582	0.00287131	0.897772	0.0361731	0.139289	58971	3918	55053	175	FALSE	FALSE
rs1519480_C	696.3	Pityriasis	dermatologic	0.509596	0.00288013	2.49565	0.30687	0.32801	52849	22	52827	3	FALSE	FALSE
rs6899343_T	801	Fracture of ankle and foot	injuries & poisonings	0.590758	0.0028804	1.13004	0.0410201	0.247063	52015	1574	50441	417	FALSE	FALSE
rs8003022_G	367.9	Blindness and low vision	sense organs	0.966684	0.00288523	0.834857	0.0605746	0.392175	58099	603	57496	47	FALSE	FALSE
rs6438788_G	707.2	Chronic ulcer of leg or foot	dermatologic	0.401524	0.00288575	0.868317	0.0473873	0.462562	60633	938	59695	75	FALSE	FALSE
rs730497_A	503	Pulmonary congestion and hypostasis	respiratory	0.726781	0.00288606	0.875198	0.044739	0.178708	45054	1934	43120	27	FALSE	FALSE
rs34351_C	365.5	Pseudoexfoliation glaucoma	sense organs	0.5166	0.00289415	2.40345	0.294386	0.330003	56904	24	56880	80	FALSE	FALSE
rs10937714_C	480.12	Pseudomonal pneumonia	respiratory	0.439462	0.00289661	1.32254	0.0938578	0.212696	47086	298	46788	501	FALSE	FALSE
rs1125253_T	285	Other anemias	hematopoietic	0.10096	0.00289769	0.953331	0.0160466	0.273366	53957	14248	39709	370	FALSE	FALSE
rs1125251_T	285	Other anemias	hematopoietic	0.10096	0.00289769	0.953331	0.0160466	0.273366	53957	14248	39709	370	FALSE	FALSE
rs11626787_G	530.12	Ulcer of esophagus	digestive	0.478089	0.00289869	0.65652	0.14129	0.34852	37269	131	37138	98	FALSE	FALSE
rs4513637_G	287	Purpura and other hemorrhagic conditions	hematopoietic	0.251373	0.00290343	1.09307	0.0298849	0.176701	51290	4036	47254	506	FALSE	FALSE
rs8070737_T	270	Disorders of protein plasma/amino-acid transport and metabolism	endocrine/metabolic	0.288228	0.00290354	1.1832	0.0564938	0.18202	59988	972	59016	23	FALSE	FALSE
rs2523504_T	244	Hypothyroidism	endocrine/metabolic	0.978937	0.00290419	0.942231	0.0199835	0.260515	57515	8206	49309	1	FALSE	FALSE
rs4887810_A	79	Viral infection	infectious diseases	0.00454434	0.00290537	0.900193	0.0353126	0.326045	51364	2023	49341	276	FALSE	FALSE
rs11085259_T	249	Secondary diabetes mellitus	endocrine/metabolic	0.141358	0.00290569	1.26455	0.0788298	0.178268	44321	490	43831	138	FALSE	FALSE
rs28578604_T	287.1	Spontaneous ecchymoses	hematopoietic	0.402209	0.00290623	1.48312	0.132377	0.218279	47776	138	47638	65	FALSE	FALSE
rs6438788_G	250.2	Type 2 diabetes	endocrine/metabolic	0.528915	0.00291307	0.949861	0.0172805	0.462664	53862	9947	43915	62	FALSE	FALSE
rs4237150_C	250.25	Diabetes type 2 with peripheral circulatory disorders	endocrine/metabolic	0.519175	0.00291473	1.19653	0.0602787	0.410168	44461	597	43864	107	FALSE	FALSE
rs6026591_A	516.1	Hemoptysis	respiratory	0.0441793	0.00292071	0.844891	0.0566363	0.38007	62174	701	61473	156	FALSE	FALSE
rs3775094_A	446.8	Thrombotic microangiopathy	circulatory system	0.967011	0.00292446	2.14998	0.257249	0.462567	50837	33	50804	281	FALSE	FALSE
rs34351_C	748	Anomalies of respiratory system, congenital	congenital anomalies	0.632156	0.0029297	0.75579	0.0941141	0.330524	62242	290	61952	92	FALSE	FALSE
rs6128461_T	516.1	Hemoptysis	respiratory	0.0166982	0.00292999	0.844967	0.0566247	0.380127	62266	701	61565	59	FALSE	FALSE
rs7632381_C	364.5	Corneal dystrophy	sense organs	0.553189	0.00293162	0.710397	0.114942	0.436364	57114	166	56948	9	FALSE	FALSE
rs34506303_G	214	Lipoma	neoplasms	0.41598	0.00293292	1.26138	0.0780609	0.15834	60866	541	60325	1069	FALSE	FALSE
rs4887810_A	573.1	Chronic passive congestion of liver	digestive	0.0811184	0.00293739	0.493003	0.23779	0.325987	46488	57	46431	255	FALSE	FALSE
rs72727388_C	747.11	Cardiac shunt/ heart septal defect	congenital anomalies	0.592253	0.0029397	0.876172	0.0444499	0.272954	59043	1429	57614	727	FALSE	FALSE
rs10993460_C	303.4	Somatoform disorder	mental disorders	0.723669	0.00294222	1.43893	0.122371	0.0893038	36499	312	36187	28	FALSE	FALSE
rs10766394_G	609	Male infertility and abnormal spermatozoa	genitourinary	0.0949921	0.00294571	1.71735	0.181878	0.371827	19579	61	19518	39	FALSE	FALSE
rs6899343_T	735.22	Claw toe (acquired)	musculoskeletal	0.758595	0.00294675	2.32611	0.283931	0.246855	53967	26	53941	430	FALSE	FALSE
rs5210_A	609	Male infertility and abnormal spermatozoa	genitourinary	0.146637	0.00295063	1.71737	0.181912	0.372042	19608	61	19547	10	FALSE	FALSE
rs2380950_G	577.3	Cyst and pseudocyst of pancreas	digestive	0.0484695	0.00295094	1.36464	0.104579	0.0955905	61209	422	60787	34	FALSE	FALSE
rs7946714_C	519.9	Symptoms involving respiratory system and other chest symptoms	respiratory	0.694653	0.00295219	1.12338	0.0391365	0.215617	58038	1880	56158	59	FALSE	FALSE
rs9489217_C	323	Encephalitis	neurological	0.850639	0.00295707	1.35271	0.101647	0.449998	62198	194	62004	22	FALSE	FALSE
rs1250590_A	250	Diabetes mellitus	endocrine/metabolic	0.721967	0.00295771	1.05162	0.0169346	0.475459	53461	10211	43250	916	FALSE	FALSE
rs1250590_A	217.1	Nevus, non-neoplastic	neoplasms	0.863792	0.00296013	1.27466	0.0816594	0.47592	54962	305	54657	944	FALSE	FALSE
rs6438788_G	191.11	Cancer of brain	neoplasms	0.300861	0.00296442	0.841272	0.0581678	0.462566	61415	615	60800	75	FALSE	FALSE
rs76177300_A	506	Empyema and pneumothorax	respiratory	0.957487	0.0029651	1.21894	0.0666314	0.0460327	44892	2315	42577	634	FALSE	FALSE
rs10937714_C	131	Protozoan infection	infectious diseases	0.169639	0.00297049	2.13762	0.255723	0.211938	59614	34	59580	649	FALSE	FALSE
rs2403205_T	561	Symptoms involving digestive system	digestive	0.866879	0.00297071	0.931312	0.0239537	0.371607	44878	4236	40642	128	FALSE	FALSE
rs34351_C	521.1	Dental caries	digestive	0.608037	0.00297122	0.884845	0.0411831	0.330304	58973	1433	57540	86	FALSE	FALSE
rs1971152_C	288	Diseases of white blood cells	hematopoietic	0.875532	0.00297668	0.937238	0.0218233	0.40992	50244	4941	45303	377	FALSE	FALSE
rs2268570_G	756	Other congenital musculoskeletal anomalies	congenital anomalies	0.988714	0.00297735	0.806539	0.0723901	0.419711	61079	419	60660	308	FALSE	FALSE
rs1411435_G	750.13	Congenital anomalies of mouth/tongue	congenital anomalies	0.214618	0.00298123	0.221169	0.508081	0.0958197	59278	84	59194	66	FALSE	FALSE
rs2523504_T	264.9	Lack of normal physiological development, unspecified	endocrine/metabolic	0.928019	0.00298141	0.829685	0.0628725	0.262997	44164	814	43350	1	FALSE	FALSE
rs2380950_G	750.13	Congenital anomalies of mouth/tongue	congenital anomalies	0.225012	0.00298781	0.221246	0.508078	0.0957696	59309	84	59225	32	FALSE	FALSE
rs6790843_A	250	Diabetes mellitus	endocrine/metabolic	0.43525	0.00298858	1.05274	0.0173104	0.373482	54281	10362	43919	59	FALSE	FALSE
rs4400674_A	771	Musculoskeletal symptoms referable to limbs	symptoms	0.659257	0.00298867	0.865265	0.0487451	0.384445	55359	941	54418	1	FALSE	FALSE
rs2523507_G	264.9	Lack of normal physiological development, unspecified	endocrine/metabolic	0.933153	0.00298976	0.829646	0.0629065	0.262868	44159	813	43346	6	FALSE	FALSE
rs78028320_A	345.3	Convulsions	neurological	0.676137	0.00299163	0.901771	0.0348296	0.187735	50012	3118	46894	282	FALSE	FALSE
rs2285676_G	609	Male infertility and abnormal spermatozoa	genitourinary	0.146056	0.00299545	1.71586	0.181899	0.372246	19608	61	19547	9	FALSE	FALSE
rs10814915_T	264	Lack of normal physiological development	endocrine/metabolic	0.718958	0.00299627	1.11775	0.037504	0.427047	45303	2016	43287	82	FALSE	FALSE
rs11085259_T	818	Intracranial hemorrhage (injury)	injuries & poisonings	0.485754	0.00299684	1.30092	0.0886335	0.180156	61061	373	60688	175	FALSE	FALSE
rs2074090_G	686.5	Pyoderma	dermatologic	0.44795	0.00300434	0.481397	0.246374	0.353882	51503	50	51453	285	FALSE	FALSE
rs4930046_A	656.6	Perinatal disorders of digestive system	pregnancy complications	0.446178	0.00300447	0.679139	0.130398	0.481447	61204	134	61070	672	FALSE	FALSE
rs11042985_G	496.21	Obstructive chronic bronchitis	respiratory	0.961287	0.00301181	0.8784	0.0437052	0.413095	49019	1170	47849	187	FALSE	FALSE
rs2380949_G	642.1	Preeclampsia and eclampsia	pregnancy complications	0.478716	0.00301547	1.44457	0.124004	0.0942156	34835	309	34526	36	FALSE	FALSE
rs72648855_T	502	Postinflammatory pulmonary fibrosis	respiratory	0.217678	0.00302378	1.26793	0.0800548	0.107492	43831	704	43127	19	FALSE	FALSE
rs72650615_C	502	Postinflammatory pulmonary fibrosis	respiratory	0.217678	0.00302378	1.26793	0.0800548	0.107492	43831	704	43127	19	FALSE	FALSE
rs724016_G	159.3	Malignant neoplasm of gallbladder and extrahepatic bile ducts	neoplasms	0.283018	0.00302474	1.36882	0.105878	0.434795	55172	180	54992	13	FALSE	FALSE
rs12453443_G	250	Diabetes mellitus	endocrine/metabolic	0.215647	0.00303088	0.950281	0.0172023	0.403384	53723	10247	43476	643	FALSE	FALSE
rs3087948_T	760	Back pain	symptoms	0.743074	0.00303235	1.05918	0.0193951	0.187557	56716	11270	45446	72	FALSE	FALSE
rs10771372_T	242.31	Thyrotoxic exophthalmos	endocrine/metabolic	0.409296	0.00303995	2.4744	0.305701	0.19094	48950	23	48927	399	FALSE	FALSE
rs28582094_G	695.8	Other specified erythematous conditions	dermatologic	0.433686	0.00304084	1.27816	0.0828133	0.267081	53130	341	52789	45	FALSE	FALSE
rs1125253_T	395	Heart valve disorders	circulatory system	0.487373	0.00304163	0.934053	0.0230207	0.274752	55865	5772	50093	385	FALSE	FALSE
rs1125251_T	395	Heart valve disorders	circulatory system	0.487373	0.00304163	0.934053	0.0230207	0.274752	55865	5772	50093	385	FALSE	FALSE
rs6899342_G	735.22	Claw toe (acquired)	musculoskeletal	0.838537	0.00304171	2.32067	0.284076	0.247831	54295	26	54269	89	FALSE	FALSE
rs2971670_T	503	Pulmonary congestion and hypostasis	respiratory	0.656599	0.0030445	0.875879	0.0447244	0.178762	45046	1935	43111	38	FALSE	FALSE
rs11042985_G	798.1	Chronic fatigue syndrome	symptoms	0.871069	0.00304512	0.856616	0.0522302	0.412569	37029	812	36217	162	FALSE	FALSE
rs10842991_T	242.31	Thyrotoxic exophthalmos	endocrine/metabolic	0.419735	0.00305049	2.47347	0.305684	0.190977	48917	23	48894	433	FALSE	FALSE
rs6026591_A	858	Complication of internal orthopedic device	injuries & poisonings	0.0189894	0.00305226	1.15645	0.0490664	0.380081	54566	874	53692	138	FALSE	FALSE
rs1411435_G	642.1	Preeclampsia and eclampsia	pregnancy complications	0.492193	0.00305621	1.44386	0.12401	0.0945771	34834	309	34525	36	FALSE	FALSE
rs3213571_C	174.1	Breast cancer [female]	neoplasms	0.984441	0.00305694	1.16159	0.0505716	0.0849336	30777	2641	28136	59	FALSE	FALSE
rs6485473_G	117.4	Aspergillosis	infectious diseases	0.232906	0.00305736	1.47605	0.13146	0.315549	53632	121	53511	63	FALSE	FALSE
rs10766395_C	134	Helminthiases	infectious diseases	0.33242	0.00305795	0.394573	0.313976	0.379993	59734	33	59701	527	FALSE	FALSE
rs2380950_G	642.1	Preeclampsia and eclampsia	pregnancy complications	0.485094	0.00306217	1.44377	0.124015	0.0945229	34854	309	34545	13	FALSE	FALSE
rs3087948_T	255.1	Adrenal hyperfunction	endocrine/metabolic	0.937607	0.00306826	0.67794	0.13128	0.187366	53745	252	53493	68	FALSE	FALSE
rs10766395_C	609.2	Abnormal spermatozoa	genitourinary	0.0255422	0.00306852	2.02087	0.237616	0.375889	19414	36	19378	189	FALSE	FALSE
rs117252445_A	619.3	Noninflammatory disorders of cervix	genitourinary	0.463288	0.00307103	1.94718	0.225088	0.0565051	31068	109	30959	61	FALSE	FALSE
rs1250109_C	327.71	Restless legs syndrome	neurological	0.149544	0.00307154	0.834151	0.0612536	0.172906	47468	1100	46368	17	FALSE	FALSE
rs2523504_T	145.4	Cancer of the gums	neoplasms	0.972777	0.00307374	0.496849	0.236286	0.260545	61335	70	61265	1	FALSE	FALSE
rs6128461_T	858	Complication of internal orthopedic device	injuries & poisonings	0.0637438	0.00307477	1.15628	0.0490551	0.380158	54647	874	53773	52	FALSE	FALSE
rs2380949_G	750.13	Congenital anomalies of mouth/tongue	congenital anomalies	0.221579	0.00307487	0.222288	0.508008	0.0955381	59280	84	59196	65	FALSE	FALSE
rs4513637_G	291.8	Alteration of consciousness	mental disorders	0.137203	0.0030818	1.13022	0.0413632	0.176226	51048	1973	49075	497	FALSE	FALSE
rs2239525_G	145.4	Cancer of the gums	neoplasms	0.973169	0.00308472	0.496979	0.236285	0.26041	61336	70	61266	0	FALSE	FALSE
rs2239526_G	145.4	Cancer of the gums	neoplasms	0.973169	0.00308472	0.496979	0.236285	0.26041	61336	70	61266	0	FALSE	FALSE
rs2523504_T	509.3	Pulmonary insufficiency or respiratory failure following trauma and surgery	respiratory	0.9551	0.00308597	0.884721	0.041393	0.26009	44796	1653	43143	1	FALSE	FALSE
rs2523507_G	145.4	Cancer of the gums	neoplasms	0.973564	0.00309499	0.497092	0.23629	0.260358	61327	70	61257	9	FALSE	FALSE
rs6483215_A	110.13	Dermatophytosis of the body	infectious diseases	0.714115	0.00309704	0.694449	0.123274	0.23676	53738	226	53512	67	FALSE	FALSE
rs3802113_G	364.51	Fuchs' dystrophy	sense organs	0.707339	0.00309722	0.480401	0.247855	0.165468	57002	102	56900	57	FALSE	FALSE
rs4775238_A	296.22	Major depressive disorder	mental disorders	0.473553	0.0030983	1.0604	0.0198275	0.414575	42359	6275	36084	166	FALSE	FALSE
rs11263762_A	250.2	Type 2 diabetes	endocrine/metabolic	0.745787	0.00309868	0.949588	0.0174884	0.409577	53847	9940	43907	84	FALSE	FALSE
rs11564710_A	286.7	Other and unspecified coagulation defects	hematopoietic	0.342595	0.00310708	0.899921	0.0356612	0.41604	49321	1719	47602	108	FALSE	FALSE
rs2268570_G	704.1	Alopecia	dermatologic	0.978259	0.00310963	1.18525	0.0574823	0.419718	58338	615	57723	292	FALSE	FALSE
rs10814915_T	343	Infantile cerebral palsy	neurological	0.772551	0.0031105	1.22174	0.0677375	0.425084	47520	455	47065	89	FALSE	FALSE
rs11564710_A	338.2	Chronic pain	neurological	0.872121	0.00311087	0.939382	0.0211507	0.416715	51216	5316	45900	116	FALSE	FALSE
rs3087948_T	613.5	Mastodynia	genitourinary	0.940727	0.00311661	1.20363	0.0627004	0.187959	60138	775	59363	70	FALSE	FALSE
rs10464106_C	743.22	Pathologic fracture of femur	musculoskeletal	0.13484	0.00311769	0.487711	0.242916	0.107468	52062	164	51898	3	FALSE	FALSE
rs7531911_G	588	Disorders resulting from impaired renal function	genitourinary	0.352974	0.00312954	0.881656	0.0426277	0.295467	47408	1458	45950	30	FALSE	FALSE
rs6899342_G	735.2	Acquired toe deformities	musculoskeletal	0.858306	0.00313003	1.17097	0.0534175	0.248251	55176	907	54269	90	FALSE	FALSE
rs12593201_A	695.8	Other specified erythematous conditions	dermatologic	0.476769	0.00313661	1.27717	0.0828191	0.267217	53159	341	52818	13	FALSE	FALSE
rs72650616_A	502	Postinflammatory pulmonary fibrosis	respiratory	0.215249	0.00313709	1.2668	0.0800587	0.107563	43779	704	43075	74	FALSE	FALSE
rs11989843_G	458.1	Orthostatic hypotension	circulatory system	0.354361	0.00313724	0.841199	0.0585406	0.195004	51140	1065	50075	409	FALSE	FALSE
rs2523507_G	509.3	Pulmonary insufficiency or respiratory failure following trauma and surgery	respiratory	0.956714	0.0031407	0.884863	0.0414143	0.259868	44790	1652	43138	7	FALSE	FALSE
rs724016_G	364.5	Corneal dystrophy	sense organs	0.566987	0.00314405	0.712038	0.114998	0.435589	57110	166	56944	14	FALSE	FALSE
rs7531911_G	585.2	Renal failure NOS	genitourinary	0.390214	0.00314661	0.864714	0.0492225	0.295581	47043	1093	45950	31	FALSE	FALSE
rs3802113_G	366.2	Senile cataract	sense organs	0.623034	0.00314747	0.911698	0.0313064	0.165037	60244	4588	55656	61	FALSE	FALSE
rs35498576_C	351	Other peripheral nerve disorders	neurological	0.0782451	0.00314766	0.915625	0.0298511	0.28126	57109	3101	54008	122	FALSE	FALSE
rs13136239_A	681.6	Cellulitis and abscess of foot, toe	dermatologic	0.803851	0.00314954	0.772098	0.0875941	0.332139	51507	329	51178	571	FALSE	FALSE
rs62405452_A	743.22	Pathologic fracture of femur	musculoskeletal	0.12737	0.00314995	0.488081	0.24292	0.107404	52056	164	51892	9	FALSE	FALSE
rs62405453_A	743.22	Pathologic fracture of femur	musculoskeletal	0.12737	0.00314995	0.488081	0.24292	0.107404	52056	164	51892	9	FALSE	FALSE
rs62405454_C	743.22	Pathologic fracture of femur	musculoskeletal	0.12737	0.00314995	0.488081	0.24292	0.107404	52056	164	51892	9	FALSE	FALSE
rs1016565_A	275.3	Disorders of magnesium metabolism	endocrine/metabolic	0.770097	0.00315046	0.891458	0.0389129	0.309768	57054	1659	55395	118	FALSE	FALSE
rs2523504_T	530.11	GERD	digestive	0.942347	0.00315067	0.952705	0.0164089	0.260247	50917	13687	37230	1	FALSE	FALSE
rs6136447_G	726.1	Enthesopathy	musculoskeletal	0.495157	0.00315253	0.889666	0.0395973	0.139935	49941	3174	46767	154	FALSE	FALSE
rs28582094_G	601.11	Acute prostatitis	genitourinary	0.00325292	0.00315329	1.49533	0.136279	0.266477	20756	119	20637	21	FALSE	FALSE
rs28578604_T	300.8	Acute reaction to stress	mental disorders	0.275347	0.00315394	1.45307	0.126571	0.21937	36313	153	36160	57	FALSE	FALSE
rs6867984_A	743.22	Pathologic fracture of femur	musculoskeletal	0.130831	0.00315394	0.488129	0.242919	0.107396	52055	164	51891	10	FALSE	FALSE
rs6889788_A	760	Back pain	symptoms	0.651085	0.00315773	1.05913	0.0194603	0.185737	56720	11271	45449	68	FALSE	FALSE
rs72650616_A	743.22	Pathologic fracture of femur	musculoskeletal	0.155492	0.00315846	0.488197	0.242908	0.107408	51984	164	51820	86	FALSE	FALSE
rs56149656_G	198.5	Secondary malignancy of brain/spine	neoplasms	0.0763844	0.00315854	1.22481	0.0686965	0.106841	45989	994	44995	71	FALSE	FALSE
rs6867984_A	502	Postinflammatory pulmonary fibrosis	respiratory	0.191768	0.00316231	1.26657	0.0800657	0.107555	43838	704	43134	11	FALSE	FALSE
rs35533056_A	350.3	Lack of coordination	neurological	0.827199	0.00316289	0.889089	0.0398306	0.386079	54867	1405	53462	300	FALSE	FALSE
rs12746673_C	446.2	Acute febrile mucocutaneous lymph node syndrome (Kawasaki disease)	circulatory system	0.442683	0.00317147	2.39683	0.296259	0.209564	50295	25	50270	838	FALSE	FALSE
rs62405452_A	502	Postinflammatory pulmonary fibrosis	respiratory	0.18805	0.00317337	1.26647	0.0800664	0.107564	43839	704	43135	10	FALSE	FALSE
rs62405453_A	502	Postinflammatory pulmonary fibrosis	respiratory	0.18805	0.00317337	1.26647	0.0800664	0.107564	43839	704	43135	10	FALSE	FALSE
rs62405454_C	502	Postinflammatory pulmonary fibrosis	respiratory	0.18805	0.00317337	1.26647	0.0800664	0.107564	43839	704	43135	10	FALSE	FALSE
rs11085259_T	366.1	Nonsenile Cataract	sense organs	0.435845	0.00317469	2.19115	0.26588	0.180211	55582	33	55549	167	FALSE	FALSE
rs7531911_G	781.1	Loss of height	symptoms	0.396731	0.00317558	1.96363	0.228728	0.295099	59902	39	59863	35	FALSE	FALSE
rs55754152_A	341	Other demyelinating diseases of central nervous system	neurological	0.978145	0.00318271	1.40727	0.115833	0.0513154	47705	584	47121	25	FALSE	FALSE
rs8070737_T	260	Protein-calorie malnutrition	endocrine/metabolic	0.205836	0.00318929	1.0854	0.0277904	0.181313	48168	4833	43335	18	FALSE	FALSE
rs112412537_A	441.2	Chronic vascular insufficiency of intestine	circulatory system	0.821326	0.00319131	2.27313	0.278484	0.0392002	50510	83	50427	676	FALSE	FALSE
rs4660895_T	585.2	Renal failure NOS	genitourinary	0.416003	0.00319192	0.864948	0.0492044	0.296106	47044	1093	45951	30	FALSE	FALSE
rs10116772_A	411.2	Myocardial infarction	circulatory system	0.48812	0.0031961	1.07803	0.0254859	0.409018	50279	3971	46308	44	FALSE	FALSE
rs4701619_C	760	Back pain	symptoms	0.647457	0.00320139	1.05905	0.019462	0.185791	56709	11266	45443	79	FALSE	FALSE
rs6026591_A	704.2	Hirsutism	dermatologic	0.443338	0.00320142	1.39178	0.11215	0.380226	58022	165	57857	151	FALSE	FALSE
rs3087948_T	571.51	Cirrhosis of liver without mention of alcohol	digestive	0.869069	0.00320412	1.12348	0.0395017	0.189403	48732	2110	46622	56	FALSE	FALSE
rs12493_T	760	Back pain	symptoms	0.647272	0.00320554	1.05904	0.0194613	0.185729	56717	11270	45447	71	FALSE	FALSE
rs72648855_T	743.22	Pathologic fracture of femur	musculoskeletal	0.165301	0.00320629	0.488759	0.242901	0.107321	52045	164	51881	22	FALSE	FALSE
rs72650615_C	743.22	Pathologic fracture of femur	musculoskeletal	0.165301	0.00320629	0.488759	0.242901	0.107321	52045	164	51881	22	FALSE	FALSE
rs2523504_T	381.9	Otorrhea	sense organs	0.937402	0.00321176	0.733707	0.105082	0.261165	54657	279	54378	0	FALSE	FALSE
rs3775094_A	428.1	Congestive heart failure (CHF) NOS	circulatory system	0.992566	0.0032219	1.0638	0.0209971	0.462784	54734	5360	49374	296	FALSE	FALSE
rs2894536_C	836	Traumatic arthropathy	injuries & poisonings	0.126041	0.0032243	1.52498	0.143263	0.159563	58253	143	58110	413	FALSE	FALSE
rs8070737_T	528.41	Cyst of the salivary gland	digestive	0.274434	0.00322502	2.58044	0.32184	0.181784	58575	21	58554	22	FALSE	FALSE
rs2239525_G	264.9	Lack of normal physiological development, unspecified	endocrine/metabolic	0.928751	0.00322875	0.831013	0.062854	0.2629	44165	814	43351	0	FALSE	FALSE
rs2239526_G	264.9	Lack of normal physiological development, unspecified	endocrine/metabolic	0.928751	0.00322875	0.831013	0.062854	0.2629	44165	814	43351	0	FALSE	FALSE
rs2971670_T	200.1	Polycythemia vera	neoplasms	0.470861	0.00323327	1.40389	0.115209	0.179524	51968	212	51756	46	FALSE	FALSE
rs8121252_T	331.9	Cerebral degeneration, unspecified	neurological	0.373267	0.00323355	1.32287	0.0950227	0.340899	47209	232	46977	174	FALSE	FALSE
rs116761056_T	275.1	Disorders of iron metabolism	hematopoietic	0.282841	0.00323934	1.99462	0.234524	0.0191505	55612	258	55354	158	FALSE	FALSE
rs6136447_G	949.1	Diaper or napkin rash	injuries & poisonings	0.482165	0.00323961	1.65772	0.171684	0.139284	48717	107	48610	150	FALSE	FALSE
rs2523507_G	530.11	GERD	digestive	0.940983	0.00324182	0.952827	0.0164148	0.260057	50910	13685	37225	8	FALSE	FALSE
rs12593201_A	601.11	Acute prostatitis	genitourinary	0.0382334	0.00324302	1.49362	0.136291	0.266694	20771	119	20652	6	FALSE	FALSE
rs730497_A	200.1	Polycythemia vera	neoplasms	0.5413	0.0032436	1.40359	0.115175	0.179522	51977	212	51765	34	FALSE	FALSE
rs55754152_A	499	Cystic fibrosis	respiratory	0.930917	0.00325884	1.64468	0.169107	0.0514727	63286	233	63053	39	FALSE	FALSE
rs2403205_T	610	Benign mammary dysplasias	genitourinary	0.88134	0.00325905	1.12583	0.0402838	0.369374	29504	1385	28119	81	FALSE	FALSE
rs11075255_A	303.4	Somatoform disorder	mental disorders	0.636006	0.0032599	1.2687	0.0808909	0.40227	36345	310	36035	196	FALSE	FALSE
rs1971152_C	327.4	Insomnia	neurological	0.536576	0.00326119	0.933888	0.0232493	0.409955	50375	4341	46034	390	FALSE	FALSE
rs724016_G	379.9	Pain, swelling or discharge of eye	sense organs	0.294658	0.00326486	0.749555	0.0979985	0.435677	54397	227	54170	13	FALSE	FALSE
rs3213571_C	695.42	Systemic lupus erythematosus	dermatologic	0.933551	0.00327138	0.752893	0.0965084	0.0836281	52309	898	51411	110	FALSE	FALSE
rs2239525_G	509.3	Pulmonary insufficiency or respiratory failure following trauma and surgery	respiratory	0.955105	0.00327862	0.885403	0.0413942	0.259917	44797	1653	43144	0	FALSE	FALSE
rs2239526_G	509.3	Pulmonary insufficiency or respiratory failure following trauma and surgery	respiratory	0.955105	0.00327862	0.885403	0.0413942	0.259917	44797	1653	43144	0	FALSE	FALSE
rs78028320_A	722.7	Intervertebral disc disorder with myelopathy	musculoskeletal	0.0820485	0.00327869	0.633706	0.155143	0.187843	49214	186	49028	272	FALSE	FALSE
rs6026592_A	858	Complication of internal orthopedic device	injuries & poisonings	0.0174984	0.00328644	1.15515	0.0490645	0.380359	54559	874	53685	144	FALSE	FALSE
rs6438788_G	701.3	Circumscribed scleroderma	dermatologic	0.101073	0.00328672	1.37574	0.108516	0.463181	56044	173	55871	69	FALSE	FALSE
rs11075256_G	727	Other disorders of synovium, tendon, and bursa	musculoskeletal	0.495072	0.00329232	0.923286	0.0271572	0.295355	50551	3718	46833	76	FALSE	FALSE
rs2268570_G	348.8	Encephalopathy, not elsewhere classified	neurological	0.993711	0.00329383	0.900155	0.0357916	0.419972	48602	1683	46919	245	FALSE	FALSE
rs10814915_T	752	Nervous system congenital anomalies	congenital anomalies	0.926065	0.00329911	1.19545	0.0607539	0.425696	62103	557	61546	116	FALSE	FALSE
rs112412537_A	857	Mechanical complication of unspecified genitourinary device, implant, and graft	injuries & poisonings	0.869134	0.00329922	1.9739	0.231423	0.0394171	53289	134	53155	699	FALSE	FALSE
rs11002898_A	279.2	Autoimmune disease NEC	endocrine/metabolic	0.488563	0.00330183	1.89226	0.217066	0.251518	56010	45	55965	142	FALSE	FALSE
rs8070737_T	816	Cerebral laceration and contusion	injuries & poisonings	0.152586	0.00330292	1.86165	0.211522	0.181972	60883	54	60829	23	FALSE	FALSE
rs11626787_G	191.11	Cancer of brain	neoplasms	0.744845	0.00330835	1.18894	0.0589134	0.34663	61332	615	60717	164	FALSE	FALSE
rs4400674_A	187.2	Malignant neoplasm of testis	neoplasms	0.831671	0.00331071	0.654199	0.144467	0.384645	25595	117	25478	1	FALSE	FALSE
rs2523504_T	259.1	Nonspecific abnormal results of other endocrine function study	endocrine/metabolic	0.995055	0.00331879	0.650294	0.146542	0.261645	53714	154	53560	1	FALSE	FALSE
rs116761056_T	560.1	Paralytic ileus	digestive	0.558617	0.00332033	1.50493	0.139199	0.0189184	41679	1028	40651	110	FALSE	FALSE
rs1799884_T	200.1	Polycythemia vera	neoplasms	0.455984	0.00332045	1.40257	0.115211	0.179655	52008	212	51796	2	FALSE	FALSE
rs4660895_T	781.1	Loss of height	symptoms	0.449016	0.00332156	1.95788	0.228813	0.295603	59903	39	59864	34	FALSE	FALSE
rs2239525_G	381.9	Otorrhea	sense organs	0.93886	0.00332357	0.734545	0.105072	0.26101	54657	279	54378	0	FALSE	FALSE
rs2239526_G	381.9	Otorrhea	sense organs	0.93886	0.00332357	0.734545	0.105072	0.26101	54657	279	54378	0	FALSE	FALSE
rs10771372_T	288	Diseases of white blood cells	hematopoietic	0.729323	0.00332596	1.08134	0.0266352	0.191048	50189	4928	45261	433	FALSE	FALSE
rs11890449_T	499	Cystic fibrosis	respiratory	0.935319	0.00332715	1.64293	0.169114	0.0515694	63274	233	63041	53	FALSE	FALSE
rs76177300_A	740.1	Osteoarthritis; localized	musculoskeletal	0.969568	0.00333329	1.1476	0.046904	0.0459659	53072	6093	46979	765	FALSE	FALSE
rs2523507_G	381.9	Otorrhea	sense organs	0.938515	0.00333945	0.734662	0.105071	0.260961	54650	279	54371	7	FALSE	FALSE
rs10842991_T	288	Diseases of white blood cells	hematopoietic	0.731496	0.00334714	1.08128	0.026636	0.1911	50157	4927	45230	466	FALSE	FALSE
rs8070737_T	550.6	Incisional hernia	digestive	0.197905	0.00334991	1.18177	0.0569295	0.181749	55241	969	54272	23	FALSE	FALSE
rs2908297_T	346.1	Nonspecific abnormal findings on radiological and other examination of skull and head	neurological	0.181114	0.00335161	1.30602	0.0910132	0.156081	47517	389	47128	17	FALSE	FALSE
rs2239525_G	530.11	GERD	digestive	0.940742	0.00336295	0.953015	0.0164112	0.260114	50918	13688	37230	0	FALSE	FALSE
rs2239526_G	530.11	GERD	digestive	0.940742	0.00336295	0.953015	0.0164112	0.260114	50918	13688	37230	0	FALSE	FALSE
rs11890449_T	341	Other demyelinating diseases of central nervous system	neurological	0.981354	0.00336358	1.40434	0.115798	0.051389	47695	584	47111	37	FALSE	FALSE
rs13136239_A	722.8	Postlaminectomy syndrome	musculoskeletal	0.787153	0.00336588	0.828021	0.0643607	0.331736	49345	596	48749	564	FALSE	FALSE
rs2239525_G	259.1	Nonspecific abnormal results of other endocrine function study	endocrine/metabolic	0.994883	0.0033662	0.650708	0.146545	0.261519	53715	154	53561	0	FALSE	FALSE
rs2239526_G	259.1	Nonspecific abnormal results of other endocrine function study	endocrine/metabolic	0.994883	0.0033662	0.650708	0.146545	0.261519	53715	154	53561	0	FALSE	FALSE
rs11564710_A	798.1	Chronic fatigue syndrome	symptoms	0.843183	0.00336662	0.858323	0.0521039	0.415959	37095	813	36282	93	FALSE	FALSE
rs10464106_C	502	Postinflammatory pulmonary fibrosis	respiratory	0.226392	0.00337021	1.26449	0.0800425	0.107661	43846	704	43142	3	FALSE	FALSE
rs234866_A	788	Syncope and collapse	symptoms	0.221353	0.00337107	1.07575	0.0249048	0.306984	59982	4040	55942	151	FALSE	FALSE
rs3802113_G	363	Chorioretinal inflammations, scars, and other disorders of choroid	sense organs	0.687719	0.00337258	1.40643	0.116338	0.165812	57119	219	56900	57	FALSE	FALSE
rs11042984_C	386.1	Meniere's disease	sense organs	0.869806	0.00337533	1.31214	0.0926754	0.413538	52705	237	52468	235	FALSE	FALSE
rs11890449_T	149.5	Hx of malignant neoplasm of oral cavity and pharynx	neoplasms	0.970024	0.0033766	0.599074	0.174799	0.0514826	61749	532	61217	53	FALSE	FALSE
rs72979712_T	626.13	Irregular menstrual cycle	genitourinary	0.337484	0.00338297	0.707058	0.118283	0.0533309	24798	955	23843	28	FALSE	FALSE
rs8074454_C	733.2	Cyst of bone	musculoskeletal	0.0771549	0.00338351	1.64143	0.169104	0.331923	49742	71	49671	14	FALSE	FALSE
rs2523506_T	433.12	Cerebral atherosclerosis	circulatory system	0.49385	0.00338609	0.671686	0.135809	0.160992	52689	270	52419	23	FALSE	FALSE
rs2523507_G	259.1	Nonspecific abnormal results of other endocrine function study	endocrine/metabolic	0.994847	0.0033881	0.650898	0.146547	0.261469	53708	154	53554	7	FALSE	FALSE
rs10814915_T	270.33	Amyloidosis	endocrine/metabolic	0.846339	0.0034031	0.638152	0.153368	0.425656	59030	98	58932	113	FALSE	FALSE
rs4433533_G	519.9	Symptoms involving respiratory system and other chest symptoms	respiratory	0.716405	0.00340321	1.12151	0.0391564	0.215147	58079	1882	56197	16	FALSE	FALSE
rs10116772_A	313.2	Tics and stuttering	mental disorders	0.770971	0.00340661	0.683773	0.129806	0.409065	58069	137	57932	48	FALSE	FALSE
rs116761056_T	364.9	Cornea replaced by transplant	sense organs	0.0822161	0.00340888	3.46195	0.424088	0.018969	56856	49	56807	156	FALSE	FALSE
rs3213571_C	279.1	Immunity deficiency	endocrine/metabolic	0.754316	0.00341311	0.832027	0.0628073	0.0835086	58018	2026	55992	123	FALSE	FALSE
rs4984980_A	526	Diseases of the jaws	digestive	0.862688	0.00341445	1.20022	0.0623357	0.188295	57803	768	57035	624	FALSE	FALSE
rs4660895_T	588.1	Renal osteodystrophy	genitourinary	0.494914	0.00341608	0.866695	0.0488692	0.296099	47062	1111	45951	29	FALSE	FALSE
rs1848067_T	362.3	Other nondiabetic retinopathy	sense organs	0.824879	0.00341797	1.25596	0.0778504	0.360374	56784	343	56441	56	FALSE	FALSE
rs35498576_C	947	Urticaria	dermatologic	0.461359	0.00341864	1.19756	0.0615869	0.281095	49277	622	48655	100	FALSE	FALSE
rs2894536_C	290.13	Senile dementia	mental disorders	0.421819	0.00342627	0.591129	0.179632	0.159363	49359	171	49188	357	FALSE	FALSE
rs55754152_A	573.3	Hepatomegaly	digestive	0.9604	0.00343213	1.54503	0.148676	0.0514352	46962	316	46646	32	FALSE	FALSE
rs4237150_C	411.2	Myocardial infarction	circulatory system	0.464332	0.00343488	1.07747	0.0255008	0.410973	50204	3966	46238	122	FALSE	FALSE
rs11085259_T	158	Neoplasm of unspecified nature of digestive system	neoplasms	0.705815	0.00343571	1.28281	0.0851239	0.179843	55262	413	54849	162	FALSE	FALSE
rs116761056_T	614.54	Abscess or ulceration of vulva	genitourinary	0.140293	0.00343783	3.14628	0.391789	0.0201519	31064	58	31006	90	FALSE	FALSE
rs4558932_C	871	Open wounds of extremities	injuries & poisonings	0.0389342	0.00343982	1.13357	0.0428564	0.212297	56713	1580	55133	568	FALSE	FALSE
rs56149656_G	972	Poisoning by agents primarily affecting the cardiovascular system	injuries & poisonings	0.2629	0.00344624	0.517544	0.225195	0.106844	46507	179	46328	73	FALSE	FALSE
rs72979712_T	317.11	Alcoholic liver damage	mental disorders	0.0412726	0.00345006	1.41605	0.118949	0.0523865	47894	550	47344	55	FALSE	FALSE
rs11626787_G	531.4	Peptic ulcer, site unspecified	digestive	0.605361	0.00345135	0.809728	0.0721713	0.346812	59959	462	59497	155	FALSE	FALSE
rs34351_C	260.22	Nutritional marasmus	endocrine/metabolic	0.361904	0.0034515	0.748587	0.0990186	0.329679	43553	262	43291	64	FALSE	FALSE
rs16860758_G	625.1	Dyspareunia	genitourinary	0.981636	0.00345412	1.37294	0.108393	0.184211	30647	234	30413	320	FALSE	FALSE
rs11042984_C	496.21	Obstructive chronic bronchitis	respiratory	0.960732	0.00345536	0.880023	0.0437094	0.413374	48992	1169	47823	215	FALSE	FALSE
rs2908289_A	200.1	Polycythemia vera	neoplasms	0.609272	0.00345541	1.40044	0.115179	0.180023	51996	212	51784	14	FALSE	FALSE
rs1799884_T	503	Pulmonary congestion and hypostasis	respiratory	0.639137	0.00345608	0.877562	0.0446681	0.178882	45080	1937	43143	1	FALSE	FALSE
rs11042985_G	286.7	Other and unspecified coagulation defects	hematopoietic	0.373424	0.00346119	0.900806	0.0357329	0.412591	49234	1716	47518	199	FALSE	FALSE
rs11042984_C	286.7	Other and unspecified coagulation defects	hematopoietic	0.377686	0.00346541	0.900825	0.0357304	0.412851	49209	1716	47493	226	FALSE	FALSE
rs72648855_T	279.11	Deficiency of humoral immunity	endocrine/metabolic	0.0294581	0.00346559	1.4424	0.125315	0.107394	56344	260	56084	24	FALSE	FALSE
rs72650615_C	279.11	Deficiency of humoral immunity	endocrine/metabolic	0.0294581	0.00346559	1.4424	0.125315	0.107394	56344	260	56084	24	FALSE	FALSE
rs2948567_T	132	Infestation (lice, mites)	infectious diseases	0.885683	0.00346834	1.52385	0.144119	0.333725	60006	99	59907	313	FALSE	FALSE
rs12531914_A	149.9	Cancer of of nasal cavities	neoplasms	0.914846	0.00347313	0.652321	0.146186	0.268876	61294	150	61144	125	FALSE	FALSE
rs2074090_G	366.1	Nonsenile Cataract	sense organs	0.0416291	0.00347628	2.08354	0.251209	0.352364	55454	32	55422	303	FALSE	FALSE
rs12631733_T	871.1	Open wound of hand except finger(s)	injuries & poisonings	0.752668	0.00348249	0.642259	0.151549	0.159944	55754	226	55528	150	FALSE	FALSE
rs7405696_C	250	Diabetes mellitus	endocrine/metabolic	0.382312	0.00348564	0.951145	0.017146	0.407149	53882	10278	43604	474	FALSE	FALSE
rs3802113_G	743.22	Pathologic fracture of femur	musculoskeletal	0.726438	0.00348784	1.47555	0.133178	0.165144	52009	164	51845	56	FALSE	FALSE
rs4558932_C	974	Poisoning by water, mineral, and uric acid metabolism drugs	injuries & poisonings	0.147383	0.00350085	1.68485	0.178659	0.211953	46048	73	45975	445	FALSE	FALSE
rs10766394_G	480.11	Pneumococcal pneumonia	respiratory	0.307927	0.00350355	1.21862	0.0677196	0.375446	47650	452	47198	70	FALSE	FALSE
rs10814915_T	752.2	Other specified congenital anomalies of nervous system	congenital anomalies	0.924617	0.003508	1.23779	0.0730734	0.425625	61929	383	61546	116	FALSE	FALSE
rs10937714_C	714.1	Rheumatoid arthritis	musculoskeletal	0.0735824	0.00350803	0.877896	0.0446088	0.2126	54391	1677	52714	588	FALSE	FALSE
rs6103716_C	250.42	Other abnormal glucose	endocrine/metabolic	0.755967	0.00351201	1.06708	0.0222438	0.314937	49494	5587	43907	66	FALSE	FALSE
rs497273_C	522	Diseases of pulp and periapical tissues	digestive	0.110048	0.00351256	1.3779	0.109823	0.345412	57527	173	57354	278	FALSE	FALSE
rs1016565_A	530.3	Stricture and stenosis of esophagus	digestive	0.527694	0.00352101	0.837296	0.0608524	0.31057	37853	701	37152	82	FALSE	FALSE
rs6899343_T	726	Peripheral enthesopathies and allied syndromes	musculoskeletal	0.945466	0.00352197	1.06815	0.0225924	0.247789	52692	6156	46536	437	FALSE	FALSE
rs1848067_T	350.1	Abnormal involuntary movements	neurological	0.0279593	0.0035221	1.10826	0.0352256	0.361647	55463	1767	53696	55	FALSE	FALSE
rs11042985_G	585.31	Renal dialysis	genitourinary	0.949532	0.00352469	0.873549	0.0463327	0.412556	46830	1024	45806	187	FALSE	FALSE
rs6790843_A	352.1	Trigeminal nerve disorders [CN5]	neurological	0.0103644	0.00352566	0.808373	0.0729094	0.373752	54504	434	54070	52	FALSE	FALSE
rs16860758_G	695.3	Rosacea	dermatologic	0.36348	0.00352665	0.818473	0.0686558	0.184723	53120	816	52304	569	FALSE	FALSE
rs62432360_C	578.9	Hemorrhage of gastrointestinal tract	digestive	0.239761	0.00353571	0.86791	0.0485684	0.178356	49889	1655	48234	672	FALSE	FALSE
rs4513637_G	871	Open wounds of extremities	injuries & poisonings	0.157547	0.00353804	1.14255	0.0456893	0.176201	56725	1580	55145	557	FALSE	FALSE
rs11042984_C	709.3	Systemic sclerosis	dermatologic	0.791058	0.00353929	0.768761	0.0901667	0.412725	51945	273	51672	227	FALSE	FALSE
rs10814915_T	411	Ischemic Heart Disease	circulatory system	0.795518	0.00354414	1.05157	0.0172449	0.426107	57563	11298	46265	110	FALSE	FALSE
rs6867984_A	279.11	Deficiency of humoral immunity	endocrine/metabolic	0.0317596	0.00354645	1.44112	0.125319	0.107472	56354	260	56094	12	FALSE	FALSE
rs4558932_C	131	Protozoan infection	infectious diseases	0.202171	0.00355044	2.10303	0.254968	0.211607	59660	34	59626	598	FALSE	FALSE
rs72650616_A	279.11	Deficiency of humoral immunity	endocrine/metabolic	0.0406809	0.00355174	1.44104	0.12532	0.107482	56279	260	56019	93	FALSE	FALSE
rs62405452_A	279.11	Deficiency of humoral immunity	endocrine/metabolic	0.0351155	0.00355488	1.44099	0.125321	0.107479	56355	260	56095	11	FALSE	FALSE
rs62405453_A	279.11	Deficiency of humoral immunity	endocrine/metabolic	0.0351155	0.00355488	1.44099	0.125321	0.107479	56355	260	56095	11	FALSE	FALSE
rs62405454_C	279.11	Deficiency of humoral immunity	endocrine/metabolic	0.0351155	0.00355488	1.44099	0.125321	0.107479	56355	260	56095	11	FALSE	FALSE
rs3775094_A	586.4	Stricture/obstruction of ureter	genitourinary	0.984935	0.00355522	1.15862	0.0505056	0.462875	46532	803	45729	270	FALSE	FALSE
rs12746673_C	573.3	Hepatomegaly	digestive	0.14906	0.00356172	0.727493	0.109158	0.209057	46272	312	45960	758	FALSE	FALSE
rs112412537_A	327.6	Circadian rhythm sleep disorder	neurological	0.720522	0.00356845	2.641	0.333275	0.0394091	45865	51	45814	603	FALSE	FALSE
rs72648855_T	261.41	Rickets or osteomalacia	endocrine/metabolic	0.362549	0.00357098	2.11555	0.257164	0.108576	43389	47	43342	13	FALSE	FALSE
rs72650615_C	261.41	Rickets or osteomalacia	endocrine/metabolic	0.362549	0.00357098	2.11555	0.257164	0.108576	43389	47	43342	13	FALSE	FALSE
rs11890449_T	573.3	Hepatomegaly	digestive	0.964997	0.00357236	1.5421	0.148661	0.0515281	46955	316	46639	41	FALSE	FALSE
rs35533056_A	619.2	Disorders of uterus, NEC	genitourinary	0.8404	0.00357651	0.798564	0.0772121	0.387562	31244	381	30863	161	FALSE	FALSE
rs6867984_A	261.41	Rickets or osteomalacia	endocrine/metabolic	0.372711	0.00357706	2.11531	0.257172	0.108603	43392	47	43345	8	FALSE	FALSE
rs724016_G	740.3	Osteoarthrosis involving more than one site, but not specified as generalized	musculoskeletal	0.559618	0.0035772	1.4162	0.119447	0.435724	47755	141	47614	11	FALSE	FALSE
rs1125253_T	287	Purpura and other hemorrhagic conditions	hematopoietic	0.248533	0.00358042	0.925562	0.0265552	0.274531	51424	4050	47374	364	FALSE	FALSE
rs1125251_T	287	Purpura and other hemorrhagic conditions	hematopoietic	0.248533	0.00358042	0.925562	0.0265552	0.274531	51424	4050	47374	364	FALSE	FALSE
rs6438788_G	709.5	Dermatomyositis	dermatologic	0.0776235	0.00358068	1.45285	0.12823	0.462894	51946	124	51822	62	FALSE	FALSE
rs62405452_A	261.41	Rickets or osteomalacia	endocrine/metabolic	0.376083	0.00358206	2.11511	0.257179	0.108612	43393	47	43346	7	FALSE	FALSE
rs62405453_A	261.41	Rickets or osteomalacia	endocrine/metabolic	0.376083	0.00358206	2.11511	0.257179	0.108612	43393	47	43346	7	FALSE	FALSE
rs62405454_C	261.41	Rickets or osteomalacia	endocrine/metabolic	0.376083	0.00358206	2.11511	0.257179	0.108612	43393	47	43346	7	FALSE	FALSE
rs4812816_A	595	Hydronephrosis	genitourinary	0.534301	0.00358346	1.13906	0.0447028	0.217934	58153	1437	56716	43	FALSE	FALSE
rs10860209_A	643	Excessive vomiting in pregnancy	pregnancy complications	0.0623803	0.00359025	1.5378	0.147781	0.152591	35084	134	34950	199	FALSE	FALSE
rs11042984_C	250.11	Type 1 diabetes with ketoacidosis	endocrine/metabolic	0.731669	0.0035947	0.770599	0.0894967	0.412594	44053	278	43775	197	FALSE	FALSE
rs2971670_T	741.6	Villonodular synovitis	musculoskeletal	0.425873	0.00359482	2.45335	0.308224	0.177786	51832	23	51809	46	FALSE	FALSE
rs730497_A	741.6	Villonodular synovitis	musculoskeletal	0.514626	0.00359694	2.45234	0.308103	0.177749	51837	23	51814	39	FALSE	FALSE
rs10464106_C	261.41	Rickets or osteomalacia	endocrine/metabolic	0.36197	0.00359756	2.11447	0.257192	0.108671	43397	47	43350	2	FALSE	FALSE
rs1250542_A	350.2	Abnormality of gait	neurological	0.965928	0.00359997	1.07788	0.0257594	0.373551	57027	3424	53603	163	FALSE	FALSE
rs13136239_A	702	Degenerative skin conditions and other dermatoses	dermatologic	0.62306	0.00360058	1.0682	0.0226611	0.33293	55776	5131	50645	623	FALSE	FALSE
rs6026591_A	426.4	Anomalous atrioventricular excitation	circulatory system	0.552857	0.00360384	1.4648	0.131135	0.378858	37522	117	37405	90	FALSE	FALSE
rs1125253_T	260.2	severe protein-calorie malnutrition	endocrine/metabolic	0.111153	0.00360463	0.892031	0.0392514	0.274735	44885	1817	43068	305	FALSE	FALSE
rs1125251_T	260.2	severe protein-calorie malnutrition	endocrine/metabolic	0.111153	0.00360463	0.892031	0.0392514	0.274735	44885	1817	43068	305	FALSE	FALSE
rs11626787_G	288	Diseases of white blood cells	hematopoietic	0.510102	0.00360656	0.936254	0.0226301	0.345761	50480	4973	45507	129	FALSE	FALSE
rs10116772_A	264	Lack of normal physiological development	endocrine/metabolic	0.504864	0.00360836	1.1159	0.0376774	0.410949	45345	2021	43324	37	FALSE	FALSE
rs1125253_T	79.9	Viremia, NOS	infectious diseases	0.584415	0.00360893	0.684236	0.130375	0.274974	49452	183	49269	335	FALSE	FALSE
rs1125251_T	79.9	Viremia, NOS	infectious diseases	0.584415	0.00360893	0.684236	0.130375	0.274974	49452	183	49269	335	FALSE	FALSE
rs11042984_C	290.2	Delirium due to conditions classified elsewhere	mental disorders	0.773844	0.00360919	0.850577	0.0556067	0.413164	50014	710	49304	234	FALSE	FALSE
rs10771372_T	624.9	stress incontinence, female	genitourinary	0.0611676	0.00361281	1.19215	0.0603946	0.190707	31315	845	30470	263	FALSE	FALSE
rs2523507_G	260	Protein-calorie malnutrition	endocrine/metabolic	0.950607	0.00361495	0.929911	0.0249716	0.262251	48179	4833	43346	6	FALSE	FALSE
rs3802113_G	366	Cataract	sense organs	0.606966	0.00361558	0.919388	0.0288832	0.165019	61184	5528	55656	62	FALSE	FALSE
rs72650616_A	261.41	Rickets or osteomalacia	endocrine/metabolic	0.371406	0.00361732	2.1135	0.257187	0.108664	43340	47	43293	65	FALSE	FALSE
rs10464106_C	279.11	Deficiency of humoral immunity	endocrine/metabolic	0.00324888	0.00361931	1.43998	0.125321	0.107562	56363	260	56103	3	FALSE	FALSE
rs580240_T	191.1	Cancer of brain and nervous system	neoplasms	0.0617344	0.00362015	1.16952	0.0538226	0.485358	61570	704	60866	7	FALSE	FALSE
rs79896666_C	370.31	Keratoconjunctivitis sicca	sense organs	0.178525	0.00362625	1.4427	0.125994	0.0568766	54460	440	54020	125	FALSE	FALSE
rs78551082_T	370.31	Keratoconjunctivitis sicca	sense organs	0.178525	0.00362625	1.4427	0.125994	0.0568766	54460	440	54020	125	FALSE	FALSE
rs74628648_T	370.31	Keratoconjunctivitis sicca	sense organs	0.178525	0.00362625	1.4427	0.125994	0.0568766	54460	440	54020	125	FALSE	FALSE
rs76177300_A	401	Hypertension	circulatory system	0.920936	0.00362854	1.10409	0.0340418	0.046169	57452	26115	31337	817	FALSE	FALSE
rs11042985_G	338.2	Chronic pain	neurological	0.864725	0.00362865	0.940253	0.0211797	0.413494	51135	5311	45824	201	FALSE	FALSE
rs10181515_T	750.11	Esophageal atresia/tracheoesophageal fistula	congenital anomalies	0.111422	0.00363707	2.17074	0.266527	0.225926	59265	30	59235	22	FALSE	FALSE
rs4237150_C	433	Cerebrovascular disease	circulatory system	0.748407	0.00364246	1.06009	0.0200682	0.410821	58545	6227	52318	142	FALSE	FALSE
rs6031558_C	743.2	Pathologic fracture	musculoskeletal	0.996469	0.00364311	1.15585	0.0498155	0.327957	52766	886	51880	23	FALSE	FALSE
rs112412537_A	378.5	Paralytic strabismus	sense organs	0.650715	0.00364851	1.87749	0.216692	0.0392776	53682	162	53520	695	FALSE	FALSE
rs10766395_C	455	Hemorrhoids	circulatory system	0.522931	0.00364938	1.10022	0.032856	0.38106	46452	2070	44382	433	FALSE	FALSE
rs10133035_T	401.22	Hypertensive chronic kidney disease	circulatory system	0.473513	0.00365002	0.91652	0.0299874	0.356407	34960	3410	31550	253	FALSE	FALSE
rs10181515_T	290.16	Vascular dementia	mental disorders	0.55648	0.00365108	1.38828	0.112859	0.226281	49706	197	49509	16	FALSE	FALSE
rs6128461_T	426.4	Anomalous atrioventricular excitation	circulatory system	0.516908	0.00365589	1.46385	0.131114	0.378959	37574	117	37457	33	FALSE	FALSE
rs6899343_T	174	Breast cancer	neoplasms	0.816727	0.00366754	1.1002	0.0328654	0.247947	57968	2747	55221	464	FALSE	FALSE
rs12531914_A	71	Human immunodeficiency virus [HIV] disease	infectious diseases	0.843856	0.00366853	1.18885	0.0595418	0.266771	50176	686	49490	105	FALSE	FALSE
rs11042985_G	709.3	Systemic sclerosis	dermatologic	0.789399	0.00366943	0.76954	0.0901682	0.412472	51972	273	51699	198	FALSE	FALSE
rs2564929_T	218	Benign neoplasm of uterus	neoplasms	0.499875	0.00367077	1.16982	0.053991	0.3291	31021	764	30257	7	FALSE	FALSE
rs34351_C	938.2	Chronic dermatitis due to solar radiation	dermatologic	0.531385	0.003673	1.13305	0.0429987	0.328924	49937	1257	48680	76	FALSE	FALSE
rs10937714_C	974	Poisoning by water, mineral, and uric acid metabolism drugs	injuries & poisonings	0.119013	0.0036782	1.68006	0.178628	0.212272	46014	73	45941	484	FALSE	FALSE
rs76177300_A	711.1	Pyogenic arthritis	musculoskeletal	0.971512	0.00367865	1.56788	0.154838	0.0458509	51493	313	51180	732	FALSE	FALSE
rs8070737_T	196	Radiotherapy	neoplasms	0.0383782	0.00367953	1.12214	0.039678	0.182052	47176	2128	45048	17	FALSE	FALSE
rs2523506_T	260.1	Cachexia	endocrine/metabolic	0.575124	0.00368133	1.4276	0.122576	0.160038	43549	218	43331	20	FALSE	FALSE
rs2908289_A	741.6	Villonodular synovitis	musculoskeletal	0.569857	0.00368358	2.44692	0.30813	0.178253	51856	23	51833	19	FALSE	FALSE
rs2523506_T	705.1	Dyshidrosis	dermatologic	0.827321	0.00368406	0.528515	0.219587	0.161161	56279	126	56153	25	FALSE	FALSE
rs76177300_A	528.12	Oral aphthae	digestive	0.939155	0.00368556	2.08973	0.253809	0.0463003	57883	96	57787	828	FALSE	FALSE
rs6026592_A	426.4	Anomalous atrioventricular excitation	circulatory system	0.551201	0.00368628	1.4635	0.131148	0.379085	37518	117	37401	93	FALSE	FALSE
rs34351_C	38	Septicemia	infectious diseases	0.446578	0.00370699	0.936738	0.0225189	0.330717	56441	5103	51338	84	FALSE	FALSE
rs10842991_T	624.9	stress incontinence, female	genitourinary	0.0690795	0.00370757	1.19156	0.0603936	0.190758	31291	845	30446	287	FALSE	FALSE
rs4775238_A	557.1	Celiac disease	digestive	0.257632	0.00370779	1.23187	0.0718593	0.41479	40987	395	40592	171	FALSE	FALSE
rs2523506_T	255.3	Adrenogenital disorders	endocrine/metabolic	0.580191	0.00370801	2.02326	0.242837	0.160554	53580	43	53537	24	FALSE	FALSE
rs11042984_C	338.2	Chronic pain	neurological	0.863267	0.00371055	0.940395	0.0211784	0.413733	51109	5311	45798	229	FALSE	FALSE
rs10181515_T	202.23	Lymphosarcoma	neoplasms	0.371331	0.00371088	1.67159	0.177058	0.225667	60113	73	60040	21	FALSE	FALSE
rs3087948_T	571.8	Liver abscess and sequelae of chronic liver disease	digestive	0.877905	0.00371298	1.13774	0.0444743	0.189306	48250	1628	46622	55	FALSE	FALSE
rs35533056_A	740.3	Osteoarthrosis involving more than one site, but not specified as generalized	musculoskeletal	0.96706	0.00371576	1.41734	0.120214	0.386797	47521	141	47380	248	FALSE	FALSE
rs11042985_G	250.11	Type 1 diabetes with ketoacidosis	endocrine/metabolic	0.735101	0.00371802	0.771321	0.0894996	0.412309	44081	278	43803	167	FALSE	FALSE
rs11650000_A	758	Chromosomal anomalies and genetic disorders	congenital anomalies	0.382076	0.0037256	1.21711	0.0677387	0.453339	60854	457	60397	208	FALSE	FALSE
rs72727388_C	751.22	Other specified congenital anomalies of kidney	congenital anomalies	0.591314	0.00372567	0.720878	0.112838	0.272699	58801	236	58565	730	FALSE	FALSE
rs2948567_T	260.1	Cachexia	endocrine/metabolic	0.82148	0.0037271	1.34217	0.101465	0.333118	43348	217	43131	235	FALSE	FALSE
rs11263762_A	250	Diabetes mellitus	endocrine/metabolic	0.764424	0.00372732	0.951754	0.0170492	0.409548	54261	10354	43907	84	FALSE	FALSE
rs2523504_T	350.3	Lack of coordination	neurological	0.973694	0.00373043	1.13037	0.0422539	0.260828	55157	1409	53748	1	FALSE	FALSE
rs4887810_A	250	Diabetes mellitus	endocrine/metabolic	0.683399	0.00373558	0.948986	0.0180575	0.32659	54057	10329	43728	289	FALSE	FALSE
rs2403205_T	250.22	Type 2 diabetes with renal manifestations	endocrine/metabolic	0.843245	0.00374513	0.899464	0.0365511	0.371589	45740	1895	43845	127	FALSE	FALSE
rs142848532_T	378.5	Paralytic strabismus	sense organs	0.584243	0.00375346	1.81071	0.20486	0.0472705	53490	160	53330	882	FALSE	FALSE
rs34351_C	528.12	Oral aphthae	digestive	0.766948	0.0037589	0.60965	0.170779	0.330346	58590	96	58494	85	FALSE	FALSE
rs1364809_C	270	Disorders of protein plasma/amino-acid transport and metabolism	endocrine/metabolic	0.166338	0.00376435	0.573606	0.19184	0.0249163	60001	973	59028	9	FALSE	FALSE
rs2908289_A	224	Benign neoplasm of eye	neoplasms	0.69666	0.0037691	0.656039	0.145514	0.178947	61071	217	60854	19	FALSE	FALSE
rs6899342_G	174	Breast cancer	neoplasms	0.859623	0.00377513	1.09943	0.0327285	0.24892	58320	2764	55556	99	FALSE	FALSE
rs10116772_A	433	Cerebrovascular disease	circulatory system	0.742292	0.003782	1.05984	0.0200688	0.408932	58632	6234	52398	50	FALSE	FALSE
rs4930046_A	443.1	Raynaud's syndrome	circulatory system	0.356851	0.00379151	1.20034	0.0630746	0.482638	51061	516	50545	550	FALSE	FALSE
rs2523504_T	260	Protein-calorie malnutrition	endocrine/metabolic	0.948891	0.00379482	0.930283	0.0249647	0.26238	48184	4834	43350	1	FALSE	FALSE
rs1250109_C	285.2	Anemia of chronic disease	hematopoietic	0.262554	0.0038078	0.910237	0.0325022	0.171464	43980	4003	39977	14	FALSE	FALSE
rs10814915_T	79.9	Viremia, NOS	infectious diseases	0.517732	0.00381397	0.728638	0.109423	0.426152	49683	185	49498	100	FALSE	FALSE
rs4513637_G	588.2	Secondary hyperparathyroidism (of renal origin)	genitourinary	0.103336	0.00381402	1.26632	0.081611	0.175905	46022	457	45565	435	FALSE	FALSE
rs4887810_A	250.22	Type 2 diabetes with renal manifestations	endocrine/metabolic	0.910752	0.00381704	0.896422	0.0377974	0.327908	45618	1890	43728	255	FALSE	FALSE
rs4812816_A	643	Excessive vomiting in pregnancy	pregnancy complications	0.56124	0.0038188	0.600091	0.176536	0.216922	35250	134	35116	32	FALSE	FALSE
rs28582094_G	871	Open wounds of extremities	injuries & poisonings	0.649792	0.00382125	1.12196	0.0397829	0.267441	57222	1595	55627	44	FALSE	FALSE
rs12746673_C	540.1	Appendicitis	digestive	0.219282	0.00382267	0.730544	0.108547	0.208825	61997	317	61680	1005	FALSE	FALSE
rs12531914_A	370.31	Keratoconjunctivitis sicca	sense organs	0.923429	0.00382463	0.791224	0.0809654	0.268523	54474	440	54034	109	FALSE	FALSE
rs4984980_A	362.3	Other nondiabetic retinopathy	sense organs	0.63088	0.0038272	1.30193	0.0912326	0.189089	56254	343	55911	615	FALSE	FALSE
rs2908296_T	614.5	Inflammatory disease of cervix, vagina, and vulva	genitourinary	0.655777	0.00383212	0.823272	0.0672514	0.154262	32059	1000	31059	35	FALSE	FALSE
rs72979712_T	527.7	Disturbance of salivary secretion	digestive	0.616985	0.00383582	0.599041	0.177226	0.0521435	59039	522	58517	61	FALSE	FALSE
rs1016565_A	372	Disorders of conjunctiva	sense organs	0.581226	0.00383953	1.31894	0.0957529	0.310383	54254	234	54020	123	FALSE	FALSE
rs12631733_T	293	Symptoms involving head and neck	mental disorders	0.783491	0.00383994	0.612995	0.169282	0.160275	58693	188	58505	157	FALSE	FALSE
rs12531914_A	71.1	HIV infection, symptomatic	infectious diseases	0.844835	0.00384238	1.18983	0.0601258	0.266766	50162	672	49490	105	FALSE	FALSE
rs1125253_T	153.2	Colon cancer	neoplasms	0.670353	0.00384325	0.884063	0.0426279	0.274317	51878	1522	50356	369	FALSE	FALSE
rs1125251_T	153.2	Colon cancer	neoplasms	0.670353	0.00384325	0.884063	0.0426279	0.274317	51878	1522	50356	369	FALSE	FALSE
rs11708903_G	191.11	Cancer of brain	neoplasms	0.00868704	0.00386508	0.84516	0.0582318	0.455185	61408	615	60793	84	FALSE	FALSE
rs580240_T	395.2	Nonrheumatic aortic valve disorders	circulatory system	0.11786	0.00387504	0.921763	0.0282072	0.484961	53262	2830	50432	7	FALSE	FALSE
rs4513637_G	694	Dyschromia and Vitiligo	dermatologic	0.377533	0.0038766	1.13691	0.0444283	0.175922	54038	1703	52335	536	FALSE	FALSE
rs7405696_C	338.1	Acute pain	neurological	0.293524	0.00387819	1.05337	0.0180044	0.40808	53144	7502	45642	452	FALSE	FALSE
rs78028320_A	345	Epilepsy, recurrent seizures, convulsions	neurological	0.789204	0.00388176	0.913061	0.0314975	0.187687	50728	3834	46894	286	FALSE	FALSE
rs6136447_G	526.1	Cysts of the jaws	digestive	0.117248	0.00388548	2.58386	0.328777	0.138413	57480	23	57457	172	FALSE	FALSE
rs10133035_T	530.12	Ulcer of esophagus	digestive	0.267922	0.00388563	0.667269	0.140118	0.355018	37115	131	36984	261	FALSE	FALSE
rs1250542_A	626.8	Infertility, female	genitourinary	0.624494	0.00389187	1.37842	0.111175	0.375329	23971	168	23803	68	FALSE	FALSE
rs5210_A	743.12	Senile osteoporosis	musculoskeletal	0.443655	0.00389471	1.16019	0.051475	0.376873	52722	846	51876	25	FALSE	FALSE
rs2239525_G	260	Protein-calorie malnutrition	endocrine/metabolic	0.949406	0.00390145	0.930485	0.0249648	0.262291	48185	4834	43351	0	FALSE	FALSE
rs2239526_G	260	Protein-calorie malnutrition	endocrine/metabolic	0.949406	0.00390145	0.930485	0.0249648	0.262291	48185	4834	43351	0	FALSE	FALSE
rs10133035_T	395.2	Nonrheumatic aortic valve disorders	circulatory system	0.770194	0.00390188	0.917393	0.0298752	0.353256	52912	2811	50101	374	FALSE	FALSE
rs2268570_G	204.11	Lymphoid leukemia, acute	neoplasms	0.972844	0.00391105	1.36273	0.107266	0.419366	59950	173	59777	297	FALSE	FALSE
rs11042985_G	290.2	Delirium due to conditions classified elsewhere	mental disorders	0.771974	0.00391133	0.851783	0.0556016	0.412901	50041	710	49331	205	FALSE	FALSE
rs4237150_C	264	Lack of normal physiological development	endocrine/metabolic	0.554048	0.00391214	1.1148	0.0376667	0.412821	45286	2019	43267	100	FALSE	FALSE
rs72727388_C	198.5	Secondary malignancy of brain/spine	neoplasms	0.486554	0.00391672	1.15508	0.049976	0.274386	45529	986	44543	568	FALSE	FALSE
rs9901746_A	709.4	Polymyositis	dermatologic	0.282929	0.00392071	1.62709	0.168764	0.406785	51435	71	51364	545	FALSE	FALSE
rs1016565_A	802	Fracture of pelvis	injuries & poisonings	0.536311	0.00392716	1.222	0.0695189	0.310627	51182	458	50724	106	FALSE	FALSE
rs1519480_C	707.1	Decubitus ulcer	dermatologic	0.257951	0.00392941	1.15574	0.0501903	0.326216	60650	887	59763	5	FALSE	FALSE
rs6026592_A	754.2	Spondylolisthesis, congenital	congenital anomalies	0.21938	0.00393825	0.611875	0.170384	0.380496	60881	87	60794	162	FALSE	FALSE
rs1799884_T	224	Benign neoplasm of eye	neoplasms	0.569897	0.00393843	0.657318	0.145536	0.178546	61088	217	60871	2	FALSE	FALSE
rs777355_A	428.1	Congestive heart failure (CHF) NOS	circulatory system	0.252678	0.00393854	0.940844	0.0211507	0.480853	54735	5356	49379	294	FALSE	FALSE
rs7632381_C	681.3	Cellulitis and abscess of arm/hand	dermatologic	0.352179	0.00394144	1.17375	0.0555713	0.435995	52371	660	51711	10	FALSE	FALSE
rs2564929_T	218.1	Uterine leiomyoma	neoplasms	0.485403	0.00394257	1.17329	0.0554384	0.329067	30980	723	30257	7	FALSE	FALSE
rs1519480_C	278.4	Abnormal weight gain	endocrine/metabolic	0.573523	0.00394614	1.12656	0.0413431	0.325524	48577	1521	47056	3	FALSE	FALSE
rs12531914_A	370.3	Keratoconjunctivitis	sense organs	0.926009	0.00394894	0.808453	0.0737741	0.268494	54558	524	54034	109	FALSE	FALSE
rs10181515_T	602	Other disorders of prostate	genitourinary	0.358328	0.00396334	1.65138	0.174107	0.222203	20731	79	20652	5	FALSE	FALSE
rs1250590_A	365.5	Pseudoexfoliation glaucoma	sense organs	0.808773	0.0039696	2.42755	0.307884	0.475444	56076	24	56052	944	FALSE	FALSE
rs7693_T	647	Infectious and parasitic complications affecting pregnancy	pregnancy complications	0.2389	0.00397654	0.689029	0.12933	0.362226	34709	148	34561	31	FALSE	FALSE
rs757209_A	709.4	Polymyositis	dermatologic	0.262073	0.00398105	1.62587	0.168784	0.40699	51489	71	51418	490	FALSE	FALSE
rs16860758_G	523	Gingival and periodontal diseases	digestive	0.47947	0.00398137	1.19746	0.0625782	0.184439	57816	769	57047	618	FALSE	FALSE
rs6899343_T	145.1	Cancer of lip	neoplasms	0.862411	0.00399012	2.33893	0.295141	0.247123	60818	24	60794	491	FALSE	FALSE
rs6128461_T	709	Diffuse diseases of connective tissue	dermatologic	0.635826	0.00399603	0.883605	0.0429899	0.379952	53083	1240	51843	46	FALSE	FALSE
rs2523504_T	785	Abdominal pain	symptoms	0.920543	0.0039975	0.957746	0.0149992	0.261792	55059	16873	38186	0	FALSE	FALSE
rs6688365_C	165	Cancer within the respiratory system	neoplasms	0.256609	0.00400008	1.0892	0.0296875	0.437862	62136	2458	59678	343	FALSE	FALSE
rs6026591_A	754.2	Spondylolisthesis, congenital	congenital anomalies	0.169467	0.00400014	0.612385	0.170385	0.380227	60886	87	60799	158	FALSE	FALSE
rs497273_C	476	Allergic rhinitis	respiratory	0.140636	0.00400658	1.05583	0.0188802	0.346083	49309	7316	41993	242	FALSE	FALSE
rs925095_T	280	Iron deficiency anemias	hematopoietic	0.958845	0.00400886	0.930868	0.0248963	0.380395	43748	3867	39881	132	FALSE	FALSE
rs2268569_T	591	Urinary tract infection	genitourinary	0.366725	0.00401106	0.910692	0.0325136	0.0812422	54196	8316	45880	9	FALSE	FALSE
rs3087948_T	751.11	Congenital anomalies of female genital organs	congenital anomalies	0.815033	0.00401268	1.62735	0.169249	0.189639	33656	92	33564	44	FALSE	FALSE
rs6128461_T	754.2	Spondylolisthesis, congenital	congenital anomalies	0.143354	0.00401543	0.612541	0.170368	0.38028	60980	87	60893	59	FALSE	FALSE
rs12746673_C	159.2	Malignant neoplasm of small intestine, including duodenum	neoplasms	0.54408	0.00401762	0.705586	0.121221	0.210124	54406	255	54151	894	FALSE	FALSE
rs2971670_T	224	Benign neoplasm of eye	neoplasms	0.586826	0.00401951	0.657927	0.145539	0.178429	61041	217	60824	53	FALSE	FALSE
rs4775238_A	300.1	Anxiety disorder	mental disorders	0.078987	0.00402042	1.0493	0.0167309	0.414918	45568	9484	36084	179	FALSE	FALSE
rs7693_T	531.4	Peptic ulcer, site unspecified	digestive	0.238809	0.00402166	0.815397	0.0709486	0.363539	60050	464	59586	59	FALSE	FALSE
rs730497_A	224	Benign neoplasm of eye	neoplasms	0.644589	0.00402755	0.658032	0.145515	0.178428	61047	217	60830	44	FALSE	FALSE
rs10814915_T	250	Diabetes mellitus	endocrine/metabolic	0.724943	0.00403072	1.04992	0.0169405	0.42571	54240	10352	43888	104	FALSE	FALSE
rs76177300_A	287.2	Allergic purpura	hematopoietic	0.991058	0.00403188	2.60462	0.332894	0.0452548	47111	47	47064	675	FALSE	FALSE
rs12593201_A	871	Open wounds of extremities	injuries & poisonings	0.679006	0.00403638	1.1212	0.0397872	0.267563	57250	1595	55655	13	FALSE	FALSE
rs2523506_T	752.1	Neural tube defects	congenital anomalies	0.362552	0.00403758	1.42315	0.12273	0.160709	61826	199	61627	27	FALSE	FALSE
rs3733227_C	687.1	Rash and other nonspecific skin eruption	dermatologic	0.0701656	0.0040383	1.07195	0.0241651	0.335509	51787	4135	47652	2	FALSE	FALSE
rs9489217_C	362.29	Macular degeneration (senile) of retina NOS	sense organs	0.945107	0.00404464	0.813519	0.0717951	0.450995	56892	418	56474	22	FALSE	FALSE
rs12593201_A	264.2	Failure to thrive (childhood)	endocrine/metabolic	0.331453	0.00404521	0.833142	0.0635044	0.266276	44238	899	43339	13	FALSE	FALSE
rs16969990_T	781	Symptoms involving nervous and musculoskeletal systems	symptoms	0.936009	0.00404805	0.741696	0.103958	0.0692318	60803	945	59858	41	FALSE	FALSE
rs144155527_T	772.6	Facial weakness	symptoms	0.0618398	0.00404839	2.19204	0.273045	0.0179731	53608	180	53428	149	FALSE	FALSE
rs2285676_G	743.12	Senile osteoporosis	musculoskeletal	0.453038	0.00405246	1.15945	0.0514758	0.376973	52724	846	51878	22	FALSE	FALSE
rs6103716_C	415	Pulmonary heart disease	circulatory system	0.830916	0.00405664	1.07707	0.0258361	0.314762	54913	3745	51168	70	FALSE	FALSE
rs10814915_T	41.8	H. pylori	infectious diseases	0.425261	0.00405954	1.45438	0.130357	0.426305	51442	119	51323	97	FALSE	FALSE
rs3802113_G	242.2	Toxic multinodular goiter	endocrine/metabolic	0.295018	0.00406183	0.532462	0.219343	0.164959	49376	122	49254	56	FALSE	FALSE
rs4701619_C	255.1	Adrenal hyperfunction	endocrine/metabolic	0.929452	0.00406244	0.685726	0.131306	0.18561	53739	252	53487	74	FALSE	FALSE
rs2239525_G	350.3	Lack of coordination	neurological	0.973319	0.00407129	1.1291	0.042269	0.260697	55158	1409	53749	0	FALSE	FALSE
rs2239526_G	350.3	Lack of coordination	neurological	0.973319	0.00407129	1.1291	0.042269	0.260697	55158	1409	53749	0	FALSE	FALSE
rs2239525_G	785	Abdominal pain	symptoms	0.922139	0.00408063	0.957834	0.0150009	0.261674	55059	16873	38186	0	FALSE	FALSE
rs2239526_G	785	Abdominal pain	symptoms	0.922139	0.00408063	0.957834	0.0150009	0.261674	55059	16873	38186	0	FALSE	FALSE
rs2523507_G	346.3	Nonspecific abnormal findings in cerebrospinal fluid	neurological	0.989083	0.00408452	1.5398	0.150319	0.259336	47234	96	47138	6	FALSE	FALSE
rs2941257_T	850	Hemorrhage or hematoma complicating a procedure	injuries & poisonings	0.890627	0.00408636	1.16425	0.0529616	0.26102	54467	877	53590	242	FALSE	FALSE
rs28578604_T	271.3	Intestinal disaccharidase deficiencies and disaccharide malabsorption	endocrine/metabolic	0.651421	0.00408843	0.801701	0.0769768	0.219979	62672	564	62108	79	FALSE	FALSE
rs11650000_A	535.1	Acute gastritis	digestive	0.0714698	0.00409067	1.53768	0.149864	0.452824	53534	91	53443	184	FALSE	FALSE
rs757209_A	338.1	Acute pain	neurological	0.282302	0.0040915	1.05308	0.0180143	0.407372	53105	7499	45606	495	FALSE	FALSE
rs2239525_G	346.3	Nonspecific abnormal findings in cerebrospinal fluid	neurological	0.988177	0.00409292	1.53968	0.150328	0.259367	47240	96	47144	0	FALSE	FALSE
rs2239526_G	346.3	Nonspecific abnormal findings in cerebrospinal fluid	neurological	0.988177	0.00409292	1.53968	0.150328	0.259367	47240	96	47144	0	FALSE	FALSE
rs7531911_G	588.1	Renal osteodystrophy	genitourinary	0.475224	0.00409345	0.86914	0.0488531	0.295584	47061	1111	45950	30	FALSE	FALSE
rs62432360_C	416	Cardiomegaly	circulatory system	0.29506	0.0040991	0.918657	0.0295572	0.178399	55205	4640	50565	746	FALSE	FALSE
rs11708903_G	701.3	Circumscribed scleroderma	dermatologic	0.183108	0.00410119	1.36485	0.108367	0.455814	56036	173	55863	79	FALSE	FALSE
rs11564710_A	496.21	Obstructive chronic bronchitis	respiratory	0.955211	0.00410626	0.882342	0.0436171	0.416351	49098	1171	47927	104	FALSE	FALSE
rs76369685_A	972	Poisoning by agents primarily affecting the cardiovascular system	injuries & poisonings	0.172371	0.00410704	1.68291	0.181379	0.0585114	46273	177	46096	319	FALSE	FALSE
rs12493_T	255.1	Adrenal hyperfunction	endocrine/metabolic	0.928248	0.00411017	0.686066	0.131302	0.185537	53744	252	53492	69	FALSE	FALSE
rs6889788_A	255.1	Adrenal hyperfunction	endocrine/metabolic	0.929277	0.00411177	0.686075	0.131303	0.185542	53748	252	53496	65	FALSE	FALSE
rs724016_G	681.3	Cellulitis and abscess of arm/hand	dermatologic	0.376314	0.00411357	1.17304	0.0556224	0.435199	52368	659	51709	14	FALSE	FALSE
rs6026592_A	287.32	Secondary thrombocytopenia	hematopoietic	0.328867	0.00412414	1.18106	0.058015	0.380246	48199	622	47577	135	FALSE	FALSE
rs8121252_T	568	Other disorders of peritoneum	digestive	0.0874602	0.00412844	0.862248	0.0516747	0.341158	52184	891	51293	189	FALSE	FALSE
rs4660895_T	536.7	Complications of gastrostomy, colostomy and enterostomy	digestive	0.0181156	0.00413105	1.20936	0.0662794	0.295637	54117	529	53588	33	FALSE	FALSE
rs11002898_A	415.1	Acute pulmonary heart disease	circulatory system	0.320007	0.00413201	1.12691	0.0416616	0.250608	52620	1520	51100	138	FALSE	FALSE
rs16969990_T	351	Other peripheral nerve disorders	neurological	0.818605	0.00413307	0.853857	0.0550911	0.0692941	57191	3110	54081	37	FALSE	FALSE
rs8003022_G	575.8	Other disorders of biliary tract	digestive	0.949228	0.00413324	1.15949	0.0516006	0.392535	57600	777	56823	48	FALSE	FALSE
rs116761056_T	737	Curvature of spine	musculoskeletal	0.098504	0.00413791	1.41766	0.121715	0.0192328	55556	1349	54207	156	FALSE	FALSE
rs13282002_C	442	Other aneurysm	circulatory system	0.736098	0.00414419	0.863069	0.0513644	0.158217	52409	1666	50743	354	FALSE	FALSE
rs2523507_G	785	Abdominal pain	symptoms	0.922454	0.00414485	0.9579	0.0150029	0.261621	55051	16870	38181	8	FALSE	FALSE
rs6899343_T	735.2	Acquired toe deformities	musculoskeletal	0.783339	0.00414556	1.16641	0.0536934	0.24726	54841	900	53941	438	FALSE	FALSE
rs10766395_C	480.11	Pneumococcal pneumonia	respiratory	0.347309	0.00415057	1.21526	0.0680115	0.379549	47314	447	46867	423	FALSE	FALSE
rs6899342_G	415.21	Primary pulmonary hypertension	circulatory system	0.983058	0.00415276	0.775759	0.0885853	0.248055	51553	402	51151	87	FALSE	FALSE
rs7405696_C	709.4	Polymyositis	dermatologic	0.284369	0.00416093	1.62205	0.168787	0.407619	51531	71	51460	444	FALSE	FALSE
rs6899342_G	145.1	Cancer of lip	neoplasms	0.892861	0.00416479	2.331	0.295351	0.248088	61194	24	61170	101	FALSE	FALSE
rs6749367_T	250.24	Type 2 diabetes with neurological manifestations	endocrine/metabolic	0.237731	0.00417984	1.10888	0.036083	0.253975	45971	2328	43643	350	FALSE	FALSE
rs117252445_A	345.3	Convulsions	neurological	0.827195	0.00417988	0.838292	0.0615827	0.0555655	50193	3127	47066	88	FALSE	FALSE
rs11075255_A	509.3	Pulmonary insufficiency or respiratory failure following trauma and surgery	respiratory	0.889892	0.00418177	1.10885	0.036074	0.40166	44585	1645	42940	225	FALSE	FALSE
rs72727388_C	695.81	Erythema nodosum	dermatologic	0.554485	0.00418201	1.71694	0.188732	0.272824	52270	60	52210	658	FALSE	FALSE
rs2523504_T	346.3	Nonspecific abnormal findings in cerebrospinal fluid	neurological	0.986275	0.00418215	1.53832	0.150376	0.2595	47239	96	47143	1	FALSE	FALSE
rs6103716_C	351	Other peripheral nerve disorders	neurological	0.911726	0.00418271	0.920913	0.0287669	0.314346	57160	3108	54052	72	FALSE	FALSE
rs2133705_C	380.1	Otitis externa	sense organs	0.232312	0.00418279	1.18289	0.058646	0.488054	58178	596	57582	969	FALSE	FALSE
rs12531914_A	654.1	Abnormality of organs and soft tissues of pelvis complicating pregnancy, childbirth, or the puerperium	pregnancy complications	0.865487	0.00418528	1.39413	0.116022	0.26914	34012	166	33846	75	FALSE	FALSE
rs12531914_A	263	Other nutritional deficiency	endocrine/metabolic	0.931027	0.004193	1.19858	0.0632637	0.268007	43859	595	43264	90	FALSE	FALSE
rs2908297_T	614.5	Inflammatory disease of cervix, vagina, and vulva	genitourinary	0.61705	0.00419542	0.826596	0.0665153	0.156759	32081	1002	31079	13	FALSE	FALSE
rs4930046_A	300.1	Anxiety disorder	mental disorders	0.513736	0.00419592	1.04869	0.0166042	0.481358	45247	9437	35810	509	FALSE	FALSE
rs1971152_C	292.2	Mild cognitive impairment	mental disorders	0.576833	0.00420245	0.832281	0.0641334	0.410744	49711	540	49171	372	FALSE	FALSE
rs2074090_G	362.29	Macular degeneration (senile) of retina NOS	sense organs	0.360979	0.00420338	1.23008	0.0723416	0.352118	56623	414	56209	307	FALSE	FALSE
rs11708903_G	709.5	Dermatomyositis	dermatologic	0.190782	0.00421288	1.44219	0.127949	0.455716	51938	124	51814	71	FALSE	FALSE
rs76369685_A	795.8	Abnormal tumor markers	symptoms	0.343275	0.00421991	0.601361	0.177741	0.0587993	61863	439	61424	409	FALSE	FALSE
rs11708903_G	250.2	Type 2 diabetes	endocrine/metabolic	0.318403	0.00422991	0.951737	0.0172932	0.455092	53854	9950	43904	71	FALSE	FALSE
rs1125253_T	427.9	Palpitations	circulatory system	0.502704	0.0042308	0.931399	0.0248452	0.274599	42136	4906	37230	296	FALSE	FALSE
rs1125251_T	427.9	Palpitations	circulatory system	0.502704	0.0042308	0.931399	0.0248452	0.274599	42136	4906	37230	296	FALSE	FALSE
rs6899342_G	726	Peripheral enthesopathies and allied syndromes	musculoskeletal	0.966044	0.00423377	1.06649	0.0225078	0.248788	53029	6196	46833	87	FALSE	FALSE
rs112412537_A	290.1	Dementias	mental disorders	0.864722	0.00423564	1.32563	0.0985603	0.0392479	50232	1315	48917	655	FALSE	FALSE
rs11626787_G	854	Complications of cardiac/vascular device, implant, and graft	injuries & poisonings	0.448269	0.00424406	0.877275	0.0457907	0.345927	54815	1133	53682	145	FALSE	FALSE
rs11042985_G	386.1	Meniere's disease	sense organs	0.876127	0.00425112	1.30269	0.0924947	0.413292	52729	238	52491	210	FALSE	FALSE
rs62432360_C	334.2	Anterior horn cell disease	neurological	0.885402	0.00426532	1.59207	0.162722	0.178329	46605	99	46506	668	FALSE	FALSE
rs11650000_A	359.1	Muscular dystrophies	neurological	0.302634	0.00426982	0.622143	0.166083	0.453925	55573	81	55492	190	FALSE	FALSE
rs2523507_G	350.3	Lack of coordination	neurological	0.974251	0.00427181	1.12844	0.0422889	0.260657	55151	1408	53743	7	FALSE	FALSE
rs11650000_A	772.3	Muscle weakness	symptoms	0.174287	0.00427451	1.07454	0.0251638	0.452948	56799	3402	53397	190	FALSE	FALSE
rs1250542_A	495.11	Chronic obstructive asthma with exacerbation	respiratory	0.977422	0.00428283	1.72402	0.19067	0.373222	47950	55	47895	134	FALSE	FALSE
rs6031558_C	585.1	Acute renal failure	genitourinary	0.871754	0.00428395	0.944993	0.0198069	0.327454	53212	7249	45963	20	FALSE	FALSE
rs1848068_T	687.1	Rash and other nonspecific skin eruption	dermatologic	0.0653724	0.00428479	1.07146	0.0241651	0.335626	51757	4135	47622	34	FALSE	FALSE
rs5210_A	202.23	Lymphosarcoma	neoplasms	0.29167	0.0042852	1.61009	0.166747	0.376674	60109	72	60037	25	FALSE	FALSE
rs730497_A	288.11	Neutropenia	hematopoietic	0.781005	0.00428763	0.87837	0.0454058	0.17926	47445	1852	45593	32	FALSE	FALSE
rs2948567_T	368.2	Diplopia and disorders of binocular vision	sense organs	0.884825	0.00429845	1.19181	0.061452	0.334467	58091	576	57515	303	FALSE	FALSE
rs10464106_C	743.2	Pathologic fracture	musculoskeletal	0.175504	0.00429936	0.781553	0.0863205	0.107246	52785	887	51898	3	FALSE	FALSE
rs3802113_G	270.33	Amyloidosis	endocrine/metabolic	0.708497	0.00430221	0.489112	0.250486	0.165516	59076	98	58978	60	FALSE	FALSE
rs8003022_G	459.7	Blood vessel replaced	circulatory system	0.889829	0.00430551	0.706607	0.121645	0.392296	50569	158	50411	44	FALSE	FALSE
rs10766394_G	202.23	Lymphosarcoma	neoplasms	0.342443	0.00430887	1.60914	0.166642	0.376534	60041	72	59969	98	FALSE	FALSE
rs1519480_C	327.71	Restless legs syndrome	neurological	0.564963	0.00430895	0.873591	0.0473419	0.326239	47482	1101	46381	3	FALSE	FALSE
rs11564710_A	709.3	Systemic sclerosis	dermatologic	0.78881	0.00431748	0.773616	0.0899374	0.415661	52058	273	51785	108	FALSE	FALSE
rs35533056_A	270.1	Disturbances of amino-acid transport	endocrine/metabolic	0.835256	0.00431861	0.645828	0.153201	0.385402	58836	104	58732	314	FALSE	FALSE
rs2285676_G	202.23	Lymphosarcoma	neoplasms	0.308706	0.00431931	1.60927	0.166716	0.376761	60107	72	60035	26	FALSE	FALSE
rs4984980_A	260.21	Kwashiorkor	endocrine/metabolic	0.117574	0.00432005	2.13843	0.266337	0.188799	42932	32	42900	481	FALSE	FALSE
rs72727388_C	159.3	Malignant neoplasm of gallbladder and extrahepatic bile ducts	neoplasms	0.603835	0.00432382	0.686495	0.131822	0.272012	54551	178	54373	671	FALSE	FALSE
rs6031558_C	250.4	Abnormal glucose	endocrine/metabolic	0.977882	0.004341	0.942217	0.0208675	0.327396	50387	6442	43945	20	FALSE	FALSE
rs2268569_T	198.2	Secondary malignancy of respiratory organs	neoplasms	0.928924	0.00434127	1.16352	0.0530979	0.0812569	47356	2298	45058	7	FALSE	FALSE
rs11626787_G	473.4	Voice disturbance	respiratory	0.802977	0.00434352	0.895164	0.0388308	0.347157	43669	1583	42086	115	FALSE	FALSE
rs28582094_G	264.2	Failure to thrive (childhood)	endocrine/metabolic	0.307338	0.00434423	0.834306	0.0635184	0.266114	44216	899	43317	38	FALSE	FALSE
rs4887810_A	433.3	Cerebral ischemia	circulatory system	0.408551	0.00434688	0.918584	0.0297781	0.326592	55130	2976	52154	303	FALSE	FALSE
rs11263762_A	211	Benign neoplasm of other parts of digestive system	neoplasms	0.810074	0.00434821	1.19913	0.0636791	0.409862	57107	503	56604	86	FALSE	FALSE
rs5210_A	374.3	Ptosis of eyelid	sense organs	0.174546	0.00434958	1.20737	0.0660843	0.377283	54593	475	54118	22	FALSE	FALSE
rs6103716_C	428.1	Congestive heart failure (CHF) NOS	circulatory system	0.245195	0.00436309	1.06663	0.0226285	0.315248	54952	5382	49570	67	FALSE	FALSE
rs6103716_C	474	Acute and chronic tonsillitis	respiratory	0.764542	0.00436923	1.13393	0.0440988	0.315029	43415	1273	42142	56	FALSE	FALSE
rs6817471_C	687.1	Rash and other nonspecific skin eruption	dermatologic	0.0759245	0.00436973	1.0713	0.0241658	0.335655	51754	4135	47619	37	FALSE	FALSE
rs6031558_C	380.1	Otitis externa	sense organs	0.890065	0.0043709	0.834788	0.0633587	0.328453	59086	609	58477	24	FALSE	FALSE
rs35498576_C	401	Hypertension	circulatory system	0.383397	0.0043772	1.0467	0.0160159	0.280782	58111	26409	31702	132	FALSE	FALSE
rs5210_A	480.11	Pneumococcal pneumonia	respiratory	0.306753	0.00438674	1.21292	0.0677554	0.375582	47694	452	47242	21	FALSE	FALSE
rs10993460_C	369.5	Conjunctivitis, infectious	sense organs	0.781817	0.00439067	1.22371	0.0708714	0.0882577	55168	1072	54096	44	FALSE	FALSE
rs10039427_A	571.8	Liver abscess and sequelae of chronic liver disease	digestive	0.722399	0.00439229	1.13576	0.0446894	0.186804	48120	1625	46495	196	FALSE	FALSE
rs2380949_G	603.1	Hydrocele	genitourinary	0.44598	0.00439876	1.49868	0.142056	0.097498	19744	209	19535	22	FALSE	FALSE
rs4237150_C	306.9	Tension headache	mental disorders	0.741554	0.00441383	0.686845	0.131946	0.411831	36260	131	36129	94	FALSE	FALSE
rs62405452_A	743.2	Pathologic fracture	musculoskeletal	0.168116	0.00441779	0.782139	0.0863191	0.107183	52779	887	51892	10	FALSE	FALSE
rs62405453_A	743.2	Pathologic fracture	musculoskeletal	0.168116	0.00441779	0.782139	0.0863191	0.107183	52779	887	51892	10	FALSE	FALSE
rs62405454_C	743.2	Pathologic fracture	musculoskeletal	0.168116	0.00441779	0.782139	0.0863191	0.107183	52779	887	51892	10	FALSE	FALSE
rs10116772_A	752.2	Other specified congenital anomalies of nervous system	congenital anomalies	0.853846	0.00443029	1.23193	0.0732964	0.40956	61986	383	61603	54	FALSE	FALSE
rs1971152_C	472	Chronic pharyngitis and nasopharyngitis	respiratory	0.627394	0.00443061	0.906849	0.0343596	0.409851	43761	1870	41891	339	FALSE	FALSE
rs2894536_C	369.5	Conjunctivitis, infectious	sense organs	0.336768	0.00443107	1.17608	0.0569921	0.15919	54837	1063	53774	395	FALSE	FALSE
rs13282002_C	429	Ill-defined descriptions and complications of heart disease	circulatory system	0.800461	0.00443151	1.12039	0.0399465	0.157759	51642	2332	49310	351	FALSE	FALSE
rs10842991_T	627	Menopausal and postmenopausal disorders	genitourinary	0.355247	0.0044365	1.08964	0.030172	0.190334	28048	4380	23668	248	FALSE	FALSE
rs6867984_A	743.2	Pathologic fracture	musculoskeletal	0.171522	0.00443657	0.782232	0.0863184	0.107175	52778	887	51891	11	FALSE	FALSE
rs1125253_T	994.2	Sepsis	injuries & poisonings	0.0443931	0.00443934	0.925307	0.0272852	0.274268	60337	3771	56566	406	FALSE	FALSE
rs1125251_T	994.2	Sepsis	injuries & poisonings	0.0443931	0.00443934	0.925307	0.0272852	0.274268	60337	3771	56566	406	FALSE	FALSE
rs11650000_A	514.2	Solitary pulmonary nodule	respiratory	0.0478715	0.00444335	1.10613	0.0354547	0.452936	54192	1673	52519	183	FALSE	FALSE
rs2285676_G	480.11	Pneumococcal pneumonia	respiratory	0.285162	0.00444435	1.21259	0.067758	0.375647	47695	452	47243	19	FALSE	FALSE
rs1971152_C	527	Diseases of the salivary glands	digestive	0.829612	0.00444535	1.16225	0.0528563	0.410898	58882	736	58146	452	FALSE	FALSE
rs2941257_T	289.3	Personal history of diseases of blood and blood-forming organs	hematopoietic	0.962892	0.00445305	1.36767	0.11009	0.259399	45617	187	45430	202	FALSE	FALSE
rs6128461_T	704.2	Hirsutism	dermatologic	0.419496	0.00445383	1.37498	0.111966	0.380298	58111	166	57945	57	FALSE	FALSE
rs2285676_G	374.3	Ptosis of eyelid	sense organs	0.185243	0.00445568	1.20674	0.0660777	0.377379	54595	475	54120	19	FALSE	FALSE
rs28582094_G	270.35	Macroglobulinemia	endocrine/metabolic	0.574537	0.00445665	2.32386	0.296506	0.267045	59020	23	58997	44	FALSE	FALSE
rs10937714_C	726.2	Synoviopathy	musculoskeletal	0.253097	0.00445688	0.635098	0.159633	0.211807	46573	161	46412	519	FALSE	FALSE
rs11626787_G	292.11	Aphasia	mental disorders	0.872876	0.00445754	0.817114	0.0710228	0.347476	49874	477	49397	134	FALSE	FALSE
rs2971670_T	215	Other benign neoplasm of connective and other soft tissue	neoplasms	0.462596	0.00446129	1.39327	0.116634	0.178533	61479	206	61273	55	FALSE	FALSE
rs730497_A	215	Other benign neoplasm of connective and other soft tissue	neoplasms	0.549502	0.00446206	1.39304	0.116579	0.178523	61485	206	61279	46	FALSE	FALSE
rs2074090_G	859	Complication due to other implant and internal device	injuries & poisonings	0.0531795	0.00446636	0.860866	0.0526928	0.352725	54378	843	53535	303	FALSE	FALSE
rs6485473_G	287.32	Secondary thrombocytopenia	hematopoietic	0.00511864	0.00446995	1.18544	0.0598365	0.316421	48268	626	47642	61	FALSE	FALSE
rs6899342_G	250.13	Type 1 diabetes with ophthalmic manifestations	endocrine/metabolic	0.931586	0.00447069	0.72104	0.115045	0.248624	44141	246	43895	72	FALSE	FALSE
rs16860758_G	696	Psoriasis and related disorders	dermatologic	0.01616	0.0044734	0.842285	0.0603781	0.184794	50992	1042	49950	550	FALSE	FALSE
rs2894536_C	246.7	Abnormal results of function study of thyroid	endocrine/metabolic	0.43401	0.00447359	0.717044	0.117009	0.159498	49336	350	48986	345	FALSE	FALSE
rs12746673_C	722.7	Intervertebral disc disorder with myelopathy	musculoskeletal	0.104884	0.00447769	1.40182	0.118834	0.209139	48702	180	48522	803	FALSE	FALSE
rs142848532_T	426.23	Second degree AV block	circulatory system	0.393847	0.00447806	1.60445	0.166333	0.0479587	37157	264	36893	627	FALSE	FALSE
rs6688365_C	613.1	Inflammatory disease of breast	genitourinary	0.466755	0.00448426	0.759196	0.0969398	0.438067	59346	229	59117	332	FALSE	FALSE
rs12593201_A	270.35	Macroglobulinemia	endocrine/metabolic	0.600779	0.00448483	2.32257	0.296521	0.267176	59049	23	59026	12	FALSE	FALSE
rs10039427_A	760	Back pain	symptoms	0.572799	0.00449042	1.05701	0.0195133	0.185163	56569	11237	45332	230	FALSE	FALSE
rs142848532_T	368.4	Visual field defects	sense organs	0.264118	0.00449555	1.57061	0.158903	0.0473739	57194	300	56894	940	FALSE	FALSE
rs11075256_G	507	Pleurisy; pleural effusion	respiratory	0.3521	0.0045	1.0605	0.020679	0.295225	49884	6799	43085	72	FALSE	FALSE
rs1971152_C	459.1	Hemorrhage NOS	circulatory system	0.947047	0.00450782	0.764633	0.0944843	0.410865	50334	248	50086	384	FALSE	FALSE
rs4930046_A	710.11	Acute osteomyelitis	musculoskeletal	0.73811	0.00451175	0.80748	0.0752956	0.480866	51687	367	51320	576	FALSE	FALSE
rs10039427_A	255.1	Adrenal hyperfunction	endocrine/metabolic	0.906015	0.00451568	0.688792	0.131287	0.185	53600	252	53348	225	FALSE	FALSE
rs5210_A	270.33	Amyloidosis	endocrine/metabolic	0.278407	0.00451752	1.50204	0.14327	0.377096	59111	98	59013	25	FALSE	FALSE
rs16969990_T	259.4	Precocious sexual development and puberty NEC	endocrine/metabolic	0.916854	0.0045195	1.81557	0.210042	0.0697601	53641	118	53523	38	FALSE	FALSE
rs6103716_C	585.1	Acute renal failure	genitourinary	0.556994	0.00452779	1.05803	0.0198694	0.315558	53163	7244	45919	71	FALSE	FALSE
rs6438788_G	250	Diabetes mellitus	endocrine/metabolic	0.550135	0.00453475	0.953301	0.0168495	0.462699	54275	10360	43915	63	FALSE	FALSE
rs2074090_G	345.1	Epilepsy	neurological	0.0741997	0.00453582	0.899169	0.0374466	0.352944	48597	1704	46893	278	FALSE	FALSE
rs4930046_A	496.2	Chronic bronchitis	respiratory	0.850058	0.00454077	1.1149	0.0383263	0.481898	48972	1455	47517	539	FALSE	FALSE
rs8070737_T	41.21	Rheumatic fever / chorea	infectious diseases	0.278021	0.00454517	2.12328	0.265351	0.180529	51424	33	51391	23	FALSE	FALSE
rs1510148_T	850	Hemorrhage or hematoma complicating a procedure	injuries & poisonings	0.875769	0.00455031	1.16217	0.0529708	0.26138	54461	877	53584	248	FALSE	FALSE
rs2285676_G	270.33	Amyloidosis	endocrine/metabolic	0.284454	0.00455156	1.5014	0.143242	0.377178	59110	98	59012	25	FALSE	FALSE
rs1799884_T	288.11	Neutropenia	hematopoietic	0.699836	0.00455414	0.879259	0.0453565	0.179389	47475	1855	45620	1	FALSE	FALSE
rs10771372_T	627	Menopausal and postmenopausal disorders	genitourinary	0.350889	0.00455498	1.08935	0.0301684	0.190274	28070	4383	23687	226	FALSE	FALSE
rs1799884_T	215	Other benign neoplasm of connective and other soft tissue	neoplasms	0.441133	0.00455782	1.39219	0.11664	0.17865	61528	206	61322	2	FALSE	FALSE
rs35498576_C	715.3	Spinal enthesopathy	musculoskeletal	0.051164	0.00456021	0.514229	0.234469	0.280555	53207	66	53141	119	FALSE	FALSE
rs2908297_T	958	Certain early complications of trauma or procedure	injuries & poisonings	0.175337	0.00456243	1.24086	0.0760831	0.156252	62393	579	61814	21	FALSE	FALSE
rs6688365_C	212	Benign neoplasm of respiratory and intrathoracic organs	neoplasms	0.309919	0.00457379	1.32156	0.0983256	0.438046	62764	208	62556	346	FALSE	FALSE
rs12302189_A	430.2	Intracerebral hemorrhage	circulatory system	0.974575	0.00457936	1.38625	0.115195	0.0553592	52900	553	52347	102	FALSE	FALSE
rs11042984_C	585.31	Renal dialysis	genitourinary	0.955657	0.00458169	0.876842	0.0463583	0.412849	46798	1022	45776	221	FALSE	FALSE
rs10181515_T	930	Allergic reaction to food	injuries & poisonings	0.142677	0.0045862	1.1706	0.0555664	0.226583	49611	878	48733	19	FALSE	FALSE
rs2924447_A	244.1	Secondary hypothyroidism	endocrine/metabolic	0.414649	0.00458643	0.855948	0.0548714	0.141428	50439	1594	48845	505	FALSE	FALSE
rs13282002_C	560.4	Other intestinal obstruction	digestive	0.772878	0.00458693	1.15328	0.05031	0.158201	41877	1393	40484	293	FALSE	FALSE
rs72648855_T	743.2	Pathologic fracture	musculoskeletal	0.205408	0.00459937	0.783026	0.0863107	0.107101	52768	887	51881	23	FALSE	FALSE
rs72650615_C	743.2	Pathologic fracture	musculoskeletal	0.205408	0.00459937	0.783026	0.0863107	0.107101	52768	887	51881	23	FALSE	FALSE
rs12493_T	571.8	Liver abscess and sequelae of chronic liver disease	digestive	0.793251	0.00459988	1.13487	0.0446477	0.187334	48248	1627	46621	57	FALSE	FALSE
rs6889788_A	571.8	Liver abscess and sequelae of chronic liver disease	digestive	0.79412	0.00460278	1.13487	0.044648	0.187333	48251	1627	46624	54	FALSE	FALSE
rs9489217_C	723	Other disorders of cervical region	musculoskeletal	0.705652	0.00460285	0.852396	0.0563609	0.450414	49923	659	49264	18	FALSE	FALSE
rs3733227_C	264.2	Failure to thrive (childhood)	endocrine/metabolic	0.287123	0.00460291	1.17375	0.0565374	0.336298	44248	899	43349	2	FALSE	FALSE
rs6485473_G	416	Cardiomegaly	circulatory system	0.429288	0.00461221	1.0688	0.0234864	0.31575	55859	4685	51174	65	FALSE	FALSE
rs72650616_A	743.2	Pathologic fracture	musculoskeletal	0.195423	0.00461946	0.783099	0.0863203	0.107189	52706	886	51820	88	FALSE	FALSE
rs8003022_G	994.2	Sepsis	injuries & poisonings	0.959323	0.0046226	0.932678	0.0246079	0.392747	60679	3788	56891	52	FALSE	FALSE
rs1971152_C	250.13	Type 1 diabetes with ophthalmic manifestations	endocrine/metabolic	0.216881	0.00462291	1.29608	0.0915702	0.410674	43901	242	43659	320	FALSE	FALSE
rs11002898_A	781.2	Abnormal posture	symptoms	0.271097	0.00462715	1.22085	0.0704648	0.250942	60249	504	59745	155	FALSE	FALSE
rs11075255_A	189.4	Malignant neoplasm of other urinary organs	neoplasms	0.834805	0.00462761	0.804466	0.0768313	0.402067	61200	377	60823	312	FALSE	FALSE
rs6103716_C	750.13	Congenital anomalies of mouth/tongue	congenital anomalies	0.810862	0.00463524	0.586371	0.188533	0.31479	59268	84	59184	75	FALSE	FALSE
rs76177300_A	54	Herpes simplex	infectious diseases	0.922453	0.00463979	1.34854	0.105623	0.0457023	49713	797	48916	725	FALSE	FALSE
rs112412537_A	41.4	E. coli	infectious diseases	0.686676	0.00464247	1.2992	0.0924642	0.0395184	52039	1257	50782	683	FALSE	FALSE
rs3802113_G	375	Disorders of lacrimal system	sense organs	0.283551	0.00464384	0.662611	0.145392	0.165597	54361	228	54133	49	FALSE	FALSE
rs1519480_C	338.1	Acute pain	neurological	0.0553258	0.00465237	0.947571	0.0190282	0.325543	53572	7571	46001	5	FALSE	FALSE
rs2403205_T	411.9	Other acute and subacute forms of ischemic heart disease	circulatory system	0.881867	0.00465978	1.41156	0.121815	0.370596	46355	139	46216	130	FALSE	FALSE
rs1510148_T	289.3	Personal history of diseases of blood and blood-forming organs	hematopoietic	0.959032	0.00466718	1.36551	0.110112	0.259734	45612	187	45425	207	FALSE	FALSE
rs6688365_C	588	Disorders resulting from impaired renal function	genitourinary	0.274286	0.00466976	1.11401	0.0381654	0.438027	47190	1451	45739	262	FALSE	FALSE
rs2948567_T	355	Complex regional/central pain syndrome	neurological	0.727366	0.00467444	1.23382	0.0742812	0.334842	54236	389	53847	287	FALSE	FALSE
rs11564710_A	452.2	Deep vein thrombosis [DVT]	circulatory system	0.770958	0.00467479	0.910988	0.0329577	0.416497	46747	2054	44693	95	FALSE	FALSE
rs2523506_T	306	Other mental disorder	mental disorders	0.50926	0.00468058	0.882326	0.0442656	0.160531	38385	2193	36192	24	FALSE	FALSE
rs2523504_T	443.9	Peripheral vascular disease, unspecified	circulatory system	0.92716	0.00468071	0.897258	0.0383321	0.260373	53093	2023	51070	0	FALSE	FALSE
rs4701619_C	571.8	Liver abscess and sequelae of chronic liver disease	digestive	0.79832	0.0046837	1.13459	0.0446493	0.187367	48245	1627	46618	60	FALSE	FALSE
rs6749367_T	512	Other symptoms of respiratory system	respiratory	0.611952	0.00470273	0.959227	0.0147264	0.253199	53537	22662	30875	397	FALSE	FALSE
rs4812816_A	612	Breast conditions, congenital or relating to hormones	genitourinary	0.164069	0.00470579	1.25048	0.0790828	0.216314	55965	429	55536	44	FALSE	FALSE
rs7531911_G	536.7	Complications of gastrostomy, colostomy and enterostomy	digestive	0.0488335	0.00470584	1.20618	0.0663202	0.295144	54116	529	53587	34	FALSE	FALSE
rs2380950_G	603.1	Hydrocele	genitourinary	0.477998	0.00471945	1.49347	0.141953	0.0975752	19754	209	19545	12	FALSE	FALSE
rs12593201_A	557.1	Celiac disease	digestive	0.517099	0.00472233	0.783497	0.0863555	0.266688	41138	397	40741	11	FALSE	FALSE
rs10766394_G	609.2	Abnormal spermatozoa	genitourinary	0.0984115	0.00472299	1.93687	0.233981	0.371721	19555	37	19518	39	FALSE	FALSE
rs4775238_A	300	Anxiety disorders	mental disorders	0.221595	0.00472995	1.04568	0.0158126	0.415026	47044	10960	36084	187	FALSE	FALSE
rs5210_A	609.2	Abnormal spermatozoa	genitourinary	0.150034	0.00474363	1.93642	0.234013	0.371936	19584	37	19547	10	FALSE	FALSE
rs35498576_C	401.1	Essential hypertension	circulatory system	0.43454	0.00474607	1.04672	0.0161702	0.280733	57528	25826	31702	132	FALSE	FALSE
rs1250109_C	170	Cancer of bone and connective tissue	neoplasms	0.29317	0.00475549	0.825627	0.067872	0.172289	62642	888	61754	21	FALSE	FALSE
rs2523507_G	619	Noninflammatory female genital disorders	genitourinary	0.770883	0.0047614	1.11582	0.0388235	0.260203	32761	1750	31011	6	FALSE	FALSE
rs2523504_T	619	Noninflammatory female genital disorders	genitourinary	0.775637	0.00476172	1.11578	0.0388118	0.260445	32767	1750	31017	0	FALSE	FALSE
rs2971670_T	288.11	Neutropenia	hematopoietic	0.721376	0.00476624	0.879847	0.0453537	0.179307	47441	1855	45586	39	FALSE	FALSE
rs1250542_A	721.2	Spondylosis with myelopathy	musculoskeletal	0.902121	0.00476662	1.21726	0.0696594	0.373795	49582	431	49151	137	FALSE	FALSE
rs234866_A	323.8	Encephalitis, non-infectious	neurological	0.451776	0.00476665	0.670208	0.141783	0.307125	62017	141	61876	156	FALSE	FALSE
rs11002898_A	313.1	Attention deficit hyperactivity disorder	mental disorders	0.350907	0.00476717	1.13718	0.0455489	0.251602	59157	1323	57834	150	FALSE	FALSE
rs1411435_G	603.1	Hydrocele	genitourinary	0.41828	0.00477193	1.49291	0.142	0.0976295	19743	209	19534	23	FALSE	FALSE
rs10771372_T	375	Disorders of lacrimal system	sense organs	0.050413	0.00477558	1.36616	0.11057	0.192251	53984	226	53758	444	FALSE	FALSE
rs2268570_G	283	Acquired hemolytic anemias	hematopoietic	0.882189	0.00477859	0.734576	0.109322	0.418593	39972	185	39787	216	FALSE	FALSE
rs6136447_G	562.1	Diverticulosis	digestive	0.735141	0.00477946	0.894623	0.0394653	0.139482	44002	3366	40636	132	FALSE	FALSE
rs1250095_T	250.23	Type 2 diabetes with ophthalmic manifestations	endocrine/metabolic	0.862063	0.00478208	1.17105	0.055967	0.379483	44417	691	43726	254	FALSE	FALSE
rs6031558_C	797	Shock	symptoms	0.952329	0.00478263	0.895409	0.039157	0.32811	61932	1576	60356	25	FALSE	FALSE
rs78028320_A	564.9	Personal history of diseases of digestive system	digestive	0.470857	0.00478365	1.29618	0.0919516	0.18868	40884	339	40545	225	FALSE	FALSE
rs11042985_G	276.1	Electrolyte imbalance	endocrine/metabolic	0.774351	0.00479287	0.956087	0.0159208	0.412464	51430	11091	40339	202	FALSE	FALSE
rs925095_T	741	Symptoms and disorders of the joints	musculoskeletal	0.800902	0.00479366	1.06256	0.0215135	0.382003	56794	5087	51707	161	FALSE	FALSE
rs2239525_G	443.9	Peripheral vascular disease, unspecified	circulatory system	0.92971	0.00479412	0.897518	0.0383337	0.260204	53093	2023	51070	0	FALSE	FALSE
rs2239526_G	443.9	Peripheral vascular disease, unspecified	circulatory system	0.92971	0.00479412	0.897518	0.0383337	0.260204	53093	2023	51070	0	FALSE	FALSE
rs4433533_G	341	Other demyelinating diseases of central nervous system	neurological	0.54979	0.00479525	1.21261	0.0683471	0.214726	47719	584	47135	12	FALSE	FALSE
rs10039427_A	613	Other nonmalignant breast conditions	genitourinary	0.90217	0.00479585	1.12298	0.0411229	0.185796	61180	1976	59204	246	FALSE	FALSE
rs2268570_G	733.9	Chondromalacia	musculoskeletal	0.884818	0.00479954	1.58554	0.163438	0.418126	49521	75	49446	251	FALSE	FALSE
rs2285676_G	609.2	Abnormal spermatozoa	genitourinary	0.149433	0.00479975	1.93453	0.233981	0.372141	19584	37	19547	9	FALSE	FALSE
rs4812816_A	612.2	Hypertrophy of breast (Gynecomastia)	genitourinary	0.0992715	0.0048102	1.27839	0.0871092	0.216274	55885	349	55536	44	FALSE	FALSE
rs4558932_C	726.2	Synoviopathy	musculoskeletal	0.252821	0.00481099	0.637623	0.15961	0.211453	46618	161	46457	469	FALSE	FALSE
rs10842991_T	375	Disorders of lacrimal system	sense organs	0.0407817	0.00481132	1.36579	0.110566	0.192293	53949	226	53723	480	FALSE	FALSE
rs35498576_C	785	Abdominal pain	symptoms	0.302629	0.0048114	1.04211	0.0146288	0.281052	54949	16839	38110	115	FALSE	FALSE
rs4775238_A	655.1	Abnormality in fetal heart rate or rhythm	pregnancy complications	0.277508	0.00481475	1.17226	0.0563753	0.414423	33315	675	32640	145	FALSE	FALSE
rs76369685_A	276.12	Hyposmolality and/or hyponatremia	endocrine/metabolic	0.770405	0.00481858	0.858935	0.0539436	0.0587428	44065	3826	40239	294	FALSE	FALSE
rs2908296_T	346.1	Nonspecific abnormal findings on radiological and other examination of skull and head	neurological	0.0783521	0.00482688	1.2959	0.091969	0.153701	47485	387	47098	50	FALSE	FALSE
rs11650000_A	514	Abnormal findings examination of lungs	respiratory	0.0611084	0.00482777	1.06209	0.0213745	0.453402	57427	4908	52519	194	FALSE	FALSE
rs10133035_T	473.4	Voice disturbance	respiratory	0.702486	0.00482831	0.896584	0.0387341	0.353326	43467	1579	41888	327	FALSE	FALSE
rs72650616_A	352.2	Facial nerve disorders [CN7]	neurological	0.355198	0.00483369	1.40918	0.121724	0.10721	54314	278	54036	91	FALSE	FALSE
rs3775094_A	450	Noninfectious disorders of lymphatic channels	circulatory system	0.99453	0.00483953	0.880299	0.04525	0.462756	62372	1007	61365	351	FALSE	FALSE
rs11564710_A	276.14	Hypopotassemia	endocrine/metabolic	0.926103	0.00484311	0.943203	0.0207552	0.416499	46113	5694	40419	96	FALSE	FALSE
rs12493_T	362.7	Hereditary retinal dystrophies	sense organs	0.959938	0.0048438	1.61165	0.169407	0.186072	56521	91	56430	65	FALSE	FALSE
rs7531911_G	772.3	Muscle weakness	symptoms	0.19323	0.00484386	0.924406	0.0279012	0.294744	56946	3409	53537	37	FALSE	FALSE
rs8074454_C	250	Diabetes mellitus	endocrine/metabolic	0.339305	0.00484468	1.05122	0.0177308	0.329691	54322	10373	43949	17	FALSE	FALSE
rs11626787_G	155	Cancer of liver and intrahepatic bile duct	neoplasms	0.397899	0.00484775	0.838144	0.062679	0.346513	55477	611	54866	144	FALSE	FALSE
rs2268569_T	472	Chronic pharyngitis and nasopharyngitis	respiratory	0.556626	0.00485033	1.17518	0.0573077	0.0815222	44080	1892	42188	4	FALSE	FALSE
rs6889788_A	362.7	Hereditary retinal dystrophies	sense organs	0.960552	0.00485106	1.61154	0.169411	0.186077	56525	91	56434	61	FALSE	FALSE
rs7693_T	696.3	Pityriasis	dermatologic	0.303908	0.00485236	2.37687	0.307379	0.363592	52801	22	52779	53	FALSE	FALSE
rs28582094_G	557.1	Celiac disease	digestive	0.490472	0.00485368	0.784093	0.0863553	0.266509	41113	397	40716	39	FALSE	FALSE
rs3087948_T	283	Acquired hemolytic anemias	hematopoietic	0.956261	0.00485571	1.40814	0.121526	0.189524	40119	187	39932	58	FALSE	FALSE
rs11075255_A	414	Other forms of chronic heart disease	circulatory system	0.965186	0.00485815	1.07878	0.0269253	0.402689	49342	3222	46120	251	FALSE	FALSE
rs1971152_C	452.8	Postphlebitic syndrome	circulatory system	0.810301	0.00486322	1.79505	0.207756	0.412067	44517	47	44470	321	FALSE	FALSE
rs12631733_T	696.4	Psoriasis	dermatologic	0.537138	0.00487183	0.83291	0.0649395	0.160675	51346	1021	50325	142	FALSE	FALSE
rs4558932_C	714.1	Rheumatoid arthritis	musculoskeletal	0.061485	0.00487485	0.881984	0.0446084	0.212297	54426	1675	52751	548	FALSE	FALSE
rs4701619_C	362.7	Hereditary retinal dystrophies	sense organs	0.960573	0.0048752	1.61111	0.169411	0.186139	56517	91	56426	69	FALSE	FALSE
rs10116772_A	513.32	Orthopnea	respiratory	0.832509	0.00487579	0.646645	0.154863	0.40941	58213	98	58115	50	FALSE	FALSE
rs1250542_A	300.3	Obsessive-compulsive disorders	mental disorders	0.899333	0.00487601	0.819281	0.0708064	0.373671	36579	465	36114	107	FALSE	FALSE
rs10766394_G	270.33	Amyloidosis	endocrine/metabolic	0.30203	0.00487732	1.49976	0.143978	0.376965	59048	97	58951	93	FALSE	FALSE
rs35533056_A	994.2	Sepsis	injuries & poisonings	0.822008	0.00487868	0.932573	0.0247992	0.385316	60414	3774	56640	325	FALSE	FALSE
rs35533056_A	375.1	Dry eyes	sense organs	0.956094	0.00488011	0.917558	0.0305665	0.38526	56410	2504	53906	294	FALSE	FALSE
rs7946714_C	287.31	Primary thrombocytopenia	hematopoietic	0.0686068	0.00488347	1.28901	0.0901988	0.215158	47981	323	47658	49	FALSE	FALSE
rs6026591_A	446.4	Wegener's granulomatosis	circulatory system	0.553414	0.00488514	0.69731	0.128095	0.379631	51093	146	50947	131	FALSE	FALSE
rs6026591_A	709	Diffuse diseases of connective tissue	dermatologic	0.643139	0.00488624	0.886085	0.0429719	0.379792	53008	1240	51768	126	FALSE	FALSE
rs4887810_A	300.11	Generalized anxiety disorder	mental disorders	0.266528	0.0048867	0.900519	0.0372313	0.325854	37836	1805	36031	196	FALSE	FALSE
rs11042984_C	276.1	Electrolyte imbalance	endocrine/metabolic	0.768625	0.0048945	0.956181	0.0159239	0.412698	51402	11085	40317	232	FALSE	FALSE
rs2239525_G	619	Noninflammatory female genital disorders	genitourinary	0.774339	0.00489466	1.11543	0.0388229	0.260277	32767	1750	31017	0	FALSE	FALSE
rs2239526_G	619	Noninflammatory female genital disorders	genitourinary	0.774339	0.00489466	1.11543	0.0388229	0.260277	32767	1750	31017	0	FALSE	FALSE
rs2133705_C	430.3	Subdural hemorrhage	circulatory system	0.114411	0.00489538	0.79967	0.0794487	0.489301	51923	328	51595	893	FALSE	FALSE
rs12493_T	613	Other nonmalignant breast conditions	genitourinary	0.927817	0.00489734	1.12241	0.0410423	0.186325	61339	1980	59359	75	FALSE	FALSE
rs6438788_G	643	Excessive vomiting in pregnancy	pregnancy complications	0.109089	0.00489974	1.41705	0.123892	0.464223	35232	133	35099	48	FALSE	FALSE
rs6889788_A	613	Other nonmalignant breast conditions	genitourinary	0.929406	0.0049008	1.1224	0.0410427	0.186334	61344	1980	59364	70	FALSE	FALSE
rs4701619_C	613	Other nonmalignant breast conditions	genitourinary	0.92912	0.004903	1.12248	0.0410679	0.186392	61333	1977	59356	81	FALSE	FALSE
rs35498576_C	250.2	Type 2 diabetes	endocrine/metabolic	0.385188	0.00490322	1.05522	0.0191037	0.280344	53816	9940	43876	111	FALSE	FALSE
rs2523507_G	292.11	Aphasia	mental disorders	0.980492	0.00490358	1.22003	0.0706922	0.260601	49996	477	49519	5	FALSE	FALSE
rs62432360_C	245.2	Chronic thyroiditis	endocrine/metabolic	0.484085	0.0049126	0.811846	0.0741079	0.177799	49376	724	48652	692	FALSE	FALSE
rs8074454_C	371.3	Inflammation of eyelids	sense organs	0.348981	0.00491479	1.15625	0.0516188	0.329855	54965	841	54124	17	FALSE	FALSE
rs35498576_C	411.4	Coronary atherosclerosis	circulatory system	0.234897	0.00491493	1.05837	0.0201691	0.281125	56121	9885	46236	127	FALSE	FALSE
rs11002898_A	415.11	Pulmonary embolism and infarction, acute	circulatory system	0.267531	0.00491646	1.13092	0.0437465	0.250548	52469	1369	51100	137	FALSE	FALSE
rs2523507_G	443.9	Peripheral vascular disease, unspecified	circulatory system	0.928616	0.00491995	0.897795	0.0383376	0.260158	53087	2023	51064	6	FALSE	FALSE
rs10766395_C	292.5	Transient alteration of awareness	mental disorders	0.723445	0.00492461	1.22282	0.0715377	0.379606	49500	404	49096	454	FALSE	FALSE
rs1125253_T	395.1	Nonrheumatic mitral valve disorders	circulatory system	0.47885	0.0049324	0.91977	0.029747	0.27508	53370	3277	50093	374	FALSE	FALSE
rs1125251_T	395.1	Nonrheumatic mitral valve disorders	circulatory system	0.47885	0.0049324	0.91977	0.029747	0.27508	53370	3277	50093	374	FALSE	FALSE
rs72727388_C	286.9	Abnormal coagulation profile	hematopoietic	0.250816	0.00493297	1.17389	0.0570262	0.273397	47881	744	47137	604	FALSE	FALSE
rs112412537_A	726.3	Bursitis	musculoskeletal	0.507445	0.00493446	1.40119	0.119988	0.0389668	47040	714	46326	625	FALSE	FALSE
rs2239525_G	292.11	Aphasia	mental disorders	0.97928	0.00493492	1.21987	0.0706969	0.260625	50001	477	49524	0	FALSE	FALSE
rs2239526_G	292.11	Aphasia	mental disorders	0.97928	0.00493492	1.21987	0.0706969	0.260625	50001	477	49524	0	FALSE	FALSE
rs1250542_A	759	Other and unspecified congenital anomalies	congenital anomalies	0.993091	0.00493524	1.17097	0.0561442	0.374012	61105	676	60429	177	FALSE	FALSE
rs1971152_C	452	Other venous embolism and thrombosis	circulatory system	0.826762	0.00495013	0.932989	0.0246818	0.410325	48291	3821	44470	355	FALSE	FALSE
rs6485473_G	295.3	Psychosis	mental disorders	0.362619	0.00495093	1.20603	0.0666628	0.315106	36675	501	36174	43	FALSE	FALSE
rs10766394_G	455	Hemorrhoids	circulatory system	0.478318	0.0049556	1.09656	0.0328052	0.376835	46791	2085	44706	77	FALSE	FALSE
rs72648855_T	362.9	Retinal edema	sense organs	0.011288	0.00495644	1.45501	0.133463	0.10721	56697	224	56473	26	FALSE	FALSE
rs72650615_C	362.9	Retinal edema	sense organs	0.011288	0.00495644	1.45501	0.133463	0.10721	56697	224	56473	26	FALSE	FALSE
rs10116772_A	270.33	Amyloidosis	endocrine/metabolic	0.690948	0.00495754	0.647421	0.154731	0.409636	59083	98	58985	55	FALSE	FALSE
rs1250542_A	253.2	Pituitary hypofunction	endocrine/metabolic	0.95125	0.00497534	1.28985	0.0906226	0.373761	53660	250	53410	157	FALSE	FALSE
rs76177300_A	742.2	Pathological, developmental or recurrent dislocation	musculoskeletal	0.991631	0.00497562	2.03985	0.253819	0.045686	51252	98	51154	735	FALSE	FALSE
rs2523504_T	292.11	Aphasia	mental disorders	0.977303	0.00498286	1.2196	0.0706952	0.26076	50000	477	49523	1	FALSE	FALSE
rs1250095_T	612	Breast conditions, congenital or relating to hormones	genitourinary	0.987023	0.00498911	0.814317	0.073157	0.378218	55702	424	55278	319	FALSE	FALSE
rs4812816_A	227	Benign neoplasm of other endocrine glands and related structures	neoplasms	0.0546474	0.00499323	1.22587	0.072539	0.217229	61670	516	61154	47	FALSE	FALSE
rs6899342_G	627.2	Symptomatic menopause	genitourinary	0.450428	0.00499443	1.09802	0.0333083	0.246876	26566	2732	23834	39	FALSE	FALSE
rs2908289_A	215	Other benign neoplasm of connective and other soft tissue	neoplasms	0.620063	0.00499447	1.38707	0.116547	0.179052	61510	206	61304	20	FALSE	FALSE
rs6103716_C	782	Symptoms involving skin and other integumentary tissue	symptoms	0.960376	0.00499551	1.29705	0.092647	0.314446	51392	250	51142	68	FALSE	FALSE
rs1250109_C	474.2	Chronic tonsillitis and adenoiditis	respiratory	0.00796992	0.0049964	0.844029	0.0604035	0.172512	43336	1155	42181	11	FALSE	FALSE
rs11263762_A	709.4	Polymyositis	dermatologic	0.682132	0.00500517	1.60483	0.168532	0.4099	51887	71	51816	77	FALSE	FALSE
rs11564710_A	291.1	Transient mental disorders due to conditions classified elsewhere	mental disorders	0.781078	0.00501279	0.57614	0.196494	0.416594	49481	63	49418	113	FALSE	FALSE
rs1250590_A	475	Chronic sinusitis	respiratory	0.961483	0.00501701	0.928906	0.0262826	0.476976	44649	3149	41500	780	FALSE	FALSE
rs2948567_T	150	Cancer of esophagus	neoplasms	0.922172	0.00501916	1.22103	0.071172	0.334191	55157	432	54725	296	FALSE	FALSE
rs2268570_G	750.11	Esophageal atresia/tracheoesophageal fistula	congenital anomalies	0.990522	0.00501988	2.09158	0.263003	0.419987	59003	30	58973	296	FALSE	FALSE
rs35533056_A	459.7	Blood vessel replaced	circulatory system	0.743629	0.00503278	0.709241	0.122484	0.384851	50339	158	50181	280	FALSE	FALSE
rs11708903_G	707.2	Chronic ulcer of leg or foot	dermatologic	0.176483	0.00503445	0.875541	0.0473876	0.455028	60626	939	59687	84	FALSE	FALSE
rs6128461_T	287.32	Secondary thrombocytopenia	hematopoietic	0.259234	0.00503806	1.17627	0.0578871	0.380095	48280	625	47655	50	FALSE	FALSE
rs2403205_T	425.2	Secondary/extrinsic cardiomyopathies	circulatory system	0.684795	0.00504016	1.1459	0.0485626	0.371183	57566	912	56654	155	FALSE	FALSE
rs11708067_G	318	Tobacco use disorder	mental disorders	0.216804	0.00504532	0.944197	0.0204773	0.235926	55545	8151	47394	3	FALSE	FALSE
rs3802113_G	536.8	Dyspepsia and other specified disorders of function of stomach	digestive	0.627583	0.00505061	1.21986	0.0708822	0.165022	54223	654	53569	54	FALSE	FALSE
rs11002898_A	723.1	Torticollis	musculoskeletal	0.872621	0.00505452	1.63471	0.175303	0.25159	49223	73	49150	133	FALSE	FALSE
rs3087948_T	283.1	Autoimmune hemolytic anemias	hematopoietic	0.955869	0.00506092	1.76655	0.202997	0.189413	39992	60	39932	58	FALSE	FALSE
rs6867984_A	362.9	Retinal edema	sense organs	0.00566502	0.00506737	1.45362	0.133462	0.107295	56708	224	56484	13	FALSE	FALSE
rs62405452_A	362.9	Retinal edema	sense organs	0.00231426	0.00507397	1.45354	0.133463	0.107302	56709	224	56485	12	FALSE	FALSE
rs62405453_A	362.9	Retinal edema	sense organs	0.00231426	0.00507397	1.45354	0.133463	0.107302	56709	224	56485	12	FALSE	FALSE
rs62405454_C	362.9	Retinal edema	sense organs	0.00231426	0.00507397	1.45354	0.133463	0.107302	56709	224	56485	12	FALSE	FALSE
rs12746673_C	263	Other nutritional deficiency	endocrine/metabolic	0.507532	0.00507554	0.805512	0.0771811	0.208042	43263	587	42676	722	FALSE	FALSE
rs72650616_A	362.9	Retinal edema	sense organs	0.00308082	0.00507705	1.45354	0.133471	0.107293	56630	224	56406	97	FALSE	FALSE
rs777355_A	712	Infective connective tissue disorders	musculoskeletal	0.414981	0.00508923	0.729087	0.11279	0.481344	51780	164	51616	272	FALSE	FALSE
rs3733227_C	271.3	Intestinal disaccharidase deficiencies and disaccharide malabsorption	endocrine/metabolic	0.0607322	0.00508996	1.18999	0.0620934	0.335522	62747	566	62181	2	FALSE	FALSE
rs11075255_A	599.6	Oliguria and anuria	genitourinary	0.89434	0.00509143	1.31437	0.0975874	0.402746	44934	211	44723	235	FALSE	FALSE
rs2908297_T	627.2	Symptomatic menopause	genitourinary	0.634422	0.0050987	0.890173	0.0415392	0.155216	26592	2735	23857	12	FALSE	FALSE
rs6026591_A	112.3	Candidiasis of skin and nails	infectious diseases	0.398741	0.00509949	1.29208	0.0914978	0.380497	53693	246	53447	134	FALSE	FALSE
rs3802113_G	365	Glaucoma	sense organs	0.780138	0.00509953	0.872947	0.0485168	0.165133	58674	1774	56900	59	FALSE	FALSE
rs580240_T	580.14	Chronic glomerulonephritis, NOS	genitourinary	0.0335889	0.00510052	1.50972	0.147084	0.485261	46069	96	45973	6	FALSE	FALSE
rs10766394_G	292.5	Transient alteration of awareness	mental disorders	0.721206	0.00510539	1.22155	0.0714624	0.375496	49854	406	49448	82	FALSE	FALSE
rs2908289_A	288.11	Neutropenia	hematopoietic	0.810314	0.00511073	0.880928	0.045279	0.179768	47464	1855	45609	12	FALSE	FALSE
rs4513637_G	78	Viral warts & HPV	infectious diseases	0.483512	0.00511091	1.14673	0.0488996	0.174986	50524	1393	49131	489	FALSE	FALSE
rs6817471_C	260.1	Cachexia	endocrine/metabolic	0.363025	0.00511122	0.734055	0.110421	0.335316	43544	218	43326	27	FALSE	FALSE
rs580240_T	250.41	Impaired fasting glucose	endocrine/metabolic	0.298686	0.00511151	0.880762	0.045347	0.486521	44996	1038	43958	4	FALSE	FALSE
rs2523507_G	614.54	Abscess or ulceration of vulva	genitourinary	0.660752	0.00511865	1.70659	0.190928	0.261182	31143	58	31085	6	FALSE	FALSE
rs7531911_G	371.9	Chronic inflammatory disorders of orbit	sense organs	0.109651	0.00512507	2.42102	0.315888	0.294969	54126	20	54106	33	FALSE	FALSE
rs6103716_C	81	Infection/inflammation of internal prosthetic device; implant; and graft	infectious diseases	0.669813	0.00512521	1.11891	0.0401418	0.315016	60235	1433	58802	76	FALSE	FALSE
rs10133035_T	854	Complications of cardiac/vascular device, implant, and graft	injuries & poisonings	0.428649	0.00512609	0.879936	0.0456971	0.352127	54574	1125	53449	396	FALSE	FALSE
rs1848067_T	255.13	Medulloadrenal hyperfunction	endocrine/metabolic	0.353234	0.005132	0.466356	0.272564	0.360472	53552	41	53511	52	FALSE	FALSE
rs6817471_C	264.2	Failure to thrive (childhood)	endocrine/metabolic	0.275304	0.005137	1.17137	0.056525	0.336427	44225	899	43326	27	FALSE	FALSE
rs1848068_T	271.3	Intestinal disaccharidase deficiencies and disaccharide malabsorption	endocrine/metabolic	0.0524922	0.00514072	1.18975	0.0620946	0.335606	62712	566	62146	39	FALSE	FALSE
rs2380949_G	795.82	Elevated cancer antigen 125 [CA 125]	symptoms	0.377288	0.0051458	1.82309	0.214648	0.0954572	61834	82	61752	70	FALSE	FALSE
rs2239525_G	614.54	Abscess or ulceration of vulva	genitourinary	0.665335	0.0051461	1.70606	0.190934	0.26126	31149	58	31091	0	FALSE	FALSE
rs2239526_G	614.54	Abscess or ulceration of vulva	genitourinary	0.665335	0.0051461	1.70606	0.190934	0.26126	31149	58	31091	0	FALSE	FALSE
rs10766395_C	446.2	Acute febrile mucocutaneous lymph node syndrome (Kawasaki disease)	circulatory system	0.296265	0.00514693	2.29573	0.297048	0.380442	50645	24	50621	474	FALSE	FALSE
rs6128461_T	112.3	Candidiasis of skin and nails	infectious diseases	0.391949	0.00514813	1.29174	0.091502	0.380582	53769	246	53523	53	FALSE	FALSE
rs1905505_A	289.1	Myelofibrosis	hematopoietic	0.789549	0.00515624	0.650332	0.153827	0.289344	45496	129	45367	260	FALSE	FALSE
rs1848068_T	260.1	Cachexia	endocrine/metabolic	0.369766	0.00515713	0.734314	0.110409	0.335289	43546	218	43328	25	FALSE	FALSE
rs8070737_T	530.15	Eosinophilic esophagitis	digestive	0.153852	0.00515897	0.645868	0.1563	0.181452	37401	189	37212	19	FALSE	FALSE
rs11002898_A	524.3	Anomalies of tooth position/malocclusion	digestive	0.126753	0.00516378	1.28097	0.0885406	0.251665	57791	309	57482	141	FALSE	FALSE
rs10771372_T	696.4	Psoriasis	dermatologic	0.511377	0.00516598	1.16522	0.0546797	0.191153	51090	1015	50075	409	FALSE	FALSE
rs12531914_A	174	Breast cancer	neoplasms	0.830639	0.00516937	0.912262	0.0328394	0.269402	58292	2760	55532	125	FALSE	FALSE
rs7693_T	458	Hypotension	circulatory system	0.755519	0.00517094	0.942464	0.0211921	0.363111	56115	5710	50405	56	FALSE	FALSE
rs10993460_C	454.11	Varicose veins of lower extremity, symptomtic	circulatory system	0.856114	0.00517706	1.34513	0.106049	0.0885067	45183	443	44740	37	FALSE	FALSE
rs1016565_A	255.12	Hyperaldosteronism	endocrine/metabolic	0.860874	0.00517982	0.500737	0.247412	0.30907	53504	55	53449	116	FALSE	FALSE
rs3733227_C	260.1	Cachexia	endocrine/metabolic	0.374558	0.00518246	0.734414	0.110423	0.335185	43567	218	43349	2	FALSE	FALSE
rs2924447_A	198.2	Secondary malignancy of respiratory organs	neoplasms	0.874867	0.00518335	0.879101	0.0460953	0.140751	46902	2273	44629	484	FALSE	FALSE
rs10771372_T	785	Abdominal pain	symptoms	0.532289	0.00518821	1.04775	0.0166876	0.192037	54630	16736	37894	448	FALSE	FALSE
rs3775094_A	318	Tobacco use disorder	mental disorders	0.990724	0.00518904	1.04933	0.0172277	0.463286	55238	8094	47144	324	FALSE	FALSE
rs777355_A	627.1	Postmenopausal bleeding	genitourinary	0.218665	0.00519534	1.17602	0.0580155	0.481127	24374	621	23753	126	FALSE	FALSE
rs35533056_A	367.9	Blindness and low vision	sense organs	0.890086	0.00519577	0.843404	0.0609414	0.384648	57849	601	57248	304	FALSE	FALSE
rs2908297_T	296.1	Bipolar	mental disorders	0.00884104	0.0051962	0.877096	0.0469256	0.15673	38174	1975	36199	18	FALSE	FALSE
rs580240_T	371.1	Uveitis, noninfectious or NOS	sense organs	0.386855	0.00520081	0.796619	0.0813717	0.486133	54444	311	54133	7	FALSE	FALSE
rs12302189_A	626.15	Infertility, female, associated with anovulation	genitourinary	0.719861	0.00520289	2.45689	0.321701	0.0571686	23868	40	23828	44	FALSE	FALSE
rs2924447_A	296	Mood disorders	mental disorders	0.847601	0.00520341	0.94004	0.0221291	0.141265	47701	11838	35863	484	FALSE	FALSE
rs6817471_C	271.3	Intestinal disaccharidase deficiencies and disaccharide malabsorption	endocrine/metabolic	0.0586503	0.00520528	1.18945	0.0620927	0.335648	62710	566	62144	41	FALSE	FALSE
rs6688365_C	519.1	Tracheostomy complications	respiratory	0.499526	0.00520713	1.38874	0.117539	0.437324	56066	145	55921	306	FALSE	FALSE
rs12453443_G	338.1	Acute pain	neurological	0.107312	0.00520903	1.05174	0.018058	0.404347	52983	7486	45497	623	FALSE	FALSE
rs10937714_C	292.11	Aphasia	mental disorders	0.139394	0.00521473	0.787061	0.0857179	0.211652	49501	476	49025	524	FALSE	FALSE
rs2908289_A	441	Vascular insufficiency of intestine	circulatory system	0.663524	0.00521768	0.758499	0.0989566	0.179738	51472	419	51053	17	FALSE	FALSE
rs1905505_A	433.12	Cerebral atherosclerosis	circulatory system	0.82299	0.00522427	1.29209	0.0917558	0.289039	52422	269	52153	295	FALSE	FALSE
rs6688365_C	173	Neoplasm of uncertain behavior of skin	neoplasms	0.0767767	0.00522685	0.93248	0.0250321	0.437596	56078	3650	52428	306	FALSE	FALSE
rs10842991_T	696.4	Psoriasis	dermatologic	0.519346	0.00523049	1.16496	0.0546765	0.191196	51055	1015	50040	445	FALSE	FALSE
rs4660895_T	371.9	Chronic inflammatory disorders of orbit	sense organs	0.0463609	0.00523081	2.41628	0.315932	0.295463	54127	20	54107	32	FALSE	FALSE
rs1848067_T	8.6	Viral Enteritis	infectious diseases	0.233813	0.00523121	1.2657	0.0843807	0.360747	60498	295	60203	58	FALSE	FALSE
rs8121252_T	523.31	Acute periodontitis	digestive	0.0154246	0.00523183	0.71317	0.121056	0.340989	57606	175	57431	200	FALSE	FALSE
rs724016_G	420.22	Chronic pericarditis	circulatory system	0.516695	0.00523637	1.32718	0.101378	0.43563	56983	196	56787	13	FALSE	FALSE
rs11989843_G	252.1	Hyperparathyroidism	endocrine/metabolic	0.71091	0.00523698	1.1908	0.0625422	0.195769	53913	759	53154	436	FALSE	FALSE
rs3087948_T	613	Other nonmalignant breast conditions	genitourinary	0.939099	0.00524154	1.12097	0.040903	0.188166	61342	1979	59363	72	FALSE	FALSE
rs2523504_T	614.54	Abscess or ulceration of vulva	genitourinary	0.659959	0.00524164	1.70421	0.190953	0.261405	31149	58	31091	0	FALSE	FALSE
rs10464106_C	362.9	Retinal edema	sense organs	0.0341581	0.00524397	1.45131	0.133423	0.107384	56717	224	56493	3	FALSE	FALSE
rs10734253_G	609.2	Abnormal spermatozoa	genitourinary	0.475325	0.00524677	1.94694	0.238676	0.433826	19547	37	19510	47	FALSE	FALSE
rs72648855_T	352.2	Facial nerve disorders [CN7]	neurological	0.348432	0.00525174	1.40441	0.121676	0.107128	54379	279	54100	22	FALSE	FALSE
rs72650615_C	352.2	Facial nerve disorders [CN7]	neurological	0.348432	0.00525174	1.40441	0.121676	0.107128	54379	279	54100	22	FALSE	FALSE
rs11989843_G	751.21	Cystic kidney disease	congenital anomalies	0.732565	0.00525268	1.2428	0.0778794	0.195577	59281	466	58815	468	FALSE	FALSE
rs1905505_A	252	Disorders of parathyroid gland	endocrine/metabolic	0.769523	0.0052584	1.15697	0.0522444	0.288366	54143	872	53271	298	FALSE	FALSE
rs10766395_C	289.1	Myelofibrosis	hematopoietic	0.0810811	0.00525866	1.42065	0.125813	0.379498	45356	128	45228	418	FALSE	FALSE
rs1016565_A	686.1	Carbuncle and furuncle	dermatologic	0.805603	0.00527269	0.749618	0.103299	0.310193	51858	249	51609	115	FALSE	FALSE
rs6103716_C	771.1	Swelling of limb	symptoms	0.854934	0.00528221	1.09788	0.0334767	0.314511	56475	2120	54355	70	FALSE	FALSE
rs6026592_A	112.3	Candidiasis of skin and nails	infectious diseases	0.464771	0.0052858	1.29077	0.0915146	0.38076	53690	246	53444	136	FALSE	FALSE
rs78028320_A	334	Degenerative disease of the spinal cord	neurological	0.532422	0.00528812	0.816896	0.0725161	0.188243	47614	720	46894	270	FALSE	FALSE
rs1519480_C	568.1	Peritoneal adhesions (postoperative) (postinfection)	digestive	0.615148	0.00528933	0.82118	0.0706429	0.326056	51965	499	51466	3	FALSE	FALSE
rs6103716_C	250.22	Type 2 diabetes with renal manifestations	endocrine/metabolic	0.88923	0.00529697	1.1091	0.0371365	0.314601	45804	1897	43907	64	FALSE	FALSE
rs7693_T	288	Diseases of white blood cells	hematopoietic	0.518941	0.00529858	0.939559	0.0223596	0.363345	50558	4977	45581	47	FALSE	FALSE
rs11626787_G	262	Mineral deficiency NEC	endocrine/metabolic	0.73835	0.00530173	0.819516	0.0713895	0.346989	43719	469	43250	109	FALSE	FALSE
rs3802113_G	81.12	Chronic graft-versus-host disease	infectious diseases	0.313395	0.00530584	0.33626	0.390935	0.165036	58872	56	58816	58	FALSE	FALSE
rs11085259_T	783	Fever of unknown origin	symptoms	0.26287	0.00532202	0.940518	0.0220047	0.179891	56512	8656	47856	167	FALSE	FALSE
rs11989843_G	571.6	Primary biliary cirrhosis	digestive	0.717821	0.00533316	1.34659	0.106804	0.194828	46541	237	46304	392	FALSE	FALSE
rs6103716_C	572	Ascites (non malignant)	digestive	0.908543	0.00533782	1.09038	0.0310579	0.314596	49109	2492	46617	65	FALSE	FALSE
rs777355_A	364.1	Corneal opacity	sense organs	0.260448	0.00534305	1.33005	0.102389	0.481581	56872	195	56677	295	FALSE	FALSE
rs28578604_T	271	Disorders of carbohydrate transport and metabolism	endocrine/metabolic	0.660734	0.00534395	0.814999	0.0734397	0.219971	62722	614	62108	79	FALSE	FALSE
rs1971152_C	751	Genitourinary congenital anomalies	congenital anomalies	0.827994	0.0053511	1.12333	0.0417565	0.410706	60043	1204	58839	451	FALSE	FALSE
rs10814915_T	214.1	Lipoma of skin and subcutaneous tissue	neoplasms	0.875066	0.00535311	0.80154	0.0794335	0.426019	61556	340	61216	116	FALSE	FALSE
rs4400674_A	512.7	Shortness of breath	respiratory	0.960801	0.00536043	0.955188	0.0164647	0.385905	43293	12195	31098	1	FALSE	FALSE
rs1125253_T	797	Shock	symptoms	0.118788	0.005365	0.89032	0.0417255	0.274205	61547	1571	59976	421	FALSE	FALSE
rs1125251_T	797	Shock	symptoms	0.118788	0.005365	0.89032	0.0417255	0.274205	61547	1571	59976	421	FALSE	FALSE
rs5210_A	292.5	Transient alteration of awareness	mental disorders	0.722544	0.00536545	1.22013	0.0714601	0.375741	49908	406	49502	23	FALSE	FALSE
rs9901746_A	338.1	Acute pain	neurological	0.303054	0.00536695	1.05149	0.0180329	0.407147	53046	7483	45563	555	FALSE	FALSE
rs62405452_A	352.2	Facial nerve disorders [CN7]	neurological	0.35025	0.00536903	1.40317	0.121672	0.107209	54389	279	54110	10	FALSE	FALSE
rs62405453_A	352.2	Facial nerve disorders [CN7]	neurological	0.35025	0.00536903	1.40317	0.121672	0.107209	54389	279	54110	10	FALSE	FALSE
rs62405454_C	352.2	Facial nerve disorders [CN7]	neurological	0.35025	0.00536903	1.40317	0.121672	0.107209	54389	279	54110	10	FALSE	FALSE
rs6867984_A	352.2	Facial nerve disorders [CN7]	neurological	0.35025	0.00536903	1.40317	0.121672	0.107209	54389	279	54110	10	FALSE	FALSE
rs78028320_A	741.2	Stiffness of joint	musculoskeletal	0.411945	0.00537708	0.871601	0.0493702	0.188113	53101	1520	51581	298	FALSE	FALSE
rs6031558_C	250.42	Other abnormal glucose	endocrine/metabolic	0.981227	0.00538277	0.94033	0.0221059	0.327486	49538	5593	43945	20	FALSE	FALSE
rs2380950_G	795.82	Elevated cancer antigen 125 [CA 125]	symptoms	0.374703	0.00538554	1.81718	0.214618	0.0956907	61866	82	61784	34	FALSE	FALSE
rs117252445_A	292.6	Hallucinations	mental disorders	0.389793	0.00538806	1.61914	0.173164	0.0556954	49654	213	49441	88	FALSE	FALSE
rs1848068_T	264.2	Failure to thrive (childhood)	endocrine/metabolic	0.278728	0.00540003	1.17034	0.056538	0.336397	44226	898	43328	26	FALSE	FALSE
rs6688365_C	588.1	Renal osteodystrophy	genitourinary	0.191534	0.00540142	1.12897	0.0436031	0.437911	46844	1105	45739	261	FALSE	FALSE
rs10116772_A	306.9	Tension headache	mental disorders	0.773405	0.00540593	0.692847	0.13191	0.409828	36314	131	36183	35	FALSE	FALSE
rs11626787_G	395	Heart valve disorders	circulatory system	0.819167	0.00540603	0.942036	0.0214653	0.346402	56088	5789	50299	156	FALSE	FALSE
rs2941257_T	289	Other diseases of blood and blood-forming organs	hematopoietic	0.9494	0.00541178	1.15143	0.0506934	0.259694	46397	967	45430	203	FALSE	FALSE
rs1250542_A	713.5	Arthropathy associated with neurological disorders	musculoskeletal	0.904524	0.0054119	1.38288	0.116547	0.373027	51881	149	51732	149	FALSE	FALSE
rs12631733_T	696.41	Psoriasis vulgaris	dermatologic	0.600908	0.00541584	0.816698	0.0728051	0.160729	51145	820	50325	142	FALSE	FALSE
rs13136239_A	709.5	Dermatomyositis	dermatologic	0.0326475	0.00541887	0.664235	0.147111	0.331011	51447	124	51323	584	FALSE	FALSE
rs13282002_C	214.1	Lipoma of skin and subcutaneous tissue	neoplasms	0.48515	0.00542127	1.31072	0.0972986	0.158568	61267	337	60930	416	FALSE	FALSE
rs72727388_C	264.2	Failure to thrive (childhood)	endocrine/metabolic	0.328465	0.00542194	0.83856	0.0633151	0.27221	43720	886	42834	566	FALSE	FALSE
rs11075256_G	655	Known or suspected fetal abnormality affecting management of mother	pregnancy complications	0.0145466	0.00543758	0.898208	0.0386179	0.292897	34635	1902	32733	47	FALSE	FALSE
rs10766394_G	374.3	Ptosis of eyelid	sense organs	0.220039	0.00543809	1.20175	0.0661095	0.377214	54534	475	54059	86	FALSE	FALSE
rs7531911_G	701.2	Scar conditions and fibrosis of skin	dermatologic	0.0263035	0.00544154	1.13655	0.0460472	0.29453	57023	1117	55906	33	FALSE	FALSE
rs6026591_A	287.32	Secondary thrombocytopenia	hematopoietic	0.281525	0.00544706	1.1749	0.0579935	0.379976	48203	623	47580	132	FALSE	FALSE
rs10464106_C	352.2	Facial nerve disorders [CN7]	neurological	0.346323	0.00544886	1.40236	0.121673	0.107278	54396	279	54117	2	FALSE	FALSE
rs1411435_G	795.82	Elevated cancer antigen 125 [CA 125]	symptoms	0.361144	0.00545432	1.81566	0.214635	0.0957514	61832	82	61750	71	FALSE	FALSE
rs6885132_G	426.31	Right bundle branch block	circulatory system	0.0657138	0.00545437	1.33975	0.10525	0.100954	37829	411	37418	73	FALSE	FALSE
rs2285676_G	292.5	Transient alteration of awareness	mental disorders	0.72374	0.00545461	1.2197	0.0714683	0.375837	49910	406	49504	20	FALSE	FALSE
rs34351_C	572	Ascites (non malignant)	digestive	0.833788	0.00546215	0.915802	0.0316564	0.330115	49101	2492	46609	73	FALSE	FALSE
rs13136239_A	735.22	Claw toe (acquired)	musculoskeletal	0.41121	0.00546856	0.322998	0.406799	0.330896	53810	26	53784	594	FALSE	FALSE
rs78028320_A	681.6	Cellulitis and abscess of foot, toe	dermatologic	0.615452	0.00546919	1.29562	0.0932278	0.186749	51786	330	51456	284	FALSE	FALSE
rs730497_A	686.4	Pyogenic granuloma	dermatologic	0.315419	0.00547999	1.752	0.201901	0.177398	51748	62	51686	35	FALSE	FALSE
rs4237150_C	649.1	Diabetes or abnormal glucose tolerance complicating pregnancy	pregnancy complications	0.771391	0.00548088	1.19575	0.0643702	0.410506	33343	522	32821	83	FALSE	FALSE
rs10766394_G	743.12	Senile osteoporosis	musculoskeletal	0.465519	0.00548394	1.15378	0.0515081	0.376709	52664	846	51818	87	FALSE	FALSE
rs2948567_T	300.13	Phobia	mental disorders	0.657416	0.00548652	0.692923	0.132098	0.33326	36179	152	36027	199	FALSE	FALSE
rs11085259_T	572	Ascites (non malignant)	digestive	0.192782	0.00550564	1.10831	0.0370475	0.179173	49028	2486	46542	151	FALSE	FALSE
rs2971670_T	686.4	Pyogenic granuloma	dermatologic	0.199454	0.00550635	1.75171	0.201956	0.17746	51747	62	51685	39	FALSE	FALSE
rs11075255_A	701.4	Keloid scar	dermatologic	0.881391	0.00550909	1.31377	0.0983207	0.40193	55868	209	55659	294	FALSE	FALSE
rs6136447_G	323.2	Acute (transverse) myelitis	neurological	0.422238	0.00551181	2.05829	0.26009	0.139108	61887	39	61848	187	FALSE	FALSE
rs13136239_A	70	Viral hepatitis	infectious diseases	0.0951611	0.00551712	0.895248	0.039873	0.331442	50594	1534	49060	569	FALSE	FALSE
rs117252445_A	223	Benign neoplasm of kidney and other urinary organs	neoplasms	0.0897049	0.00553023	2.28615	0.298034	0.0555602	47849	55	47794	91	FALSE	FALSE
rs76369685_A	818.2	Subarachnoid hemorrhage (injury)	injuries & poisonings	0.392946	0.00553283	1.75809	0.203379	0.0588692	60592	135	60457	408	FALSE	FALSE
rs11708903_G	717	Polymyalgia Rheumatica	musculoskeletal	0.0750549	0.00553564	0.80504	0.0781744	0.455132	63018	347	62671	85	FALSE	FALSE
rs1799884_T	686.4	Pyogenic granuloma	dermatologic	0.159821	0.00553897	1.75134	0.202019	0.177549	51780	62	51718	2	FALSE	FALSE
rs6128461_T	447	Other disorders of arteries and arterioles	circulatory system	0.423904	0.00553999	1.12289	0.0417852	0.380648	52274	1247	51027	50	FALSE	FALSE
rs3213571_C	430.2	Intracerebral hemorrhage	circulatory system	0.842145	0.0055403	1.31581	0.0989437	0.0838786	52880	553	52327	119	FALSE	FALSE
rs6899342_G	174.1	Breast cancer [female]	neoplasms	0.441325	0.00554086	1.09727	0.0334661	0.249293	30785	2641	28144	51	FALSE	FALSE
rs1250095_T	657	Infections specific to the perinatal period	pregnancy complications	0.969484	0.00554139	0.676284	0.141016	0.379059	62758	123	62635	350	FALSE	FALSE
rs10133035_T	155	Cancer of liver and intrahepatic bile duct	neoplasms	0.504136	0.00554157	0.840955	0.0624488	0.352684	55235	609	54626	395	FALSE	FALSE
rs1519480_C	270	Disorders of protein plasma/amino-acid transport and metabolism	endocrine/metabolic	0.0275329	0.00554753	1.14231	0.0479761	0.326704	60007	973	59034	3	FALSE	FALSE
rs12302189_A	626.8	Infertility, female	genitourinary	0.777793	0.00554802	1.67463	0.185908	0.0572988	23997	169	23828	44	FALSE	FALSE
rs2908296_T	296.1	Bipolar	mental disorders	0.0281745	0.00554835	0.877298	0.0472026	0.15426	38153	1975	36178	40	FALSE	FALSE
rs6128461_T	202.22	Reticulosarcoma	neoplasms	0.231304	0.0055495	1.43724	0.130792	0.379811	60122	118	60004	59	FALSE	FALSE
rs11085259_T	454.1	Varicose veins of lower extremity	circulatory system	0.287387	0.00555006	0.799956	0.0804826	0.180579	45282	631	44651	133	FALSE	FALSE
rs6026591_A	202.22	Reticulosarcoma	neoplasms	0.257478	0.00555012	1.43738	0.130829	0.379741	60033	118	59915	153	FALSE	FALSE
rs7693_T	250.22	Type 2 diabetes with renal manifestations	endocrine/metabolic	0.567717	0.00555196	0.903469	0.0366061	0.365275	45823	1899	43924	42	FALSE	FALSE
rs8070737_T	250	Diabetes mellitus	endocrine/metabolic	0.203208	0.00555291	1.06154	0.0215373	0.180468	54320	10374	43946	18	FALSE	FALSE
rs6899343_T	174.1	Breast cancer [female]	neoplasms	0.44766	0.00555635	1.09765	0.0336014	0.248292	30599	2626	27973	243	FALSE	FALSE
rs1125253_T	573.6	Nonspecific elevation of levels of transaminase or lactic acid dehydrogenase [LDH]	digestive	0.024201	0.00556258	0.880778	0.0457886	0.275456	47661	1304	46357	337	FALSE	FALSE
rs1125251_T	573.6	Nonspecific elevation of levels of transaminase or lactic acid dehydrogenase [LDH]	digestive	0.024201	0.00556258	0.880778	0.0457886	0.275456	47661	1304	46357	337	FALSE	FALSE
rs3213571_C	454.11	Varicose veins of lower extremity, symptomtic	circulatory system	0.96625	0.00556789	0.666929	0.146119	0.0844894	45124	443	44681	100	FALSE	FALSE
rs11075255_A	416	Cardiomegaly	circulatory system	0.867042	0.0055833	1.0638	0.0223176	0.402258	55662	4676	50986	276	FALSE	FALSE
rs6026592_A	709	Diffuse diseases of connective tissue	dermatologic	0.684599	0.00558755	0.887596	0.0430299	0.380141	53004	1236	51768	129	FALSE	FALSE
rs34351_C	149.4	Cancer of larynx	neoplasms	0.565975	0.00560265	0.794631	0.082983	0.330487	61544	364	61180	91	FALSE	FALSE
rs76369685_A	250	Diabetes mellitus	endocrine/metabolic	0.420815	0.00560712	0.904362	0.0362918	0.0588366	53980	10309	43671	368	FALSE	FALSE
rs117252445_A	498	Acute bronchospasm	respiratory	0.477854	0.0056114	2.13755	0.274279	0.055824	48008	69	47939	89	FALSE	FALSE
rs2948567_T	433.32	Moyamoya disease	circulatory system	0.84502	0.00561334	2.37541	0.312386	0.333471	52204	21	52183	273	FALSE	FALSE
rs35533056_A	335	Multiple sclerosis	neurological	0.931132	0.00561389	0.886872	0.0433484	0.385693	48081	1189	46892	265	FALSE	FALSE
rs7632381_C	370.2	Superficial keratitis	sense organs	0.395577	0.00561534	1.54706	0.157561	0.436021	54213	82	54131	9	FALSE	FALSE
rs12593201_A	780	Hypothermia/Chills	symptoms	0.654322	0.00561554	0.672622	0.143197	0.267046	62712	156	62556	13	FALSE	FALSE
rs6688365_C	250.24	Type 2 diabetes with neurological manifestations	endocrine/metabolic	0.474351	0.00561824	1.09285	0.0320626	0.436203	46068	2331	43737	250	FALSE	FALSE
rs1519480_C	270.2	Disorders of amino-acid metabolism	endocrine/metabolic	0.0392379	0.00562937	1.51775	0.150699	0.326388	59126	92	59034	3	FALSE	FALSE
rs2948567_T	426.32	Left bundle branch block	circulatory system	0.898011	0.00563057	1.17848	0.059317	0.332359	37965	662	37303	197	FALSE	FALSE
rs2074090_G	571	Chronic liver disease and cirrhosis	digestive	0.318198	0.00563805	1.06891	0.0240756	0.352688	50583	4156	46427	294	FALSE	FALSE
rs6026592_A	202.22	Reticulosarcoma	neoplasms	0.307735	0.00563977	1.43634	0.130816	0.380002	60026	118	59908	159	FALSE	FALSE
rs6483215_A	519.9	Symptoms involving respiratory system and other chest symptoms	respiratory	0.863096	0.00564027	1.11109	0.0380582	0.236381	58027	1880	56147	73	FALSE	FALSE
rs8003022_G	562	Diverticulosis and diverticulitis	digestive	0.861501	0.00564675	0.931821	0.0255145	0.392674	44551	3836	40715	39	FALSE	FALSE
rs9489217_C	362.2	Degeneration of macula and posterior pole of retina	sense organs	0.939813	0.00565008	0.889907	0.0421469	0.450792	57704	1230	56474	22	FALSE	FALSE
rs4775238_A	386.3	Labyrinthitis	sense organs	0.253298	0.00566159	1.49509	0.145363	0.415094	52576	95	52481	218	FALSE	FALSE
rs10842991_T	785	Abdominal pain	symptoms	0.540962	0.00566276	1.04726	0.0166907	0.192071	54597	16730	37867	482	FALSE	FALSE
rs6136447_G	70.9	Hepatitis NOS	infectious diseases	0.821111	0.00567311	0.735454	0.111083	0.138796	49879	431	49448	152	FALSE	FALSE
rs11708903_G	643	Excessive vomiting in pregnancy	pregnancy complications	0.255971	0.00567357	1.40743	0.123557	0.456865	35227	133	35094	54	FALSE	FALSE
rs9489217_C	726.4	Calcaneal spur; Exostosis NOS	musculoskeletal	0.907014	0.00567451	0.757075	0.100611	0.450858	47098	209	46889	18	FALSE	FALSE
rs28578604_T	364.1	Corneal opacity	sense organs	0.799352	0.00567468	1.36608	0.112779	0.220105	57084	196	56888	71	FALSE	FALSE
rs10133035_T	531	Peptic ulcer (excl. esophageal)	digestive	0.522177	0.00567684	0.893807	0.0405894	0.352928	60671	1420	59251	423	FALSE	FALSE
rs6885132_G	287.32	Secondary thrombocytopenia	hematopoietic	0.0150692	0.00567789	1.27051	0.0865636	0.100837	48251	625	47626	77	FALSE	FALSE
rs1905505_A	790	Nonspecific findings on examination of blood	symptoms	0.724068	0.00567892	1.24397	0.0789314	0.28896	53869	367	53502	306	FALSE	FALSE
rs4660895_T	772.3	Muscle weakness	symptoms	0.235277	0.00567913	0.925788	0.0278804	0.295239	56947	3409	53538	36	FALSE	FALSE
rs7693_T	288.2	Elevated white blood cell count	hematopoietic	0.459187	0.00568116	0.934487	0.0244999	0.363505	49650	4069	45581	46	FALSE	FALSE
rs4812816_A	278.3	Localized adiposity	endocrine/metabolic	0.147238	0.00568233	1.38316	0.11729	0.216748	47230	206	47024	38	FALSE	FALSE
rs10860209_A	368.4	Visual field defects	sense organs	0.0716649	0.00568253	1.33303	0.103941	0.15223	57771	304	57467	347	FALSE	FALSE
rs580240_T	286.9	Abnormal coagulation profile	hematopoietic	0.0309777	0.00568349	1.15564	0.0523063	0.485912	48447	752	47695	6	FALSE	FALSE
rs6128461_T	270.2	Disorders of amino-acid metabolism	endocrine/metabolic	0.340176	0.00568438	0.633388	0.165135	0.379877	59077	92	58985	55	FALSE	FALSE
rs1510148_T	961	Poisoning by other anti-infectives	injuries & poisonings	0.572739	0.00568858	0.658558	0.151056	0.260343	46358	144	46214	199	FALSE	FALSE
rs2380949_G	270.35	Macroglobulinemia	endocrine/metabolic	0.0488567	0.00569009	2.71524	0.361242	0.0955169	59000	23	58977	66	FALSE	FALSE
rs55754152_A	335	Multiple sclerosis	neurological	0.982439	0.00569351	1.26662	0.0854835	0.0513826	48314	1193	47121	26	FALSE	FALSE
rs28582094_G	780	Hypothermia/Chills	symptoms	0.628905	0.00569988	0.67311	0.143186	0.266919	62682	156	62526	46	FALSE	FALSE
rs11564710_A	276.12	Hyposmolality and/or hyponatremia	endocrine/metabolic	0.936964	0.00570538	0.933535	0.0248808	0.416808	44259	3840	40419	96	FALSE	FALSE
rs1250542_A	710.1	Osteomyelitis	musculoskeletal	0.890243	0.00571033	1.12667	0.0431505	0.373494	52875	1143	51732	153	FALSE	FALSE
rs1250590_A	704	Diseases of hair and hair follicles	dermatologic	0.604574	0.00571089	1.11781	0.0402937	0.476379	58337	1273	57064	1001	FALSE	FALSE
rs16860758_G	649	Other conditions or status of the mother complicating pregnancy, childbirth, or the puerperium	pregnancy complications	0.945838	0.00571959	1.1471	0.0496604	0.184563	33983	1401	32582	354	FALSE	FALSE
rs867635_T	202.21	Nodular lymphoma	neoplasms	0.630636	0.00572191	1.77346	0.207336	0.0789618	60143	104	60039	22	FALSE	FALSE
rs2133705_C	539	Bariatric surgery	digestive	0.325709	0.00573592	0.880291	0.0461545	0.48853	62118	1031	61087	1036	FALSE	FALSE
rs10734253_G	313.3	Autism	mental disorders	0.439228	0.00573594	1.18589	0.0617181	0.438875	58446	581	57865	116	FALSE	FALSE
rs6026592_A	447	Other disorders of arteries and arterioles	circulatory system	0.478762	0.00573869	1.12247	0.0418235	0.380882	52192	1245	50947	136	FALSE	FALSE
rs11708903_G	250	Diabetes mellitus	endocrine/metabolic	0.351674	0.00574463	0.954495	0.016862	0.455112	54268	10364	43904	71	FALSE	FALSE
rs1125253_T	427	Cardiac dysrhythmias	circulatory system	0.0755984	0.00575004	0.95861	0.0153061	0.273938	54828	17598	37230	372	FALSE	FALSE
rs1125251_T	427	Cardiac dysrhythmias	circulatory system	0.0755984	0.00575004	0.95861	0.0153061	0.273938	54828	17598	37230	372	FALSE	FALSE
rs2523506_T	569.2	Gastrointestinal complications	digestive	0.00301526	0.00575651	1.15089	0.0508956	0.160029	52828	1386	51442	27	FALSE	FALSE
rs11564710_A	733.4	Aseptic necrosis of bone	musculoskeletal	0.522179	0.00575748	0.813321	0.0748308	0.415533	49972	389	49583	108	FALSE	FALSE
rs3213571_C	613	Other nonmalignant breast conditions	genitourinary	0.723334	0.00576602	1.1677	0.0561573	0.0834054	61297	1982	59315	122	FALSE	FALSE
rs10993460_C	426.91	Cardiac pacemaker in situ	circulatory system	0.638558	0.00577407	0.838623	0.0637582	0.0887473	39404	1946	37458	31	FALSE	FALSE
rs1250095_T	318	Tobacco use disorder	mental disorders	0.978507	0.00577527	0.952036	0.017807	0.378835	55247	8107	47140	316	FALSE	FALSE
rs13136239_A	611.1	Abnormal mammogram	genitourinary	0.357603	0.00577682	1.0799	0.0278475	0.331558	58308	3332	54976	652	FALSE	FALSE
rs12302189_A	994.21	Septic shock	injuries & poisonings	0.777406	0.00577919	0.769746	0.094815	0.0549298	58238	1403	56835	111	FALSE	FALSE
rs12631733_T	281.9	Deficiency anemias	hematopoietic	0.131227	0.00578104	1.31733	0.0998607	0.16108	40216	322	39894	108	FALSE	FALSE
rs10181515_T	426.32	Left bundle branch block	circulatory system	0.513802	0.00578105	0.822247	0.0709125	0.226362	38138	663	37475	14	FALSE	FALSE
rs10766395_C	202.23	Lymphosarcoma	neoplasms	0.316894	0.005786	1.58402	0.166675	0.380628	59633	72	59561	524	FALSE	FALSE
rs11075255_A	656	Other perinatal conditions of fetus or newborn	pregnancy complications	0.92293	0.0057977	1.15168	0.0511849	0.402152	62413	996	61417	322	FALSE	FALSE
rs34351_C	681.6	Cellulitis and abscess of foot, toe	dermatologic	0.355648	0.00580565	0.785951	0.0873139	0.330233	51977	332	51645	79	FALSE	FALSE
rs12302189_A	441.1	Acute vascular insufficiency of intestine	circulatory system	0.88121	0.00581662	1.71321	0.195207	0.0549929	51143	160	50983	93	FALSE	FALSE
rs76177300_A	352.1	Trigeminal nerve disorders [CN5]	neurological	0.98575	0.00581867	1.4606	0.137373	0.0460366	53805	431	53374	784	FALSE	FALSE
rs497273_C	596	Other disorders of bladder	genitourinary	0.15437	0.00581873	0.910526	0.0339878	0.345893	58229	2053	56176	272	FALSE	FALSE
rs112412537_A	727.1	Synovitis and tenosynovitis	musculoskeletal	0.635579	0.00582033	1.25032	0.0810091	0.0390997	48095	1769	46326	642	FALSE	FALSE
rs13136239_A	275.3	Disorders of magnesium metabolism	endocrine/metabolic	0.397832	0.00582187	0.899883	0.0382538	0.331724	56547	1650	54897	647	FALSE	FALSE
rs4433533_G	473.1	Chronic laryngitis	respiratory	0.728837	0.00582223	1.38201	0.117325	0.216213	42368	183	42185	10	FALSE	FALSE
rs2908289_A	686.4	Pyogenic granuloma	dermatologic	0.378399	0.00583264	1.74455	0.201845	0.177913	51767	62	51705	15	FALSE	FALSE
rs10842991_T	535.6	Duodenitis	digestive	0.814485	0.00584168	0.67697	0.141528	0.19124	53365	210	53155	485	FALSE	FALSE
rs144155527_T	560	Intestinal obstruction without mention of hernia	digestive	0.697343	0.00584601	1.31735	0.0999959	0.0178629	43106	2453	40653	113	FALSE	FALSE
rs8121252_T	110.12	Althete's foot	infectious diseases	0.145065	0.00584809	1.26086	0.0840985	0.34218	53691	301	53390	195	FALSE	FALSE
rs12302189_A	726.2	Synoviopathy	musculoskeletal	0.869208	0.00585738	1.71064	0.194823	0.055338	46984	162	46822	91	FALSE	FALSE
rs6899343_T	250.13	Type 1 diabetes with ophthalmic manifestations	endocrine/metabolic	0.904357	0.00585989	0.72829	0.115062	0.247715	43871	245	43626	353	FALSE	FALSE
rs4558932_C	727.5	Rupture of synovium	musculoskeletal	0.235807	0.00586413	1.44242	0.132952	0.211888	46600	143	46457	469	FALSE	FALSE
rs7632381_C	420.22	Chronic pericarditis	circulatory system	0.51349	0.00586842	1.32208	0.101344	0.436486	56987	196	56791	8	FALSE	FALSE
rs10771372_T	535.6	Duodenitis	digestive	0.810972	0.00587533	0.677146	0.14153	0.191191	53402	210	53192	448	FALSE	FALSE
rs72727388_C	270.35	Macroglobulinemia	endocrine/metabolic	0.623458	0.00587659	2.26688	0.297106	0.273032	58385	23	58362	715	FALSE	FALSE
rs2908296_T	958	Certain early complications of trauma or procedure	injuries & poisonings	0.0960881	0.00587904	1.2351	0.0766578	0.153806	62348	577	61771	67	FALSE	FALSE
rs8003022_G	270.1	Disturbances of amino-acid transport	endocrine/metabolic	0.952584	0.00588027	0.658601	0.151626	0.392921	59092	104	58988	51	FALSE	FALSE
rs8070737_T	276.6	Fluid overload	endocrine/metabolic	0.00434645	0.00588091	1.10303	0.0356031	0.180259	43296	2813	40483	16	FALSE	FALSE
rs497273_C	525.1	Loss of teeth or edentulism	digestive	0.0634795	0.0058816	1.27485	0.0881633	0.345431	57628	274	57354	280	FALSE	FALSE
rs8121252_T	767	Cervicocranial/Cervicobrachial syndrome	symptoms	0.553301	0.00588587	1.77169	0.207669	0.341358	54916	47	54869	191	FALSE	FALSE
rs3733227_C	426.92	Cardiac defibrillator in situ	circulatory system	0.302365	0.00588762	0.883556	0.0449535	0.333411	38763	1276	37487	1	FALSE	FALSE
rs2941257_T	961	Poisoning by other anti-infectives	injuries & poisonings	0.609009	0.00588899	0.659713	0.15104	0.260013	46363	144	46219	194	FALSE	FALSE
rs35533056_A	356	Hereditary and idiopathic peripheral neuropathy	neurological	0.876168	0.00589201	0.906607	0.0356049	0.385476	57189	1796	55393	299	FALSE	FALSE
rs1250095_T	364	Corneal opacity and other disorders of cornea	sense organs	0.978321	0.00590418	1.21689	0.0713021	0.379004	57064	404	56660	313	FALSE	FALSE
rs1971152_C	281.12	Other vitamin B12 deficiency anemia	hematopoietic	0.0988135	0.00590527	1.17612	0.0589261	0.410217	40314	605	39709	303	FALSE	FALSE
rs4887810_A	368.2	Diplopia and disorders of binocular vision	sense organs	0.351886	0.00590723	1.18577	0.0618962	0.325811	58075	577	57498	314	FALSE	FALSE
rs10734253_G	609	Male infertility and abnormal spermatozoa	genitourinary	0.473059	0.00591408	1.65735	0.183548	0.433907	19571	61	19510	47	FALSE	FALSE
rs2908289_A	803.3	Fracture of clavicle or scapula	injuries & poisonings	0.370345	0.00591429	0.751581	0.103752	0.178214	51197	388	50809	18	FALSE	FALSE
rs72650616_A	965	Poisoning by analgesics, antipyretics, and antirheumatics	injuries & poisonings	0.0133551	0.00591555	1.21681	0.0712952	0.106741	47250	920	46330	78	FALSE	FALSE
rs10860209_A	537.1	Lesions of stomach and duodenum	digestive	0.536736	0.0059211	1.6053	0.171981	0.1523	53411	101	53310	323	FALSE	FALSE
rs10937714_C	302	Sexual and gender identity disorders	mental disorders	0.0400187	0.0059215	1.30265	0.0960734	0.212843	36144	287	35857	382	FALSE	FALSE
rs2908296_T	627.2	Symptomatic menopause	genitourinary	0.708724	0.00592189	0.891452	0.0417516	0.152832	26575	2734	23841	29	FALSE	FALSE
rs11042985_G	710.11	Acute osteomyelitis	musculoskeletal	0.87197	0.00592509	1.22791	0.0746067	0.413502	52053	368	51685	201	FALSE	FALSE
rs12531914_A	261	Vitamin deficiency	endocrine/metabolic	0.950308	0.00592846	1.05852	0.0206681	0.269131	50206	6942	43264	105	FALSE	FALSE
rs1250109_C	426.3	Bundle branch block	circulatory system	0.545425	0.00592996	0.847652	0.0600681	0.172429	38645	1171	37474	14	FALSE	FALSE
rs8003022_G	350	Abnormal movement	neurological	0.926339	0.00593291	0.944814	0.0206316	0.392882	59234	5527	53707	51	FALSE	FALSE
rs117252445_A	374.3	Ptosis of eyelid	sense organs	0.455475	0.00593852	1.39949	0.12217	0.0559296	54515	475	54040	104	FALSE	FALSE
rs2908289_A	503	Pulmonary congestion and hypostasis	respiratory	0.784862	0.00593853	0.884753	0.0445075	0.179321	45070	1936	43134	11	FALSE	FALSE
rs2074090_G	250	Diabetes mellitus	endocrine/metabolic	0.278663	0.00593988	1.04949	0.0175566	0.353382	54052	10321	43731	301	FALSE	FALSE
rs4513637_G	694.2	Other dyschromia	dermatologic	0.39904	0.00594614	1.13307	0.0454159	0.175883	53965	1630	52335	534	FALSE	FALSE
rs6749367_T	275.5	Disorders of calcium/phosphorus metabolism	endocrine/metabolic	0.359391	0.00595475	0.893949	0.0407622	0.252524	56862	1743	55119	416	FALSE	FALSE
rs72979712_T	626.1	Irregular menstrual cycle/bleeding	genitourinary	0.292859	0.0059576	0.827855	0.0686944	0.0531354	26536	2693	23843	28	FALSE	FALSE
rs11042985_G	420.22	Chronic pericarditis	circulatory system	0.803676	0.00595912	1.3224	0.101616	0.4139	56783	196	56587	222	FALSE	FALSE
rs1510148_T	289	Other diseases of blood and blood-forming organs	hematopoietic	0.944433	0.00596962	1.14959	0.0507024	0.260023	46392	967	45425	208	FALSE	FALSE
rs4237150_C	250.14	Type 1 diabetes with neurological manifestations	endocrine/metabolic	0.545862	0.00597375	1.19458	0.0646705	0.410118	44358	494	43864	105	FALSE	FALSE
rs35533056_A	251.1	Hypoglycemia	endocrine/metabolic	0.809301	0.00597568	0.850335	0.0589737	0.384307	39713	646	39067	225	FALSE	FALSE
rs144155527_T	286.6	Defibrination syndrome	hematopoietic	0.0768979	0.00598115	2.71042	0.362739	0.0179575	47668	86	47582	125	FALSE	FALSE
rs2908296_T	159	Malignant neoplasm of other and ill-defined sites within the digestive organs and peritoneum	neoplasms	0.126985	0.00598259	0.827484	0.0688918	0.153453	55890	942	54948	58	FALSE	FALSE
rs2403205_T	272.11	Hypercholesterolemia	endocrine/metabolic	0.686711	0.0059835	0.942859	0.0214062	0.369517	46209	6852	39357	128	FALSE	FALSE
rs757209_A	211	Benign neoplasm of other parts of digestive system	neoplasms	0.501412	0.00598487	1.19277	0.0641339	0.406833	56667	498	56169	541	FALSE	FALSE
rs12746673_C	531.4	Peptic ulcer, site unspecified	digestive	0.267807	0.00598552	0.786191	0.0875201	0.208783	59193	460	58733	954	FALSE	FALSE
rs112412537_A	172.22	Squamous cell carcinoma	neoplasms	0.829493	0.00598701	1.32433	0.102203	0.0390738	53143	1089	52054	685	FALSE	FALSE
rs10181515_T	250.3	Insulin pump user	endocrine/metabolic	0.482566	0.00599624	0.914971	0.0323373	0.225411	47165	3219	43946	17	FALSE	FALSE
rs1250109_C	474	Acute and chronic tonsillitis	respiratory	0.000868797	0.0059985	0.854189	0.0573549	0.172496	43456	1275	42181	11	FALSE	FALSE
rs10771372_T	250	Diabetes mellitus	endocrine/metabolic	0.435989	0.00600496	0.942501	0.0215534	0.191119	53914	10304	43610	443	FALSE	FALSE
rs6026591_A	447	Other disorders of arteries and arterioles	circulatory system	0.430242	0.00600532	1.1218	0.0418317	0.380556	52192	1245	50947	137	FALSE	FALSE
rs35498576_C	401.21	Hypertensive heart disease	circulatory system	0.508506	0.00601241	1.09365	0.0325864	0.279353	35201	3499	31702	77	FALSE	FALSE
rs3213571_C	250.25	Diabetes type 2 with peripheral circulatory disorders	endocrine/metabolic	0.677589	0.00601863	0.711632	0.123853	0.0845458	44467	599	43868	99	FALSE	FALSE
rs76177300_A	740.11	Osteoarthrosis, localized, primary	musculoskeletal	0.974226	0.00602695	1.14316	0.0487193	0.0458836	52546	5567	46979	756	FALSE	FALSE
rs1411435_G	270.35	Macroglobulinemia	endocrine/metabolic	0.0970507	0.00602742	2.69576	0.361099	0.09581	58997	23	58974	68	FALSE	FALSE
rs6031558_C	447.7	Aortic ectasia	circulatory system	0.977141	0.00602834	0.846192	0.0608139	0.32742	51715	669	51046	25	FALSE	FALSE
rs7946714_C	473.1	Chronic laryngitis	respiratory	0.728077	0.0060367	1.38009	0.117324	0.216659	42343	183	42160	37	FALSE	FALSE
rs867635_T	272.9	Unspecified disorder of lipoid metabolism	endocrine/metabolic	0.972422	0.00603834	2.47447	0.32998	0.0785061	39481	32	39449	13	FALSE	FALSE
rs35498576_C	433	Cerebrovascular disease	circulatory system	0.2203	0.00604485	1.06208	0.02194	0.281059	58557	6221	52336	127	FALSE	FALSE
rs2380950_G	270.35	Macroglobulinemia	endocrine/metabolic	0.0820598	0.00604582	2.69529	0.361167	0.0957479	59030	23	59007	32	FALSE	FALSE
rs11564710_A	339	Other headache syndromes	neurological	0.705702	0.00605144	0.914642	0.0325038	0.416045	56435	2074	54361	121	FALSE	FALSE
rs1519480_C	696.41	Psoriasis vulgaris	dermatologic	0.676064	0.00607576	0.860461	0.0547759	0.327596	51275	821	50454	3	FALSE	FALSE
rs7693_T	262	Mineral deficiency NEC	endocrine/metabolic	0.375132	0.00607597	0.824913	0.0701537	0.364459	43780	471	43309	44	FALSE	FALSE
rs777355_A	313.3	Autism	mental disorders	0.492658	0.00608205	0.842813	0.0623367	0.482082	58265	579	57686	307	FALSE	FALSE
rs4984980_A	562.1	Diverticulosis	digestive	0.264547	0.00608207	1.09504	0.0330958	0.19009	43674	3348	40326	480	FALSE	FALSE
rs6483215_A	341	Other demyelinating diseases of central nervous system	neurological	0.750635	0.00608595	1.19978	0.0663994	0.235748	47676	584	47092	59	FALSE	FALSE
rs79896666_C	479	Other upper respiratory disease	respiratory	0.207572	0.00608829	0.841952	0.0627173	0.0561326	45054	2954	42100	103	FALSE	FALSE
rs78551082_T	479	Other upper respiratory disease	respiratory	0.207572	0.00608829	0.841952	0.0627173	0.0561326	45054	2954	42100	103	FALSE	FALSE
rs74628648_T	479	Other upper respiratory disease	respiratory	0.207572	0.00608829	0.841952	0.0627173	0.0561326	45054	2954	42100	103	FALSE	FALSE
rs28578604_T	577.1	Acute pancreatitis	digestive	0.548869	0.0060891	1.20745	0.0687253	0.2195	61312	566	60746	75	FALSE	FALSE
rs56149656_G	290.2	Delirium due to conditions classified elsewhere	mental disorders	0.0609994	0.00609151	0.765756	0.097306	0.106181	50169	708	49461	67	FALSE	FALSE
rs867635_T	524	Dentofacial anomalies, including malocclusion	digestive	0.887706	0.00609369	0.628273	0.169461	0.0789515	57947	350	57597	24	FALSE	FALSE
rs2971670_T	555	Inflammatory bowel disease and other gastroenteritis and colitis	digestive	0.0767414	0.00609644	0.896178	0.0399688	0.178987	43168	2445	40723	34	FALSE	FALSE
rs10116772_A	214.1	Lipoma of skin and subcutaneous tissue	neoplasms	0.749573	0.00609858	0.802713	0.0801327	0.409961	61612	340	61272	55	FALSE	FALSE
rs11075255_A	571.51	Cirrhosis of liver without mention of alcohol	digestive	0.94403	0.00610536	0.914703	0.0325141	0.4031	48555	2103	46452	249	FALSE	FALSE
rs11890449_T	335	Multiple sclerosis	neurological	0.98506	0.006106	1.26406	0.0854585	0.0514554	48304	1193	47111	38	FALSE	FALSE
rs13282002_C	277.4	Disorders of bilirubin excretion	endocrine/metabolic	0.790386	0.00610801	1.3317	0.104473	0.159244	59079	286	58793	400	FALSE	FALSE
rs1250542_A	569.2	Gastrointestinal complications	digestive	0.953728	0.00610956	1.1145	0.0395392	0.374011	52707	1379	51328	154	FALSE	FALSE
rs2523504_T	276.11	Hyperosmolality and/or hypernatremia	endocrine/metabolic	0.910785	0.00611391	0.84517	0.0613571	0.261109	41251	754	40497	1	FALSE	FALSE
rs6885132_G	681.2	Cellulitis and abscess of face/neck	dermatologic	0.178802	0.00612289	1.32158	0.101722	0.100814	52081	438	51643	79	FALSE	FALSE
rs8070737_T	250.14	Type 1 diabetes with neurological manifestations	endocrine/metabolic	0.0260595	0.00612293	1.2397	0.078387	0.179005	44440	494	43946	17	FALSE	FALSE
rs72648855_T	965	Poisoning by analgesics, antipyretics, and antirheumatics	injuries & poisonings	0.00480525	0.0061232	1.21578	0.0712811	0.106654	47307	921	46386	18	FALSE	FALSE
rs72650615_C	965	Poisoning by analgesics, antipyretics, and antirheumatics	injuries & poisonings	0.00480525	0.0061232	1.21578	0.0712811	0.106654	47307	921	46386	18	FALSE	FALSE
rs2239525_G	418	Nonspecific chest pain	circulatory system	0.863443	0.00613218	0.956206	0.01634	0.259962	55087	14539	40548	0	FALSE	FALSE
rs2239526_G	418	Nonspecific chest pain	circulatory system	0.863443	0.00613218	0.956206	0.01634	0.259962	55087	14539	40548	0	FALSE	FALSE
rs3213571_C	430	Intracranial hemorrhage	circulatory system	0.80666	0.0061337	1.21789	0.0719267	0.0839631	53458	1131	52327	121	FALSE	FALSE
rs8003022_G	251.1	Hypoglycemia	endocrine/metabolic	0.910218	0.00614122	0.851735	0.0585661	0.391515	39895	647	39248	36	FALSE	FALSE
rs2268570_G	189.2	Cancer of bladder	neoplasms	0.97936	0.00614204	1.15006	0.0510258	0.419864	61633	805	60828	307	FALSE	FALSE
rs6688365_C	536	Disorders of function of stomach	digestive	0.563961	0.0061443	0.905687	0.036154	0.437629	54961	1625	53336	309	FALSE	FALSE
rs10814915_T	433	Cerebrovascular disease	circulatory system	0.868292	0.00614934	1.05632	0.0199987	0.425077	58580	6227	52353	107	FALSE	FALSE
rs10039427_A	287.31	Primary thrombocytopenia	hematopoietic	0.959318	0.00615052	1.29718	0.0949743	0.185537	47834	325	47509	203	FALSE	FALSE
rs3733227_C	751.1	Congenital anomalies of genital organs	congenital anomalies	0.0368119	0.00616031	1.23022	0.0756433	0.335541	59638	385	59253	2	FALSE	FALSE
rs72979712_T	214	Lipoma	neoplasms	0.622026	0.0061606	0.635151	0.165708	0.0523068	61818	553	61265	65	FALSE	FALSE
rs2074090_G	618.1	Prolapse of vaginal walls	genitourinary	0.627969	0.00616174	1.16017	0.0542389	0.35461	34545	754	33791	188	FALSE	FALSE
rs925095_T	704.12	Telogen effluvium	dermatologic	0.70098	0.0061658	1.54368	0.158523	0.381927	57922	81	57841	165	FALSE	FALSE
rs11042984_C	420.22	Chronic pericarditis	circulatory system	0.800005	0.00617295	1.32084	0.101614	0.414146	56753	196	56557	254	FALSE	FALSE
rs6438788_G	751.2	Congenital anomalies of urinary system	congenital anomalies	0.127185	0.0061737	0.867122	0.052065	0.462569	59951	768	59183	74	FALSE	FALSE
rs8074454_C	271.9	Other disorders of carbohydrate transport and metabolism	endocrine/metabolic	0.463944	0.00617844	0.494191	0.257412	0.330537	62214	48	62166	19	FALSE	FALSE
rs4237150_C	79.9	Viremia, NOS	infectious diseases	0.430586	0.00618789	0.738993	0.110484	0.411978	49664	185	49479	118	FALSE	FALSE
rs11042984_C	291.1	Transient mental disorders due to conditions classified elsewhere	mental disorders	0.807029	0.0061892	0.584074	0.196424	0.413556	49367	63	49304	233	FALSE	FALSE
rs35498576_C	272.1	Hyperlipidemia	endocrine/metabolic	0.0243506	0.00618926	1.04517	0.0161373	0.280953	58460	19082	39378	124	FALSE	FALSE
rs56149656_G	454.1	Varicose veins of lower extremity	circulatory system	0.340949	0.0061923	0.752914	0.103676	0.106888	45342	630	44712	68	FALSE	FALSE
rs4433533_G	110.13	Dermatophytosis of the body	infectious diseases	0.513755	0.00619265	0.704839	0.12778	0.215486	53790	226	53564	11	FALSE	FALSE
rs2564929_T	497	Bronchitis	respiratory	0.270439	0.00619369	0.845219	0.0614315	0.327723	48660	649	48011	14	FALSE	FALSE
rs2239525_G	276.11	Hyperosmolality and/or hypernatremia	endocrine/metabolic	0.916279	0.00619466	0.845397	0.0613557	0.261006	41252	754	40498	0	FALSE	FALSE
rs2239526_G	276.11	Hyperosmolality and/or hypernatremia	endocrine/metabolic	0.916279	0.00619466	0.845397	0.0613557	0.261006	41252	754	40498	0	FALSE	FALSE
rs72727388_C	601.11	Acute prostatitis	genitourinary	0.399902	0.0061964	1.45331	0.136578	0.272497	20536	119	20417	260	FALSE	FALSE
rs2268569_T	452.8	Postphlebitic syndrome	circulatory system	0.287537	0.00620757	2.15359	0.280324	0.081022	44815	47	44768	9	FALSE	FALSE
rs2523506_T	516	Abnormal sputum	respiratory	0.515128	0.00621173	0.817882	0.0734682	0.160502	62401	806	61595	26	FALSE	FALSE
rs10181515_T	426	Cardiac conduction disorders	circulatory system	0.341529	0.00621508	0.933005	0.0253433	0.225583	43290	5815	37475	14	FALSE	FALSE
rs10860209_A	313.2	Tics and stuttering	mental disorders	0.177342	0.00621868	1.50047	0.14831	0.151992	57786	135	57651	340	FALSE	FALSE
rs7946714_C	803.1	Fracture of humerus	injuries & poisonings	0.599352	0.00622753	0.821449	0.0718996	0.2157	51428	650	50778	54	FALSE	FALSE
rs10181515_T	53	Herpes zoster	infectious diseases	0.663439	0.00622934	1.15585	0.0529492	0.227013	50550	974	49576	16	FALSE	FALSE
rs3802113_G	371.2	Conjunctivitis, noninfectious	sense organs	0.0705445	0.00623067	0.846128	0.0610827	0.165558	55195	1109	54086	56	FALSE	FALSE
rs11776904_C	214.1	Lipoma of skin and subcutaneous tissue	neoplasms	0.355921	0.00623204	1.30892	0.0984186	0.158004	60679	331	60348	1039	FALSE	FALSE
rs3087948_T	362.7	Hereditary retinal dystrophies	sense organs	0.965079	0.00623452	1.58954	0.169438	0.187945	56522	91	56431	64	FALSE	FALSE
rs2523507_G	276.11	Hyperosmolality and/or hypernatremia	endocrine/metabolic	0.919773	0.00624032	0.845529	0.0613527	0.260982	41248	754	40494	4	FALSE	FALSE
rs2403205_T	619.3	Noninflammatory disorders of cervix	genitourinary	0.739499	0.00624103	1.45343	0.136727	0.368693	31038	109	30929	88	FALSE	FALSE
rs13136239_A	713.5	Arthropathy associated with neurological disorders	musculoskeletal	0.751787	0.00624386	0.693117	0.134039	0.330808	51474	148	51326	575	FALSE	FALSE
rs4513637_G	442	Other aneurysm	circulatory system	0.159659	0.00624631	1.13354	0.0458365	0.176306	52236	1654	50582	529	FALSE	FALSE
rs6817471_C	871.4	Open wound of toe(s)	injuries & poisonings	0.264536	0.00625377	0.445767	0.295504	0.335372	55668	38	55630	39	FALSE	FALSE
rs76177300_A	592.13	Chronic interstitial cystitis	genitourinary	0.9701	0.00625948	1.64515	0.182097	0.0458803	45477	212	45265	654	FALSE	FALSE
rs4660895_T	244.1	Secondary hypothyroidism	endocrine/metabolic	0.490613	0.00626253	1.11244	0.038978	0.295748	50888	1608	49280	31	FALSE	FALSE
rs8003022_G	740.3	Osteoarthrosis involving more than one site, but not specified as generalized	musculoskeletal	0.991213	0.00626348	1.38794	0.119921	0.39389	47724	141	47583	40	FALSE	FALSE
rs76177300_A	474.1	Acute tonsillitis	respiratory	0.880487	0.00626492	1.96312	0.246758	0.0454415	41746	104	41642	588	FALSE	FALSE
rs10766395_C	724.8	Other symptoms referable to back	musculoskeletal	0.369538	0.00626522	1.28908	0.0928942	0.381653	49093	236	48857	450	FALSE	FALSE
rs11042984_C	710.11	Acute osteomyelitis	musculoskeletal	0.872454	0.00627056	1.2262	0.0746071	0.413774	52026	368	51658	230	FALSE	FALSE
rs34351_C	751.11	Congenital anomalies of female genital organs	congenital anomalies	0.750974	0.00627209	0.620027	0.174883	0.32949	33655	92	33563	47	FALSE	FALSE
rs2074090_G	947	Urticaria	dermatologic	0.037565	0.00627276	1.1742	0.0587544	0.352858	49126	619	48507	262	FALSE	FALSE
rs1848067_T	426.92	Cardiac defibrillator in situ	circulatory system	0.285831	0.00627289	0.886697	0.0439975	0.359063	38723	1273	37450	43	FALSE	FALSE
rs1848068_T	871.4	Open wound of toe(s)	injuries & poisonings	0.253499	0.00627312	0.445885	0.295517	0.335333	55670	38	55632	37	FALSE	FALSE
rs35533056_A	10	Tuberculosis	infectious diseases	0.511703	0.00627663	0.643999	0.161018	0.385819	51243	94	51149	273	FALSE	FALSE
rs867635_T	411.41	Aneurysm and dissection of heart	circulatory system	0.910158	0.00627886	0.290314	0.452565	0.0794745	46430	104	46326	18	FALSE	FALSE
rs6867984_A	965	Poisoning by analgesics, antipyretics, and antirheumatics	injuries & poisonings	0.0112372	0.00628036	1.21504	0.0712748	0.106707	47312	921	46391	11	FALSE	FALSE
rs72650616_A	317.1	Alcoholism	mental disorders	0.275519	0.00628082	1.18354	0.0616641	0.107396	48591	1270	47321	85	FALSE	FALSE
rs10116772_A	728.1	Muscular calcification and ossification	musculoskeletal	0.860384	0.00628125	1.73614	0.201873	0.409576	46918	50	46868	41	FALSE	FALSE
rs6749367_T	70.1	Viral hepatitis A	infectious diseases	0.664688	0.0062835	2.13591	0.277717	0.252532	49279	27	49252	357	FALSE	FALSE
rs8121252_T	242.3	Exophthalmos	endocrine/metabolic	0.384908	0.00628376	0.642156	0.162089	0.341096	49250	102	49148	170	FALSE	FALSE
rs1799884_T	803.3	Fracture of clavicle or scapula	injuries & poisonings	0.206199	0.00628785	0.753092	0.103781	0.177875	51213	388	50825	2	FALSE	FALSE
rs10860209_A	429	Ill-defined descriptions and complications of heart disease	circulatory system	0.0705421	0.0062881	0.886861	0.0439424	0.152521	51688	2339	49349	298	FALSE	FALSE
rs777355_A	681.6	Cellulitis and abscess of foot, toe	dermatologic	0.556346	0.00628822	0.805369	0.079219	0.481736	51797	330	51467	268	FALSE	FALSE
rs3733227_C	871.4	Open wound of toe(s)	injuries & poisonings	0.268124	0.0062908	0.44602	0.295507	0.335233	55703	38	55665	2	FALSE	FALSE
rs4887810_A	348.4	Cerebral cysts	neurological	0.150321	0.00629082	0.695826	0.132733	0.326076	47035	153	46882	272	FALSE	FALSE
rs34351_C	442.1	Aortic aneurysm	circulatory system	0.816737	0.00629824	1.12528	0.0432054	0.329956	52266	1271	50995	79	FALSE	FALSE
rs34351_C	41.2	Streptococcus infection	infectious diseases	0.48875	0.00629885	0.889763	0.0427556	0.331466	52666	1328	51338	79	FALSE	FALSE
rs1250590_A	276.42	Alkalosis	endocrine/metabolic	0.908388	0.00630297	0.840527	0.0635991	0.473766	40349	511	39838	699	FALSE	FALSE
rs11989843_G	291.8	Alteration of consciousness	mental disorders	0.804895	0.00630641	0.891106	0.0422095	0.19536	51144	1987	49157	403	FALSE	FALSE
rs62405452_A	965	Poisoning by analgesics, antipyretics, and antirheumatics	injuries & poisonings	0.00756852	0.00630937	1.21491	0.0712757	0.106715	47313	921	46392	10	FALSE	FALSE
rs62405453_A	965	Poisoning by analgesics, antipyretics, and antirheumatics	injuries & poisonings	0.00756852	0.00630937	1.21491	0.0712757	0.106715	47313	921	46392	10	FALSE	FALSE
rs62405454_C	965	Poisoning by analgesics, antipyretics, and antirheumatics	injuries & poisonings	0.00756852	0.00630937	1.21491	0.0712757	0.106715	47313	921	46392	10	FALSE	FALSE
rs11626787_G	395.2	Nonrheumatic aortic valve disorders	circulatory system	0.804962	0.00630957	0.921638	0.0298777	0.346898	53128	2829	50299	148	FALSE	FALSE
rs1848068_T	751.1	Congenital anomalies of genital organs	congenital anomalies	0.0419617	0.00631149	1.22949	0.0756451	0.335609	59608	385	59223	34	FALSE	FALSE
rs6026591_A	300.8	Acute reaction to stress	mental disorders	0.343907	0.00631159	1.36904	0.115009	0.378035	36281	153	36128	94	FALSE	FALSE
rs10937714_C	727.5	Rupture of synovium	musculoskeletal	0.235793	0.006312	1.43777	0.132946	0.212244	46555	143	46412	519	FALSE	FALSE
rs11042985_G	291.1	Transient mental disorders due to conditions classified elsewhere	mental disorders	0.805282	0.00631515	0.58486	0.196409	0.413289	49394	63	49331	204	FALSE	FALSE
rs11042984_C	452.2	Deep vein thrombosis [DVT]	circulatory system	0.804588	0.00631582	0.913862	0.0329839	0.413462	46644	2054	44590	204	FALSE	FALSE
rs580240_T	706.8	Other specified diseases of sebaceous glands	dermatologic	0.11815	0.00631708	1.2182	0.0722766	0.485539	56564	391	56173	5	FALSE	FALSE
rs6026591_A	110.12	Althete's foot	infectious diseases	0.252015	0.00632986	1.25347	0.0827468	0.380519	53749	302	53447	134	FALSE	FALSE
rs8121252_T	858	Complication of internal orthopedic device	injuries & poisonings	0.00135245	0.00633126	1.14612	0.0499556	0.341633	54519	875	53644	188	FALSE	FALSE
rs2380949_G	253.4	Anterior pituitary disorders	endocrine/metabolic	0.138955	0.00633744	0.541039	0.225022	0.0953729	53705	196	53509	57	FALSE	FALSE
rs11708903_G	290.3	Other persistent mental disorders due to conditions classified elsewhere	mental disorders	0.212665	0.00634077	1.17019	0.057577	0.454864	50082	629	49453	74	FALSE	FALSE
rs2133705_C	736	Other acquired deformities of limbs	musculoskeletal	0.0891926	0.0063409	1.204	0.0680137	0.488012	53929	442	53487	910	FALSE	FALSE
rs1848067_T	733	Other disorders of bone and cartilage	musculoskeletal	0.152885	0.00634758	1.08879	0.0311668	0.361381	52024	2388	49636	51	FALSE	FALSE
rs35498576_C	272	Disorders of lipoid metabolism	endocrine/metabolic	0.0470169	0.00634835	1.04499	0.0161238	0.280958	58491	19113	39378	124	FALSE	FALSE
rs28578604_T	527	Diseases of the salivary glands	digestive	0.842153	0.00635859	0.834175	0.0664466	0.219411	59245	741	58504	73	FALSE	FALSE
rs6817471_C	751.1	Congenital anomalies of genital organs	congenital anomalies	0.0420951	0.00636165	1.22925	0.0756475	0.335643	59605	385	59220	37	FALSE	FALSE
rs11650000_A	569.2	Gastrointestinal complications	digestive	0.36757	0.00636469	0.898411	0.0392644	0.454313	52685	1382	51303	177	FALSE	FALSE
rs11776904_C	429	Ill-defined descriptions and complications of heart disease	circulatory system	0.793352	0.006365	1.1159	0.0401927	0.157278	51145	2313	48832	878	FALSE	FALSE
rs1250590_A	475.9	Postnasal drip	respiratory	0.9721	0.00637016	0.831143	0.0677957	0.477819	41950	450	41500	736	FALSE	FALSE
rs1250542_A	599.4	Urinary incontinence	genitourinary	0.943468	0.00637364	1.08451	0.0297401	0.373727	47417	2593	44824	133	FALSE	FALSE
rs7531911_G	244.1	Secondary hypothyroidism	endocrine/metabolic	0.451476	0.00637665	1.11222	0.0389917	0.295187	50888	1608	49280	31	FALSE	FALSE
rs10039427_A	379.5	Disorders of iris and ciliary body	sense organs	0.884651	0.00638151	1.42495	0.129839	0.185384	54131	163	53968	226	FALSE	FALSE
rs34351_C	785	Abdominal pain	symptoms	0.539602	0.00638647	1.03896	0.0140151	0.330014	54984	16846	38138	79	FALSE	FALSE
rs11263762_A	191.1	Cancer of brain and nervous system	neoplasms	0.608469	0.006388	0.85964	0.0554575	0.410042	61490	701	60789	96	FALSE	FALSE
rs580240_T	695.42	Systemic lupus erythematosus	dermatologic	0.52431	0.00639137	0.877421	0.0479532	0.486214	52407	897	51510	7	FALSE	FALSE
rs6817471_C	526	Diseases of the jaws	digestive	0.325964	0.00639786	0.858923	0.0557735	0.335698	58359	774	57585	37	FALSE	FALSE
rs7946714_C	110.13	Dermatophytosis of the body	infectious diseases	0.482661	0.00639794	0.705671	0.127851	0.216033	53751	225	53526	51	FALSE	FALSE
rs6128461_T	300.8	Acute reaction to stress	mental disorders	0.306543	0.00640184	1.36828	0.115005	0.378124	36332	153	36179	38	FALSE	FALSE
rs10181515_T	275	Disorders of mineral metabolism	endocrine/metabolic	0.281533	0.00640291	0.927739	0.0275105	0.225914	59733	4245	55488	21	FALSE	FALSE
rs1848067_T	8	Intestinal infection	infectious diseases	0.435535	0.00640546	1.11837	0.0410362	0.361025	61486	1283	60203	58	FALSE	FALSE
rs2380949_G	70	Viral hepatitis	infectious diseases	0.174927	0.00640737	1.17347	0.0586788	0.095439	51085	1546	49539	57	FALSE	FALSE
rs4887810_A	609	Male infertility and abnormal spermatozoa	genitourinary	0.702236	0.00640835	1.65992	0.185895	0.325013	19510	60	19450	111	FALSE	FALSE
rs6026591_A	427.12	Paroxysmal ventricular tachycardia	circulatory system	0.493554	0.00641397	1.10651	0.0371291	0.379805	39070	1665	37405	95	FALSE	FALSE
rs2523504_T	418	Nonspecific chest pain	circulatory system	0.860693	0.00641936	0.956448	0.0163374	0.260084	55086	14539	40547	1	FALSE	FALSE
rs10860209_A	727.4	Ganglion and cyst of synovium, tendon, and bursa	musculoskeletal	0.290961	0.00642059	1.23941	0.0787501	0.152436	47187	557	46630	292	FALSE	FALSE
rs777355_A	428	Congestive heart failure; nonhypertensive	circulatory system	0.23281	0.00642519	0.949923	0.0188514	0.480914	56428	7049	49379	304	FALSE	FALSE
rs6026592_A	300.8	Acute reaction to stress	mental disorders	0.414396	0.0064275	1.36821	0.11504	0.378287	36278	153	36125	96	FALSE	FALSE
rs4237150_C	513.32	Orthopnea	respiratory	0.855022	0.00642955	0.656934	0.15419	0.411339	58126	98	58028	142	FALSE	FALSE
rs1848068_T	526	Diseases of the jaws	digestive	0.334867	0.00643088	0.859003	0.0557745	0.335664	58359	774	57585	37	FALSE	FALSE
rs2074090_G	280.2	Iron deficiency anemia secondary to blood loss (chronic)	hematopoietic	0.367926	0.00643956	0.880593	0.0466723	0.352853	40857	1080	39777	235	FALSE	FALSE
rs2894536_C	217	Vascular hamartomas and non-neoplastic nevi	neoplasms	0.605007	0.00643998	1.28453	0.0919032	0.159356	55558	379	55179	405	FALSE	FALSE
rs2971670_T	803.3	Fracture of clavicle or scapula	injuries & poisonings	0.197034	0.00644472	0.753735	0.103777	0.177743	51175	388	50787	44	FALSE	FALSE
rs867635_T	556.11	Angiodysplasia of intestine (without mention of hemorrhage)	digestive	0.724894	0.00644809	1.93801	0.242893	0.0784328	40812	72	40740	12	FALSE	FALSE
rs867635_T	635.3	Placenta previa and abruptio placenta	pregnancy complications	0.3954	0.00645028	0.374246	0.360813	0.0772024	32771	122	32649	17	FALSE	FALSE
rs78028320_A	539	Bariatric surgery	digestive	0.594854	0.00645177	1.16314	0.0554816	0.18832	62792	1048	61744	339	FALSE	FALSE
rs730497_A	803.3	Fracture of clavicle or scapula	injuries & poisonings	0.301001	0.00646812	0.753876	0.103754	0.177714	51175	388	50787	41	FALSE	FALSE
rs2133705_C	277.7	Dysmetabolic syndrome X	endocrine/metabolic	0.27494	0.00647344	0.82187	0.0720489	0.488668	58637	404	58233	990	FALSE	FALSE
rs9901746_A	447.1	Stricture of artery	circulatory system	0.46281	0.00647422	0.727183	0.117006	0.405777	50715	166	50549	544	FALSE	FALSE
rs2924447_A	198.4	Secondary malignant neoplasm of liver	neoplasms	0.794521	0.00649016	0.870035	0.0511484	0.140796	46461	1832	44629	472	FALSE	FALSE
rs7946714_C	341	Other demyelinating diseases of central nervous system	neurological	0.563992	0.00649089	1.2047	0.068419	0.215234	47690	584	47106	42	FALSE	FALSE
rs4400674_A	498	Acute bronchospasm	respiratory	0.891834	0.00649235	0.592398	0.192363	0.386322	48092	69	48023	1	FALSE	FALSE
rs4237150_C	270.33	Amyloidosis	endocrine/metabolic	0.724513	0.00649378	0.657534	0.15404	0.411567	58994	98	58896	149	FALSE	FALSE
rs7405696_C	191.1	Cancer of brain and nervous system	neoplasms	0.107723	0.00650658	0.859228	0.0557571	0.407802	61075	697	60378	521	FALSE	FALSE
rs1250590_A	459.1	Hemorrhage NOS	circulatory system	0.762618	0.00651768	0.778435	0.0920666	0.475811	49878	246	49632	862	FALSE	FALSE
rs1016565_A	366.2	Senile cataract	sense organs	0.847431	0.00652253	1.06829	0.0242822	0.310188	60186	4591	55595	122	FALSE	FALSE
rs16969990_T	735.3	Hallux valgus (Bunion)	musculoskeletal	0.524602	0.00652745	1.3466	0.109403	0.0694941	54832	517	54315	38	FALSE	FALSE
rs2523507_G	418	Nonspecific chest pain	circulatory system	0.862735	0.0065294	0.956525	0.0163417	0.259913	55080	14538	40542	7	FALSE	FALSE
rs4513637_G	217.1	Nevus, non-neoplastic	neoplasms	0.500667	0.0065323	1.30891	0.0989761	0.17577	55348	305	55043	538	FALSE	FALSE
rs4887810_A	197	Chemotherapy	neoplasms	0.0202136	0.00653869	0.949784	0.0189451	0.325076	52943	8100	44843	277	FALSE	FALSE
rs116761056_T	579	Other symptoms involving abdomen and pelvis	digestive	0.334656	0.00654104	0.746358	0.107581	0.0187041	51994	3254	48740	138	FALSE	FALSE
rs72727388_C	420.1	Myocarditis	circulatory system	0.336907	0.00654197	1.73709	0.20307	0.273376	56179	51	56128	706	FALSE	FALSE
rs4775238_A	704.2	Hirsutism	dermatologic	0.327473	0.00654277	1.35186	0.11087	0.415509	57929	166	57763	246	FALSE	FALSE
rs11042985_G	452.2	Deep vein thrombosis [DVT]	circulatory system	0.807314	0.00654621	0.914211	0.0329867	0.413185	46668	2054	44614	178	FALSE	FALSE
rs72648855_T	317.1	Alcoholism	mental disorders	0.262427	0.00654669	1.18251	0.0616536	0.107295	48651	1272	47379	21	FALSE	FALSE
rs72650615_C	317.1	Alcoholism	mental disorders	0.262427	0.00654669	1.18251	0.0616536	0.107295	48651	1272	47379	21	FALSE	FALSE
rs34351_C	710.1	Osteomyelitis	musculoskeletal	0.844737	0.00655068	0.881659	0.0463245	0.33096	52946	1146	51800	80	FALSE	FALSE
rs2523504_T	750.13	Congenital anomalies of mouth/tongue	congenital anomalies	0.975585	0.00656685	0.568739	0.207625	0.260811	59338	84	59254	1	FALSE	FALSE
rs777355_A	727.2	Bursitis disorders	musculoskeletal	0.416126	0.00656696	1.33136	0.105298	0.481753	46856	185	46671	250	FALSE	FALSE
rs3733227_C	526	Diseases of the jaws	digestive	0.330033	0.00656747	0.85934	0.0557724	0.335585	58392	774	57618	2	FALSE	FALSE
rs1971152_C	288.2	Elevated white blood cell count	hematopoietic	0.909369	0.00656768	0.937143	0.0238851	0.41021	49343	4040	45303	369	FALSE	FALSE
rs6885132_G	281.9	Deficiency anemias	hematopoietic	0.170667	0.00657588	1.37171	0.116302	0.101916	40239	324	39915	75	FALSE	FALSE
rs28578604_T	250.5	Glycosuria or Acetonuria	endocrine/metabolic	0.776892	0.00658461	1.80506	0.217358	0.218803	43955	48	43907	57	FALSE	FALSE
rs11708903_G	695.41	Cutaneous lupus erythematosus	dermatologic	0.266168	0.00658765	0.738524	0.111557	0.455204	51623	171	51452	66	FALSE	FALSE
rs10842991_T	250	Diabetes mellitus	endocrine/metabolic	0.442277	0.00659413	0.943117	0.0215578	0.19117	53876	10295	43581	482	FALSE	FALSE
rs10464106_C	965	Poisoning by analgesics, antipyretics, and antirheumatics	injuries & poisonings	0.0843313	0.00659968	1.21356	0.0712555	0.106807	47319	921	46398	3	FALSE	FALSE
rs730497_A	318	Tobacco use disorder	mental disorders	0.590699	0.00660389	1.06217	0.0222046	0.178344	55508	8142	47366	39	FALSE	FALSE
rs34351_C	509.2	Respiratory insufficiency	respiratory	0.279284	0.00660426	0.902084	0.0379388	0.329957	44821	1737	43084	65	FALSE	FALSE
rs8074454_C	497	Bronchitis	respiratory	0.689522	0.006612	1.17141	0.0582546	0.332114	48664	649	48015	11	FALSE	FALSE
rs867635_T	524.3	Anomalies of tooth position/malocclusion	digestive	0.889648	0.00661588	0.609834	0.182122	0.0789628	57907	310	57597	24	FALSE	FALSE
rs10734253_G	614.4	Inflammatory diseases of uterus, except cervix	genitourinary	0.0291248	0.00663095	0.470875	0.277425	0.439794	31060	33	31027	66	FALSE	FALSE
rs10766395_C	374.3	Ptosis of eyelid	sense organs	0.130705	0.00663654	1.19663	0.066128	0.381306	54156	474	53682	481	FALSE	FALSE
rs79896666_C	504.1	Idiopathic fibrosing alveolitis	respiratory	0.357353	0.00663809	0.500644	0.254878	0.0568163	43315	263	43052	99	FALSE	FALSE
rs78551082_T	504.1	Idiopathic fibrosing alveolitis	respiratory	0.357353	0.00663809	0.500644	0.254878	0.0568163	43315	263	43052	99	FALSE	FALSE
rs74628648_T	504.1	Idiopathic fibrosing alveolitis	respiratory	0.357353	0.00663809	0.500644	0.254878	0.0568163	43315	263	43052	99	FALSE	FALSE
rs6026592_A	110.12	Althete's foot	infectious diseases	0.324606	0.00663811	1.25186	0.0827541	0.380782	53746	302	53444	136	FALSE	FALSE
rs3213571_C	430.1	Subarachnoid hemorrhage	circulatory system	0.785439	0.00664567	1.39731	0.123262	0.0838334	52664	337	52327	120	FALSE	FALSE
rs2285676_G	455	Hemorrhoids	circulatory system	0.435754	0.00665012	1.09311	0.032803	0.377162	46842	2085	44757	21	FALSE	FALSE
rs2523506_T	361	Retinal detachments and defects	sense organs	0.139855	0.00665737	1.28769	0.0931805	0.160309	57305	373	56932	24	FALSE	FALSE
rs2239525_G	750.13	Congenital anomalies of mouth/tongue	congenital anomalies	0.975954	0.00666083	0.56935	0.207589	0.260672	59339	84	59255	0	FALSE	FALSE
rs2239526_G	750.13	Congenital anomalies of mouth/tongue	congenital anomalies	0.975954	0.00666083	0.56935	0.207589	0.260672	59339	84	59255	0	FALSE	FALSE
rs3802113_G	736	Other acquired deformities of limbs	musculoskeletal	0.511423	0.00666584	0.764089	0.0991749	0.164883	54745	449	54296	58	FALSE	FALSE
rs11650000_A	724.9	Other unspecified back disorders	musculoskeletal	0.0291235	0.00667315	1.34719	0.109859	0.45385	49296	168	49128	159	FALSE	FALSE
rs11042984_C	733.4	Aseptic necrosis of bone	musculoskeletal	0.554461	0.00667341	0.816158	0.0748869	0.412641	49863	389	49474	223	FALSE	FALSE
rs16860758_G	931	Contact dermatitis and other eczema due to plants [except food]	dermatologic	0.519798	0.00667559	1.48936	0.14685	0.184466	48391	124	48267	519	FALSE	FALSE
rs10937714_C	291	Other specified nonpsychotic and/or transient mental disorders	mental disorders	0.0889629	0.00667586	1.10155	0.0356565	0.212786	51399	2374	49025	555	FALSE	FALSE
rs1125253_T	574.12	Cholelithiasis with other cholecystitis	digestive	0.155421	0.00667596	0.749798	0.106154	0.27525	56752	258	56494	390	FALSE	FALSE
rs1125251_T	574.12	Cholelithiasis with other cholecystitis	digestive	0.155421	0.00667596	0.749798	0.106154	0.27525	56752	258	56494	390	FALSE	FALSE
rs1905505_A	371.3	Inflammation of eyelids	sense organs	0.83036	0.00667695	1.15532	0.0532258	0.289364	54675	839	53836	310	FALSE	FALSE
rs4660895_T	701.2	Scar conditions and fibrosis of skin	dermatologic	0.0585266	0.00668129	1.13306	0.0460583	0.295034	57024	1117	55907	32	FALSE	FALSE
rs10734253_G	270.33	Amyloidosis	endocrine/metabolic	0.434778	0.00668938	1.47832	0.144144	0.438139	59019	97	58922	119	FALSE	FALSE
rs1364809_C	202	Cancer of other lymphoid, histiocytic tissue	neoplasms	0.162734	0.00669188	1.52628	0.155925	0.0251072	60660	610	60050	10	FALSE	FALSE
rs2908297_T	426.4	Anomalous atrioventricular excitation	circulatory system	0.351074	0.00669255	1.53576	0.15821	0.156634	37594	117	37477	12	FALSE	FALSE
rs34506303_G	214.1	Lipoma of skin and subcutaneous tissue	neoplasms	0.390756	0.0066951	1.30575	0.0983811	0.158261	60656	331	60325	1063	FALSE	FALSE
rs56149656_G	286.13	Congenital factor VIII disorder	hematopoietic	0.106939	0.00669711	0.290926	0.455345	0.106117	47707	74	47633	69	FALSE	FALSE
rs76177300_A	429.9	Cardiac complications, not elsewhere classified	circulatory system	0.863743	0.00669904	1.50352	0.150402	0.0460232	49323	345	48978	687	FALSE	FALSE
rs2523507_G	750.13	Congenital anomalies of mouth/tongue	congenital anomalies	0.976322	0.00670683	0.569654	0.207567	0.260619	59330	84	59246	9	FALSE	FALSE
rs12531914_A	151	Cancer of stomach	neoplasms	0.909103	0.00670729	0.817176	0.0744736	0.268273	55410	516	54894	111	FALSE	FALSE
rs4558932_C	302	Sexual and gender identity disorders	mental disorders	0.0598651	0.00670811	1.29829	0.0962916	0.212544	36162	286	35876	358	FALSE	FALSE
rs6867984_A	317.1	Alcoholism	mental disorders	0.282731	0.00671255	1.18192	0.0616571	0.107343	48657	1272	47385	13	FALSE	FALSE
rs580240_T	695.4	Lupus (localized and systemic)	dermatologic	0.521036	0.00671444	0.881386	0.0465786	0.4862	52462	952	51510	7	FALSE	FALSE
rs1799884_T	555	Inflammatory bowel disease and other gastroenteritis and colitis	digestive	0.119463	0.00672468	0.897424	0.0399335	0.179098	43197	2447	40750	1	FALSE	FALSE
rs2564929_T	642.1	Preeclampsia and eclampsia	pregnancy complications	0.596731	0.00672658	0.77964	0.0918507	0.329446	34860	309	34551	7	FALSE	FALSE
rs112412537_A	751	Genitourinary congenital anomalies	congenital anomalies	0.812524	0.00672877	1.29527	0.0954684	0.0394151	59736	1207	58529	776	FALSE	FALSE
rs62405452_A	317.1	Alcoholism	mental disorders	0.286095	0.00672984	1.18186	0.0616574	0.107351	48658	1272	47386	12	FALSE	FALSE
rs62405453_A	317.1	Alcoholism	mental disorders	0.286095	0.00672984	1.18186	0.0616574	0.107351	48658	1272	47386	12	FALSE	FALSE
rs62405454_C	317.1	Alcoholism	mental disorders	0.286095	0.00672984	1.18186	0.0616574	0.107351	48658	1272	47386	12	FALSE	FALSE
rs6026592_A	427.12	Paroxysmal ventricular tachycardia	circulatory system	0.495283	0.00673251	1.10579	0.0371112	0.380027	39067	1666	37401	97	FALSE	FALSE
rs13282002_C	751.2	Congenital anomalies of urinary system	congenital anomalies	0.740481	0.00673368	1.19827	0.0667515	0.159069	59644	759	58885	398	FALSE	FALSE
rs925095_T	695.81	Erythema nodosum	dermatologic	0.878823	0.00673721	1.6402	0.18262	0.3822	52746	60	52686	150	FALSE	FALSE
rs11989843_G	705.3	Hidradenitis	dermatologic	0.518305	0.00674181	1.48841	0.146792	0.195732	55880	121	55759	442	FALSE	FALSE
rs4984980_A	276.42	Alkalosis	endocrine/metabolic	0.940723	0.00674345	0.789837	0.0870825	0.188468	40593	512	40081	450	FALSE	FALSE
rs6483215_A	465.2	Acute pharyngitis	respiratory	0.662011	0.00674574	0.915233	0.0326956	0.236875	48173	2937	45236	56	FALSE	FALSE
rs497273_C	721.1	Spondylosis without myelopathy	musculoskeletal	0.299712	0.00674973	0.931942	0.0260194	0.345295	52865	3813	49052	260	FALSE	FALSE
rs144155527_T	300.4	Dysthymic disorder	mental disorders	0.578676	0.00677183	0.549456	0.221144	0.0174587	37202	1078	36124	97	FALSE	FALSE
rs3213571_C	153.2	Colon cancer	neoplasms	0.923567	0.00677527	0.819269	0.0736211	0.0832294	52133	1525	50608	106	FALSE	FALSE
rs76177300_A	224.1	Benign neoplasm of eye, uveal	neoplasms	0.975022	0.00678099	1.77892	0.212751	0.046079	60201	153	60048	867	FALSE	FALSE
rs2268569_T	681.1	Cellulitis and abscess of fingers/toes	dermatologic	0.0711198	0.00678161	0.740943	0.110746	0.0819965	52423	708	51715	5	FALSE	FALSE
rs4558932_C	480.12	Pseudomonal pneumonia	respiratory	0.479572	0.00679579	1.29133	0.0944595	0.212338	47116	298	46818	466	FALSE	FALSE
rs6026592_A	446.4	Wegener's granulomatosis	circulatory system	0.585251	0.00679662	0.707796	0.127685	0.379964	51093	146	50947	130	FALSE	FALSE
rs234866_A	451	Phlebitis and thrombophlebitis	circulatory system	0.30351	0.00680089	1.21002	0.0704387	0.306859	45120	449	44671	113	FALSE	FALSE
rs6485473_G	194	Cancer of other endocrine glands	neoplasms	0.51829	0.00680872	1.4117	0.127415	0.316348	61257	129	61128	71	FALSE	FALSE
rs72979712_T	312	Conduct disorders	mental disorders	0.611046	0.00680873	1.39348	0.122614	0.0525861	58447	527	57920	60	FALSE	FALSE
rs11564710_A	275.5	Disorders of calcium/phosphorus metabolism	endocrine/metabolic	0.484836	0.00682398	0.909038	0.0352523	0.416506	57136	1749	55387	132	FALSE	FALSE
rs925095_T	592.2	Urethritis and urethral syndrome	genitourinary	0.828053	0.00682483	1.66712	0.188926	0.382474	45807	56	45751	142	FALSE	FALSE
rs112412537_A	702	Degenerative skin conditions and other dermatoses	dermatologic	0.84391	0.00683262	1.15378	0.0528841	0.0393796	55676	5093	50583	732	FALSE	FALSE
rs35498576_C	250	Diabetes mellitus	endocrine/metabolic	0.43812	0.00684452	1.05168	0.0186326	0.280385	54229	10353	43876	112	FALSE	FALSE
rs1250095_T	476	Allergic rhinitis	respiratory	0.987316	0.00684823	1.05097	0.0183838	0.379023	49282	7316	41966	272	FALSE	FALSE
rs6483215_A	279.2	Autoimmune disease NEC	endocrine/metabolic	0.771742	0.00685009	1.81127	0.219682	0.235193	56090	45	56045	67	FALSE	FALSE
rs2523504_T	573.4	Acute and subacute necrosis of liver	digestive	0.973909	0.00685012	0.782333	0.0907808	0.26085	47029	355	46674	1	FALSE	FALSE
rs76177300_A	420.3	Endocarditis	circulatory system	0.939814	0.00685293	1.42446	0.130845	0.0457892	56509	484	56025	818	FALSE	FALSE
rs3733227_C	752.2	Other specified congenital anomalies of nervous system	congenital anomalies	0.0454454	0.00685702	1.22581	0.0753036	0.33544	62035	383	61652	2	FALSE	FALSE
rs12493_T	287.31	Primary thrombocytopenia	hematopoietic	0.973581	0.00685808	1.29287	0.0950054	0.186065	47967	325	47642	59	FALSE	FALSE
rs8070737_T	446.4	Wegener's granulomatosis	circulatory system	0.231691	0.00686037	0.614026	0.180399	0.180445	51193	146	51047	23	FALSE	FALSE
rs6889788_A	287.31	Primary thrombocytopenia	hematopoietic	0.973744	0.00686304	1.29284	0.0950064	0.186064	47970	325	47645	56	FALSE	FALSE
rs10993460_C	317	Alcohol-related disorders	mental disorders	0.5429	0.00686525	0.83744	0.0656255	0.0875939	49113	1752	47361	35	FALSE	FALSE
rs13282002_C	573.3	Hepatomegaly	digestive	0.561707	0.00686991	1.31377	0.100958	0.157891	46681	314	46367	328	FALSE	FALSE
rs4930046_A	334.2	Anterior horn cell disease	neurological	0.632678	0.00687022	0.672408	0.146829	0.481552	46727	99	46628	536	FALSE	FALSE
rs10116772_A	250.1	Type 1 diabetes	endocrine/metabolic	0.454529	0.00687185	1.08909	0.0315717	0.408619	46120	2191	43929	36	FALSE	FALSE
rs6749367_T	275.53	Disorders of phosphorus metabolism	endocrine/metabolic	0.424554	0.00687692	0.853829	0.058468	0.25272	55975	856	55119	409	FALSE	FALSE
rs4775238_A	568.1	Peritoneal adhesions (postoperative) (postinfection)	digestive	0.358403	0.00687902	1.18876	0.0639776	0.416134	51755	498	51257	222	FALSE	FALSE
rs3775094_A	276.41	Acidosis	endocrine/metabolic	0.993198	0.00688035	1.07222	0.0258021	0.463331	43552	3270	40282	244	FALSE	FALSE
rs6438788_G	290.3	Other persistent mental disorders due to conditions classified elsewhere	mental disorders	0.037252	0.0068884	1.16841	0.0575976	0.462458	50090	629	49461	64	FALSE	FALSE
rs34506303_G	442	Other aneurysm	circulatory system	0.626154	0.00689419	0.869944	0.0515657	0.157981	51889	1649	50240	907	FALSE	FALSE
rs2403205_T	871.1	Open wound of hand except finger(s)	injuries & poisonings	0.745729	0.00689678	1.29384	0.0953492	0.370719	55735	227	55508	161	FALSE	FALSE
rs9489217_C	599.6	Oliguria and anuria	genitourinary	0.780595	0.00690266	1.30128	0.0974816	0.450997	45140	211	44929	14	FALSE	FALSE
rs1250590_A	750.22	Congenital anomaly of gallbladder, bile ducts, liver, pancreas	congenital anomalies	0.898489	0.00691134	1.43485	0.133673	0.475862	58413	116	58297	1003	FALSE	FALSE
rs10993460_C	747.12	Valvular heart disease/ heart chambers	congenital anomalies	0.905236	0.00691316	0.765312	0.0990272	0.0883021	59036	812	58224	45	FALSE	FALSE
rs10766395_C	681.7	Cellulitis and abscess of trunk	dermatologic	0.278636	0.00691679	0.881751	0.0465951	0.381289	52316	1033	51283	475	FALSE	FALSE
rs12302189_A	323.2	Acute (transverse) myelitis	neurological	0.953733	0.00692484	2.48317	0.336811	0.0552462	61959	39	61920	113	FALSE	FALSE
rs4812816_A	241.2	Nontoxic multinodular goiter	endocrine/metabolic	0.387574	0.00693048	1.13661	0.0474236	0.217441	50600	1329	49271	42	FALSE	FALSE
rs6483215_A	803.1	Fracture of humerus	injuries & poisonings	0.785442	0.00693276	0.829634	0.069173	0.236756	51418	649	50769	67	FALSE	FALSE
rs4433533_G	292.2	Mild cognitive impairment	mental disorders	0.964704	0.00693487	1.21046	0.0707433	0.215075	50057	543	49514	13	FALSE	FALSE
rs16860758_G	580.13	Acute glomerulonephritis, NOS	genitourinary	0.0566896	0.00693708	1.80813	0.219381	0.18501	45538	51	45487	520	FALSE	FALSE
rs11085259_T	619.2	Disorders of uterus, NEC	genitourinary	0.458588	0.00694185	1.2725	0.089267	0.180594	31305	381	30924	95	FALSE	FALSE
rs11085259_T	530.9	Heartburn	digestive	0.779407	0.00695421	1.25179	0.0832064	0.180135	37569	441	37128	108	FALSE	FALSE
rs79896666_C	276.12	Hyposmolality and/or hyponatremia	endocrine/metabolic	0.81962	0.00695844	0.862482	0.0548167	0.0564418	44258	3843	40415	95	FALSE	FALSE
rs78551082_T	276.12	Hyposmolality and/or hyponatremia	endocrine/metabolic	0.81962	0.00695844	0.862482	0.0548167	0.0564418	44258	3843	40415	95	FALSE	FALSE
rs74628648_T	276.12	Hyposmolality and/or hyponatremia	endocrine/metabolic	0.81962	0.00695844	0.862482	0.0548167	0.0564418	44258	3843	40415	95	FALSE	FALSE
rs1848068_T	426.92	Cardiac defibrillator in situ	circulatory system	0.317406	0.00695903	0.885714	0.0449687	0.333518	38737	1274	37463	29	FALSE	FALSE
rs4701619_C	287.31	Primary thrombocytopenia	hematopoietic	0.975658	0.00696041	1.29229	0.0950138	0.186133	47963	325	47638	63	FALSE	FALSE
rs11002898_A	656	Other perinatal conditions of fetus or newborn	pregnancy complications	0.641797	0.00697014	1.16941	0.0579985	0.251462	62566	996	61570	155	FALSE	FALSE
rs112412537_A	560.2	Impaction of intestine	digestive	0.564411	0.00697196	1.79387	0.216582	0.0391902	40431	171	40260	529	FALSE	FALSE
rs2268570_G	723	Other disorders of cervical region	musculoskeletal	0.967075	0.00697427	0.85742	0.0570138	0.418675	49708	658	49050	245	FALSE	FALSE
rs6128461_T	446.4	Wegener's granulomatosis	circulatory system	0.535148	0.00698353	0.708647	0.127667	0.379731	51173	146	51027	46	FALSE	FALSE
rs3087948_T	569.2	Gastrointestinal complications	digestive	0.651556	0.00698739	0.868819	0.0521311	0.188402	52794	1384	51410	61	FALSE	FALSE
rs2908297_T	741.2	Stiffness of joint	musculoskeletal	0.249584	0.00698898	0.866246	0.0532322	0.156363	53363	1528	51835	17	FALSE	FALSE
rs62432360_C	245.21	Chronic lymphocytic thyroiditis	endocrine/metabolic	0.482589	0.00699763	0.818366	0.074323	0.177818	49368	716	48652	692	FALSE	FALSE
rs4887810_A	795.81	Elevated carcinoembryonic antigen [CEA]	symptoms	0.422963	0.0069979	1.31152	0.100554	0.325852	61712	212	61500	328	FALSE	FALSE
rs2239525_G	573.4	Acute and subacute necrosis of liver	digestive	0.975095	0.00699881	0.78284	0.090781	0.260695	47030	355	46675	0	FALSE	FALSE
rs2239526_G	573.4	Acute and subacute necrosis of liver	digestive	0.975095	0.00699881	0.78284	0.090781	0.260695	47030	355	46675	0	FALSE	FALSE
rs8003022_G	350.3	Lack of coordination	neurological	0.939829	0.00700221	0.898891	0.0395269	0.393559	55115	1408	53707	44	FALSE	FALSE
rs2908296_T	401	Hypertension	circulatory system	0.0420381	0.00700566	1.0551	0.0198913	0.153584	58180	26440	31740	60	FALSE	FALSE
rs11042984_C	276.14	Hypopotassemia	endocrine/metabolic	0.921606	0.00700754	0.94551	0.0207792	0.413303	46005	5688	40317	208	FALSE	FALSE
rs35533056_A	378	Strabismus and other disorders of binocular eye movements	sense organs	0.953809	0.00701059	0.875406	0.0493511	0.385799	54833	927	53906	292	FALSE	FALSE
rs10464106_C	317.1	Alcoholism	mental disorders	0.25349	0.00701197	1.18085	0.0616529	0.107447	48666	1272	47394	3	FALSE	FALSE
rs2380949_G	577.2	Chronic pancreatitis	digestive	0.0604931	0.00701435	1.37738	0.118755	0.0952868	61084	323	60761	64	FALSE	FALSE
rs4984980_A	743.21	Pathologic fracture of vertebrae	musculoskeletal	0.222712	0.00702088	1.33651	0.107596	0.189769	51597	246	51351	580	FALSE	FALSE
rs11708067_G	575.6	Cholesterolosis of gallbladder	digestive	0.0214474	0.00702143	0.365805	0.373041	0.235499	56909	41	56868	3	FALSE	FALSE
rs7405696_C	211	Benign neoplasm of other parts of digestive system	neoplasms	0.521246	0.00702424	1.18872	0.0641306	0.407631	56729	498	56231	475	FALSE	FALSE
rs116761056_T	560	Intestinal obstruction without mention of hernia	digestive	0.642632	0.00703	1.30182	0.0978571	0.019001	43103	2452	40651	117	FALSE	FALSE
rs5210_A	455	Hemorrhoids	circulatory system	0.426013	0.00703036	1.09244	0.0328004	0.377092	46840	2086	44754	24	FALSE	FALSE
rs4887810_A	695.2	Bullous dermatoses	dermatologic	0.452215	0.00703074	1.57067	0.167508	0.325157	52633	74	52559	282	FALSE	FALSE
rs2948567_T	303	Psychogenic and somatoform disorders	mental disorders	0.5767	0.00703371	1.20682	0.0697471	0.334087	36474	447	36027	200	FALSE	FALSE
rs10814915_T	411.4	Coronary atherosclerosis	circulatory system	0.796866	0.00703658	1.05062	0.0183206	0.425873	56147	9882	46265	103	FALSE	FALSE
rs6885132_G	459.1	Hemorrhage NOS	circulatory system	0.781891	0.00704043	0.609984	0.183427	0.100776	50622	249	50373	81	FALSE	FALSE
rs1125253_T	276.5	Hypovolemia	endocrine/metabolic	0.180003	0.0070438	0.942198	0.0220947	0.274013	46392	6168	40224	324	FALSE	FALSE
rs1125251_T	276.5	Hypovolemia	endocrine/metabolic	0.180003	0.0070438	0.942198	0.0220947	0.274013	46392	6168	40224	324	FALSE	FALSE
rs11042985_G	733.4	Aseptic necrosis of bone	musculoskeletal	0.5654	0.00704804	0.817269	0.0748867	0.412351	49892	389	49503	192	FALSE	FALSE
rs11650000_A	580.4	Renal sclerosis, NOS	genitourinary	0.474393	0.00705164	1.344	0.109728	0.453727	45999	168	45831	156	FALSE	FALSE
rs2074090_G	365	Glaucoma	sense organs	0.0873865	0.00705418	1.10136	0.0358346	0.352613	58438	1771	56667	312	FALSE	FALSE
rs4558932_C	291	Other specified nonpsychotic and/or transient mental disorders	mental disorders	0.0754267	0.00705565	1.10089	0.0356746	0.212497	51436	2375	49061	513	FALSE	FALSE
rs2523507_G	573.4	Acute and subacute necrosis of liver	digestive	0.974622	0.00706068	0.783047	0.0907813	0.260644	47024	355	46669	6	FALSE	FALSE
rs76369685_A	504.1	Idiopathic fibrosing alveolitis	respiratory	0.256237	0.00706788	0.513333	0.247559	0.0590179	43131	261	42870	289	FALSE	FALSE
rs11890449_T	724.8	Other symptoms referable to back	musculoskeletal	0.968345	0.00707056	0.439545	0.305184	0.0512136	49479	237	49242	44	FALSE	FALSE
rs6103716_C	276.5	Hypovolemia	endocrine/metabolic	0.836174	0.00707253	1.05766	0.0208137	0.316153	46642	6201	40441	65	FALSE	FALSE
rs6103716_C	451	Phlebitis and thrombophlebitis	circulatory system	0.862227	0.00707826	1.20899	0.0704711	0.315453	45170	449	44721	60	FALSE	FALSE
rs34351_C	315.3	Mental retardation	mental disorders	0.484072	0.00708274	0.817726	0.0747246	0.32966	58345	449	57896	84	FALSE	FALSE
rs867635_T	351	Other peripheral nerve disorders	neurological	0.641306	0.00708448	1.1343	0.0467965	0.0791088	57206	3106	54100	23	FALSE	FALSE
rs1411435_G	70	Viral hepatitis	infectious diseases	0.283779	0.00709165	1.17121	0.0586943	0.0957284	51082	1546	49536	59	FALSE	FALSE
rs4812816_A	526.4	Temporomandibular joint disorders	digestive	0.112351	0.00710221	1.28634	0.093535	0.216693	57879	301	57578	46	FALSE	FALSE
rs1848068_T	752.2	Other specified congenital anomalies of nervous system	congenital anomalies	0.0521284	0.00710576	1.22472	0.0753051	0.335519	62001	383	61618	38	FALSE	FALSE
rs6438788_G	276.11	Hyperosmolality and/or hypernatremia	endocrine/metabolic	0.556642	0.00710579	1.15149	0.0524019	0.462103	41204	752	40452	49	FALSE	FALSE
rs2894536_C	700	Corns and callosities	dermatologic	0.751642	0.00710642	1.2864	0.0935597	0.159245	55939	370	55569	392	FALSE	FALSE
rs1250542_A	722.9	Other and unspecified disc disorder	musculoskeletal	0.924313	0.0071068	1.33166	0.106408	0.37366	49331	180	49151	135	FALSE	FALSE
rs8003022_G	375.1	Dry eyes	sense organs	0.989394	0.00710701	0.921564	0.0303452	0.392743	56649	2513	54136	47	FALSE	FALSE
rs2133705_C	540	Appendiceal conditions	digestive	0.3722	0.00711108	1.22865	0.076502	0.488525	62002	350	61652	1031	FALSE	FALSE
rs10181515_T	426.3	Bundle branch block	circulatory system	0.420031	0.00711217	0.866788	0.0531148	0.226233	38646	1171	37475	14	FALSE	FALSE
rs1848068_T	253	Disorders of the pituitary gland and its hypothalamic control	endocrine/metabolic	0.0894702	0.00711275	1.14913	0.0516469	0.335563	54352	822	53530	34	FALSE	FALSE
rs10766395_C	270.33	Amyloidosis	endocrine/metabolic	0.20288	0.00711322	1.47349	0.144021	0.381114	58640	97	58543	519	FALSE	FALSE
rs9901746_A	211	Benign neoplasm of other parts of digestive system	neoplasms	0.519828	0.00711469	1.18863	0.0642051	0.406607	56605	497	56108	604	FALSE	FALSE
rs8121252_T	447	Other disorders of arteries and arterioles	circulatory system	0.191579	0.00711948	1.12149	0.0426038	0.342233	52137	1243	50894	195	FALSE	FALSE
rs11708067_G	621	Endometrial hyperplasia	genitourinary	0.354578	0.00712801	0.665327	0.151433	0.237166	34128	155	33973	2	FALSE	FALSE
rs10039427_A	283	Acquired hemolytic anemias	hematopoietic	0.919477	0.00713403	1.38972	0.122319	0.187014	40005	187	39818	181	FALSE	FALSE
rs6031558_C	288.3	Eosinophilia	hematopoietic	0.962023	0.00713405	0.746185	0.10882	0.327357	45820	215	45605	18	FALSE	FALSE
rs11564710_A	250.1	Type 1 diabetes	endocrine/metabolic	0.706778	0.00713884	0.917561	0.0319803	0.414971	46061	2185	43876	97	FALSE	FALSE
rs4237150_C	728.1	Muscular calcification and ossification	musculoskeletal	0.882313	0.00714047	1.72159	0.201935	0.411706	46849	50	46799	115	FALSE	FALSE
rs6817471_C	752.2	Other specified congenital anomalies of nervous system	congenital anomalies	0.0459194	0.00714657	1.22455	0.0753069	0.335562	61999	383	61616	40	FALSE	FALSE
rs2380950_G	70	Viral hepatitis	infectious diseases	0.270024	0.00715113	1.171	0.0586892	0.0956643	51111	1547	49564	28	FALSE	FALSE
rs4558932_C	292.11	Aphasia	mental disorders	0.159273	0.00715758	0.794534	0.08552	0.211387	49537	476	49061	483	FALSE	FALSE
rs79896666_C	210	Benign neoplasm of lip, oral cavity, and pharynx	neoplasms	0.359646	0.00716332	0.439474	0.305738	0.0567826	61348	211	61137	135	FALSE	FALSE
rs78551082_T	210	Benign neoplasm of lip, oral cavity, and pharynx	neoplasms	0.359646	0.00716332	0.439474	0.305738	0.0567826	61348	211	61137	135	FALSE	FALSE
rs74628648_T	210	Benign neoplasm of lip, oral cavity, and pharynx	neoplasms	0.359646	0.00716332	0.439474	0.305738	0.0567826	61348	211	61137	135	FALSE	FALSE
rs8070737_T	442.1	Aortic aneurysm	circulatory system	0.143668	0.00716371	1.14821	0.0513923	0.181114	52318	1271	51047	23	FALSE	FALSE
rs78028320_A	856	Vascular complications of surgery and medical procedures	injuries & poisonings	0.237562	0.007165	1.55735	0.164735	0.188488	53640	95	53545	293	FALSE	FALSE
rs10771372_T	250.2	Type 2 diabetes	endocrine/metabolic	0.482176	0.00717062	0.942303	0.022102	0.191148	53503	9893	43610	440	FALSE	FALSE
rs79896666_C	745	Pain in joint	musculoskeletal	0.447801	0.00717121	1.0798	0.028555	0.0567865	55964	17032	38932	133	FALSE	FALSE
rs78551082_T	745	Pain in joint	musculoskeletal	0.447801	0.00717121	1.0798	0.028555	0.0567865	55964	17032	38932	133	FALSE	FALSE
rs74628648_T	745	Pain in joint	musculoskeletal	0.447801	0.00717121	1.0798	0.028555	0.0567865	55964	17032	38932	133	FALSE	FALSE
rs7163757_T	521.1	Dental caries	digestive	0.976838	0.00717319	1.10731	0.0379136	0.423007	59018	1435	57583	37	FALSE	FALSE
rs55754152_A	250.25	Diabetes type 2 with peripheral circulatory disorders	endocrine/metabolic	0.895506	0.00717769	1.36517	0.115782	0.0523409	44535	599	43936	28	FALSE	FALSE
rs6817471_C	253	Disorders of the pituitary gland and its hypothalamic control	endocrine/metabolic	0.0977736	0.00718462	1.14893	0.0516464	0.335606	54351	822	53529	35	FALSE	FALSE
rs6438788_G	558	Noninfectious gastroenteritis	digestive	0.203993	0.00718877	1.08155	0.0291651	0.462387	43216	2515	40701	54	FALSE	FALSE
rs3213571_C	562	Diverticulosis and diverticulitis	digestive	0.861063	0.00719143	0.880674	0.047275	0.0837492	44490	3829	40661	104	FALSE	FALSE
rs4930046_A	594	Urinary calculus	genitourinary	0.400353	0.00720302	1.07357	0.0264149	0.481788	59219	3066	56153	654	FALSE	FALSE
rs112412537_A	595	Hydronephrosis	genitourinary	0.927278	0.00720596	1.26574	0.087696	0.0394966	57486	1425	56061	741	FALSE	FALSE
rs55754152_A	724.8	Other symptoms referable to back	musculoskeletal	0.964211	0.00720603	0.440354	0.30522	0.0511245	49487	237	49250	34	FALSE	FALSE
rs3213571_C	279	Disorders involving the immune mechanism	endocrine/metabolic	0.739299	0.00720694	0.852917	0.0592055	0.0835251	58228	2236	55992	123	FALSE	FALSE
rs35533056_A	578.2	Blood in stool	digestive	0.930354	0.00721304	0.917545	0.032028	0.38558	50804	2194	48610	271	FALSE	FALSE
rs4433533_G	803.1	Fracture of humerus	injuries & poisonings	0.604407	0.0072183	0.824337	0.0719036	0.2152	51466	650	50816	14	FALSE	FALSE
rs10734253_G	715.2	Ankylosing spondylitis	musculoskeletal	0.510606	0.00722127	1.38419	0.12102	0.437638	53286	137	53149	110	FALSE	FALSE
rs2074090_G	571.5	Other chronic nonalcoholic liver disease	digestive	0.306864	0.00722547	1.06946	0.0250003	0.352618	50264	3837	46427	294	FALSE	FALSE
rs11075255_A	755	Congenital anomalies of limbs	congenital anomalies	0.857211	0.0072362	1.20111	0.0682294	0.402113	61096	447	60649	318	FALSE	FALSE
rs4513637_G	585.34	Chronic Kidney Disease, Stage IV	genitourinary	0.281838	0.0072374	1.14094	0.049094	0.176136	46975	1410	45565	440	FALSE	FALSE
rs867635_T	427.11	Paroxysmal supraventricular tachycardia	circulatory system	0.828404	0.0072407	0.807823	0.0794666	0.0786744	38850	1376	37474	15	FALSE	FALSE
rs1905505_A	350.5	Abnormal reflex	neurological	0.8359	0.00725057	1.7119	0.200216	0.289095	53498	52	53446	308	FALSE	FALSE
rs6749367_T	159.4	Malignant neoplasm of retroperitoneum and peritoneum	neoplasms	0.374544	0.00725157	1.35276	0.112528	0.251729	54799	185	54614	409	FALSE	FALSE
rs6688365_C	371	Inflammation of the eye	sense organs	0.454404	0.0072535	0.920132	0.0310014	0.437424	56124	2265	53859	308	FALSE	FALSE
rs144155527_T	365.11	Primary open angle glaucoma	sense organs	0.0227932	0.00726813	1.78387	0.215619	0.0177991	57194	380	56814	149	FALSE	FALSE
rs11002898_A	704.8	Other specified diseases of hair and hair follicles	dermatologic	0.604039	0.00727139	1.23286	0.0779888	0.25154	58265	404	57861	140	FALSE	FALSE
rs3213571_C	149.2	Cancer of nasopharynx	neoplasms	0.895274	0.0072741	1.74641	0.207733	0.0835238	61246	100	61146	125	FALSE	FALSE
rs1848067_T	728.7	Fasciitis	musculoskeletal	0.309298	0.00727452	1.13335	0.0466382	0.361271	47863	1002	46861	47	FALSE	FALSE
rs1125253_T	513.32	Orthopnea	respiratory	0.00264736	0.00727689	0.612226	0.182814	0.274736	57872	98	57774	400	FALSE	FALSE
rs1125251_T	513.32	Orthopnea	respiratory	0.00264736	0.00727689	0.612226	0.182814	0.274736	57872	98	57774	400	FALSE	FALSE
rs777355_A	656.7	Conditions involving the integument and temperature regulation of fetus and newborn	pregnancy complications	0.335689	0.00727795	0.708901	0.128189	0.481472	61557	141	61416	319	FALSE	FALSE
rs2523504_T	250.21	Type 2 diabetes with ketoacidosis	endocrine/metabolic	0.957053	0.00727927	0.647501	0.161948	0.262799	44085	124	43961	1	FALSE	FALSE
rs10181515_T	601.12	Chronic prostatitis	genitourinary	0.299983	0.00728321	1.52541	0.157349	0.222206	20751	99	20652	5	FALSE	FALSE
rs4237150_C	250.1	Type 1 diabetes	endocrine/metabolic	0.481277	0.0073004	1.08838	0.031566	0.410551	46054	2190	43864	106	FALSE	FALSE
rs112412537_A	172	Skin cancer	neoplasms	0.829556	0.00730145	1.15108	0.0524459	0.0393185	57314	5260	52054	739	FALSE	FALSE
rs6103716_C	250.4	Abnormal glucose	endocrine/metabolic	0.750051	0.00731123	1.05803	0.0210299	0.314846	50342	6435	43907	67	FALSE	FALSE
rs6136447_G	694.2	Other dyschromia	dermatologic	0.675813	0.00731385	0.864338	0.0543551	0.139326	54326	1646	52680	162	FALSE	FALSE
rs6128461_T	427.12	Paroxysmal ventricular tachycardia	circulatory system	0.455388	0.00732578	1.10458	0.03709	0.379885	39125	1668	37457	35	FALSE	FALSE
rs4433533_G	569.2	Gastrointestinal complications	digestive	0.303308	0.00732651	1.12999	0.0455718	0.215756	52842	1386	51456	16	FALSE	FALSE
rs2523506_T	317	Alcohol-related disorders	mental disorders	0.94809	0.00732823	1.13049	0.0457386	0.160923	49126	1751	47375	22	FALSE	FALSE
rs56149656_G	856	Vascular complications of surgery and medical procedures	injuries & poisonings	0.0682919	0.007331	1.68661	0.194941	0.107216	53840	95	53745	75	FALSE	FALSE
rs8070737_T	751	Genitourinary congenital anomalies	congenital anomalies	0.270988	0.0073346	1.14767	0.0513698	0.18178	60455	1222	59233	22	FALSE	FALSE
rs4433533_G	164	Cancer of intrathoracic organs	neoplasms	0.533835	0.00733536	1.46148	0.14152	0.214491	60098	122	59976	16	FALSE	FALSE
rs78028320_A	394.4	Acute rheumatic heart disease	circulatory system	0.0645545	0.00733964	1.77489	0.214	0.187256	50228	53	50175	283	FALSE	FALSE
rs1016565_A	250.4	Abnormal glucose	endocrine/metabolic	0.835709	0.00734224	0.9446	0.021259	0.310251	50306	6431	43875	102	FALSE	FALSE
rs2523506_T	512.2	Painful respiration	respiratory	0.158411	0.00734401	1.18804	0.064274	0.159835	31933	849	31084	16	FALSE	FALSE
rs16860758_G	452.1	Iatrogenic pulmonary embolism and infarction	circulatory system	0.203645	0.00734535	0.411401	0.331318	0.185772	44369	59	44310	496	FALSE	FALSE
rs8121252_T	800.2	Fracture of unspecified part of femur	injuries & poisonings	0.537372	0.00734572	1.20413	0.0692917	0.342358	51100	445	50655	184	FALSE	FALSE
rs2403205_T	458	Hypotension	circulatory system	0.966532	0.0073483	0.944852	0.0211618	0.369664	56013	5696	50317	160	FALSE	FALSE
rs142848532_T	369	Infection of the eye	sense organs	0.508666	0.00734981	1.2496	0.0831263	0.0475807	54644	1355	53289	902	FALSE	FALSE
rs4237150_C	752.2	Other specified congenital anomalies of nervous system	congenital anomalies	0.867321	0.00735023	1.21707	0.073286	0.411489	61896	383	61513	149	FALSE	FALSE
rs142848532_T	272.1	Hyperlipidemia	endocrine/metabolic	0.430909	0.00735064	1.09564	0.0340732	0.0474489	57662	18830	38832	945	FALSE	FALSE
rs2908297_T	741	Symptoms and disorders of the joints	musculoskeletal	0.248719	0.00735204	0.923781	0.0295769	0.155972	56930	5095	51835	19	FALSE	FALSE
rs3213571_C	695.4	Lupus (localized and systemic)	dermatologic	0.928699	0.00735912	0.780584	0.0924252	0.0836453	52364	953	51411	110	FALSE	FALSE
rs6103716_C	241	Nontoxic nodular goiter	endocrine/metabolic	0.836294	0.00735918	1.09563	0.034078	0.314957	51361	2108	49253	65	FALSE	FALSE
rs2133705_C	433.8	Late effects of cerebrovascular disease	circulatory system	0.0645964	0.00735978	0.889583	0.0436559	0.489022	52694	1099	51595	902	FALSE	FALSE
rs2894536_C	480.11	Pneumococcal pneumonia	respiratory	0.744991	0.00736039	0.76215	0.101344	0.158857	47398	448	46950	336	FALSE	FALSE
rs76369685_A	250.2	Type 2 diabetes	endocrine/metabolic	0.427282	0.00736264	0.905169	0.0371768	0.0588889	53567	9896	43671	367	FALSE	FALSE
rs116761056_T	194	Cancer of other endocrine glands	neoplasms	0.203452	0.00736751	2.30101	0.310979	0.0190484	61160	129	61031	173	FALSE	FALSE
rs3087948_T	856	Vascular complications of surgery and medical procedures	injuries & poisonings	0.937369	0.00736773	0.536915	0.23208	0.188792	53845	95	53750	69	FALSE	FALSE
rs580240_T	715.2	Ankylosing spondylitis	musculoskeletal	0.27375	0.00736895	0.718305	0.12347	0.485511	53386	138	53248	7	FALSE	FALSE
rs6688365_C	585.2	Renal failure NOS	genitourinary	0.0707318	0.00736901	1.12487	0.0439102	0.437868	46828	1089	45739	260	FALSE	FALSE
rs777355_A	204	Leukemia	neoplasms	0.131926	0.00736903	1.12002	0.0423	0.48122	60915	1151	59764	316	FALSE	FALSE
rs11626787_G	610.3	Fibrosclerosis of breast	genitourinary	0.696992	0.00737443	1.4179	0.130316	0.344909	28235	121	28114	88	FALSE	FALSE
rs6899342_G	613.1	Inflammatory disease of breast	genitourinary	0.938246	0.00737527	1.31599	0.102481	0.248048	59567	231	59336	99	FALSE	FALSE
rs2268570_G	594.3	Calculus of ureter	genitourinary	0.978238	0.00737618	0.866055	0.0536721	0.418972	57215	739	56476	295	FALSE	FALSE
rs234866_A	250.41	Impaired fasting glucose	endocrine/metabolic	0.170966	0.00737889	0.874936	0.0498664	0.307451	44895	1037	43858	112	FALSE	FALSE
rs10116772_A	79.9	Viremia, NOS	infectious diseases	0.426198	0.00738912	0.743766	0.110509	0.41016	49733	185	49548	45	FALSE	FALSE
rs3775094_A	743.4	Stress fracture	musculoskeletal	0.945873	0.00739088	0.719609	0.122838	0.461717	51759	140	51619	296	FALSE	FALSE
rs6817471_C	426.92	Cardiac defibrillator in situ	circulatory system	0.30618	0.00739133	0.88651	0.0449709	0.33357	38737	1273	37464	29	FALSE	FALSE
rs11075256_G	300.12	Agorophobia, social phobia, and panic disorder	mental disorders	0.137221	0.00739492	0.853024	0.0593491	0.295429	36904	749	36155	61	FALSE	FALSE
rs11989843_G	572	Ascites (non malignant)	digestive	0.727417	0.00740805	1.10071	0.035831	0.195426	48778	2474	46304	410	FALSE	FALSE
rs1125253_T	242.1	Graves' disease	endocrine/metabolic	0.230196	0.0074088	1.21005	0.0711986	0.274822	49452	466	48986	334	FALSE	FALSE
rs1125251_T	242.1	Graves' disease	endocrine/metabolic	0.230196	0.0074088	1.21005	0.0711986	0.274822	49452	466	48986	334	FALSE	FALSE
rs10771372_T	696	Psoriasis and related disorders	dermatologic	0.516707	0.00740919	1.15584	0.0540833	0.191136	51118	1043	50075	410	FALSE	FALSE
rs34506303_G	656.9	Neonatal bradycardia or tachycardia	pregnancy complications	0.270227	0.00741534	1.68943	0.195844	0.158526	60788	85	60703	1074	FALSE	FALSE
rs2564929_T	202	Cancer of other lymphoid, histiocytic tissue	neoplasms	0.488186	0.00741626	0.843813	0.0634252	0.327821	60655	610	60045	16	FALSE	FALSE
rs4660895_T	71	Human immunodeficiency virus [HIV] disease	infectious diseases	0.466258	0.00741668	0.847262	0.0619024	0.295614	50248	688	49560	31	FALSE	FALSE
rs2564929_T	474.1	Acute tonsillitis	respiratory	0.643745	0.00742059	1.45253	0.139431	0.328805	42288	106	42182	11	FALSE	FALSE
rs1250542_A	425.12	Other hypertrophic cardiomyopathy	circulatory system	0.975532	0.00743574	1.36773	0.116994	0.373461	56789	148	56641	164	FALSE	FALSE
rs11085259_T	240	Simple and unspecified goiter	endocrine/metabolic	0.10092	0.00743922	0.757341	0.103844	0.180283	49561	384	49177	139	FALSE	FALSE
rs3087948_T	287.31	Primary thrombocytopenia	hematopoietic	0.98602	0.00744292	1.28893	0.0948342	0.187875	47968	325	47643	58	FALSE	FALSE
rs11002898_A	681.7	Cellulitis and abscess of trunk	dermatologic	0.30177	0.00744414	1.1423	0.049713	0.250556	52641	1046	51595	128	FALSE	FALSE
rs11776904_C	560.4	Other intestinal obstruction	digestive	0.579458	0.00744487	1.14584	0.0508692	0.157678	41477	1375	40102	725	FALSE	FALSE
rs1016565_A	426.21	First degree AV block	circulatory system	0.605993	0.00744903	1.29496	0.096589	0.311549	37641	236	37405	84	FALSE	FALSE
rs2239525_G	250.21	Type 2 diabetes with ketoacidosis	endocrine/metabolic	0.960601	0.00745445	0.64838	0.161923	0.262691	44086	124	43962	0	FALSE	FALSE
rs2239526_G	250.21	Type 2 diabetes with ketoacidosis	endocrine/metabolic	0.960601	0.00745445	0.64838	0.161923	0.262691	44086	124	43962	0	FALSE	FALSE
rs2380950_G	577.2	Chronic pancreatitis	digestive	0.0712655	0.00746167	1.37404	0.118765	0.095549	61110	323	60787	34	FALSE	FALSE
rs76369685_A	809	Fracture of unspecified bones	injuries & poisonings	0.64967	0.00746447	1.15839	0.0549571	0.0584413	53327	2826	50501	355	FALSE	FALSE
rs11989843_G	530.3	Stricture and stenosis of esophagus	digestive	0.866573	0.00746451	0.823503	0.0725834	0.193998	37637	695	36942	313	FALSE	FALSE
rs7946714_C	292.2	Mild cognitive impairment	mental disorders	0.962719	0.00746531	1.20835	0.0707401	0.215608	50019	543	49476	52	FALSE	FALSE
rs2523507_G	250.21	Type 2 diabetes with ketoacidosis	endocrine/metabolic	0.959431	0.00747849	0.648496	0.161922	0.262642	44081	124	43957	5	FALSE	FALSE
rs3213571_C	288.2	Elevated white blood cell count	hematopoietic	0.49896	0.00748325	1.11612	0.0410771	0.0837063	49596	4069	45527	103	FALSE	FALSE
rs10937714_C	386.21	Central origin vertigo	sense organs	0.501617	0.00748595	0.59639	0.193261	0.212484	52251	113	52138	578	FALSE	FALSE
rs117252445_A	172.11	Melanomas of skin	neoplasms	0.570872	0.00748956	0.768049	0.0986823	0.0560746	53839	1235	52604	97	FALSE	FALSE
rs6026592_A	270.2	Disorders of amino-acid metabolism	endocrine/metabolic	0.400036	0.00749047	0.642329	0.165527	0.380061	58984	91	58893	152	FALSE	FALSE
rs8003022_G	356	Hereditary and idiopathic peripheral neuropathy	neurological	0.946774	0.00749469	0.909807	0.0353486	0.393067	57433	1800	55633	47	FALSE	FALSE
rs11042985_G	276.14	Hypopotassemia	endocrine/metabolic	0.925011	0.00749585	0.945954	0.0207785	0.413096	46028	5689	40339	183	FALSE	FALSE
rs3213571_C	338	Pain	neurological	0.864377	0.00749812	0.928311	0.0278204	0.0832547	57240	11331	45909	119	FALSE	FALSE
rs2523506_T	610	Benign mammary dysplasias	genitourinary	0.562171	0.00749947	0.860747	0.0560828	0.160518	29573	1387	28186	12	FALSE	FALSE
rs4701619_C	333.4	Torsion dystonia	neurological	0.657446	0.00750158	0.767689	0.0988777	0.185859	47485	410	47075	71	FALSE	FALSE
rs10842991_T	696	Psoriasis and related disorders	dermatologic	0.52463	0.00750232	1.15557	0.0540804	0.191179	51083	1043	50040	446	FALSE	FALSE
rs13282002_C	350	Abnormal movement	neurological	0.555361	0.00750356	0.927744	0.0280514	0.158677	58909	5509	53400	394	FALSE	FALSE
rs142848532_T	362.21	Macular degeneration, dry	sense organs	0.427191	0.00750593	1.6412	0.18531	0.0473192	55823	220	55603	923	FALSE	FALSE
rs11989843_G	250.2	Type 2 diabetes	endocrine/metabolic	0.746731	0.00750707	1.05926	0.0215341	0.195675	53525	9891	43634	418	FALSE	FALSE
rs1971152_C	250.7	Diabetic retinopathy	endocrine/metabolic	0.887488	0.00751444	1.15383	0.053529	0.410828	56834	723	56111	408	FALSE	FALSE
rs11263762_A	766	Neuralgia, neuritis, and radiculitis NOS	symptoms	0.697897	0.00752222	1.10745	0.0381844	0.410805	56427	1449	54978	82	FALSE	FALSE
rs144155527_T	531.1	Hemorrhage from gastrointestinal ulcer	digestive	0.217897	0.007528	2.02185	0.263425	0.017756	59698	212	59486	163	FALSE	FALSE
rs2074090_G	250.2	Type 2 diabetes	endocrine/metabolic	0.298472	0.00752879	1.0493	0.0180069	0.353304	53638	9907	43731	301	FALSE	FALSE
rs56149656_G	454	Varicose veins	circulatory system	0.282486	0.00752903	0.798029	0.0844194	0.106828	45620	908	44712	68	FALSE	FALSE
rs76177300_A	217	Vascular hamartomas and non-neoplastic nevi	neoplasms	0.952021	0.00752917	1.48196	0.147192	0.0457865	55191	381	54810	791	FALSE	FALSE
rs12531914_A	174.3	Neoplasm of uncertain behavior of breast	neoplasms	0.901357	0.00753193	0.668215	0.150857	0.269998	55669	137	55532	116	FALSE	FALSE
rs580240_T	580.11	Proliferative glomerulonephritis	genitourinary	0.0595449	0.00753611	1.45041	0.139154	0.485265	46080	107	45973	6	FALSE	FALSE
rs2133705_C	754	Congenital musculoskeletal deformities of spine	congenital anomalies	0.361545	0.00753935	1.33357	0.107731	0.488257	60164	177	59987	1009	FALSE	FALSE
rs12531914_A	428.2	Heart failure NOS	circulatory system	0.896256	0.00754022	1.1061	0.0377396	0.268379	51364	1832	49532	102	FALSE	FALSE
rs10993460_C	426.92	Cardiac defibrillator in situ	circulatory system	0.654634	0.00754412	0.81206	0.0779176	0.0888777	38733	1275	37458	31	FALSE	FALSE
rs730497_A	555	Inflammatory bowel disease and other gastroenteritis and colitis	digestive	0.0235948	0.00754774	0.898836	0.0399207	0.178924	43172	2447	40725	27	FALSE	FALSE
rs1411435_G	577.2	Chronic pancreatitis	digestive	0.0846423	0.00756062	1.37329	0.118756	0.0956026	61081	323	60758	66	FALSE	FALSE
rs6889788_A	333.4	Torsion dystonia	neurological	0.664677	0.00756729	0.767908	0.098879	0.185809	47495	410	47085	61	FALSE	FALSE
rs2908297_T	401	Hypertension	circulatory system	0.0759734	0.00757002	1.05422	0.0197718	0.156009	58221	26460	31761	18	FALSE	FALSE
rs11075255_A	427.4	Cardiac arrest and ventricular fibrillation	circulatory system	0.809959	0.00757454	1.15927	0.0553425	0.402716	37992	680	37312	195	FALSE	FALSE
rs11042984_C	367.1	Myopia	sense organs	0.546057	0.00758227	1.10023	0.0357746	0.413236	58959	1653	57306	257	FALSE	FALSE
rs234866_A	202	Cancer of other lymphoid, histiocytic tissue	neoplasms	0.200354	0.00758465	1.17614	0.060763	0.306937	60527	610	59917	150	FALSE	FALSE
rs11002898_A	619.5	Noninflammatory disorders of vulva and perineum	genitourinary	0.672717	0.00758503	1.35564	0.113959	0.250458	31125	184	30941	77	FALSE	FALSE
rs11042985_G	480.13	MRSA pneumonia	respiratory	0.867408	0.00758792	1.32079	0.104211	0.4137	47271	189	47082	191	FALSE	FALSE
rs12493_T	333.4	Torsion dystonia	neurological	0.661143	0.00758993	0.767988	0.0988772	0.185804	47491	410	47081	65	FALSE	FALSE
rs11085259_T	250.1	Type 1 diabetes	endocrine/metabolic	0.0144565	0.00759139	1.11187	0.0397194	0.178591	46013	2182	43831	146	FALSE	FALSE
rs11042985_G	367.1	Myopia	sense organs	0.544164	0.00759412	1.10019	0.0357655	0.41296	58990	1654	57336	224	FALSE	FALSE
rs11890449_T	250.25	Diabetes type 2 with peripheral circulatory disorders	endocrine/metabolic	0.904925	0.00759551	1.36199	0.115729	0.052449	44529	599	43930	36	FALSE	FALSE
rs6899343_T	686	Other local infections of skin and subcutaneous tissue	dermatologic	0.428976	0.00760263	1.14251	0.049912	0.247484	52363	1042	51321	424	FALSE	FALSE
rs6031558_C	275.3	Disorders of magnesium metabolism	endocrine/metabolic	0.935374	0.00760295	0.903346	0.0380823	0.328784	57147	1662	55485	23	FALSE	FALSE
rs6438788_G	750.11	Esophageal atresia/tracheoesophageal fistula	congenital anomalies	0.128729	0.0076052	2.04721	0.268433	0.463116	59213	30	59183	73	FALSE	FALSE
rs10116772_A	649.1	Diabetes or abnormal glucose tolerance complicating pregnancy	pregnancy complications	0.707259	0.00760854	1.18755	0.0644045	0.408586	33392	522	32870	32	FALSE	FALSE
rs580240_T	275.6	Hypercalcemia	endocrine/metabolic	0.258014	0.00761029	0.883708	0.0463219	0.485097	56466	968	55498	7	FALSE	FALSE
rs7531911_G	442.11	Abdominal aortic aneurysm	circulatory system	0.369135	0.00761185	1.1706	0.0590196	0.295162	51753	709	51044	27	FALSE	FALSE
rs1250109_C	476	Allergic rhinitis	respiratory	0.125567	0.00762004	0.937367	0.0242388	0.17158	49525	7344	42181	14	FALSE	FALSE
rs8121252_T	516.1	Hemoptysis	respiratory	0.0634596	0.00762087	0.855938	0.0582956	0.341668	62110	698	61412	223	FALSE	FALSE
rs11776904_C	656.9	Neonatal bradycardia or tachycardia	pregnancy complications	0.24049	0.00762484	1.68586	0.195737	0.158253	60811	85	60726	1050	FALSE	FALSE
rs7693_T	819	Skull and face fracture and other intercranial injury	injuries & poisonings	0.433827	0.00762614	0.869162	0.0525547	0.363736	61623	832	60791	62	FALSE	FALSE
rs2924447_A	531.3	Duodenal ulcer	digestive	0.650998	0.00763652	0.675429	0.147094	0.141653	59342	255	59087	583	FALSE	FALSE
rs2908289_A	555	Inflammatory bowel disease and other gastroenteritis and colitis	digestive	0.125563	0.00763661	0.89909	0.0398735	0.179422	43183	2446	40737	15	FALSE	FALSE
rs6128461_T	564.1	Irritable Bowel Syndrome	digestive	0.540214	0.00764175	0.911917	0.0345667	0.37853	42636	1926	40710	44	FALSE	FALSE
rs2523506_T	751.22	Other specified congenital anomalies of kidney	congenital anomalies	0.593641	0.00764866	1.35681	0.114403	0.160257	59467	238	59229	26	FALSE	FALSE
rs12531914_A	555	Inflammatory bowel disease and other gastroenteritis and colitis	digestive	0.817334	0.00765056	1.09137	0.0327817	0.267891	43109	2441	40668	91	FALSE	FALSE
rs11989843_G	250	Diabetes mellitus	endocrine/metabolic	0.780274	0.00765669	1.05757	0.0209875	0.195769	53936	10302	43634	421	FALSE	FALSE
rs6026591_A	270.2	Disorders of amino-acid metabolism	endocrine/metabolic	0.360481	0.00765694	0.643132	0.165516	0.379798	58988	91	58897	149	FALSE	FALSE
rs144155527_T	81.12	Chronic graft-versus-host disease	infectious diseases	0.232842	0.00766079	3.07792	0.421596	0.0178571	58772	56	58716	163	FALSE	FALSE
rs2908289_A	295	Schizophrenia and other psychotic disorders	mental disorders	0.363206	0.00766188	1.17449	0.060314	0.177397	37092	889	36203	13	FALSE	FALSE
rs35533056_A	593.1	Gross hematuria	genitourinary	0.802137	0.00766361	0.865935	0.0539822	0.385011	46422	774	45648	249	FALSE	FALSE
rs8121252_T	384.1	Myringitis	sense organs	0.391143	0.0076728	2.07914	0.274537	0.341582	54233	27	54206	183	FALSE	FALSE
rs7946714_C	164	Cancer of intrathoracic organs	neoplasms	0.511076	0.00767311	1.45842	0.141536	0.214971	60057	122	59935	59	FALSE	FALSE
rs6483215_A	800.3	Fracture of tibia and fibula	injuries & poisonings	0.776013	0.00767542	0.844612	0.0633443	0.236741	51531	762	50769	66	FALSE	FALSE
rs6899343_T	627.2	Symptomatic menopause	genitourinary	0.40173	0.00767632	1.09337	0.0334818	0.245919	26405	2713	23692	206	FALSE	FALSE
rs6899343_T	343	Infantile cerebral palsy	neurological	0.692338	0.00767635	1.22823	0.0771112	0.248825	47234	454	46780	385	FALSE	FALSE
rs11989843_G	286.2	Encounter for long-term (current) use of anticoagulants	hematopoietic	0.862601	0.00768303	0.927633	0.0281801	0.194925	52261	4914	47347	416	FALSE	FALSE
rs28578604_T	965.1	Opiates and related narcotics causing adverse effects in therapeutic use	injuries & poisonings	0.46484	0.00768677	1.13106	0.0462041	0.219666	47661	1318	46343	59	FALSE	FALSE
rs1848067_T	752.2	Other specified congenital anomalies of nervous system	congenital anomalies	0.422301	0.00769731	1.21957	0.0744812	0.360943	61982	383	61599	57	FALSE	FALSE
rs6128461_T	800.2	Fracture of unspecified part of femur	injuries & poisonings	0.379493	0.00769745	1.19894	0.0680811	0.380571	51227	446	50781	49	FALSE	FALSE
rs4930046_A	441.1	Acute vascular insufficiency of intestine	circulatory system	0.412677	0.00769955	0.736708	0.114659	0.481954	50704	159	50545	543	FALSE	FALSE
rs2133705_C	532	Dysphagia	digestive	0.0385701	0.00770054	1.05642	0.0205939	0.489109	42284	5661	36623	736	FALSE	FALSE
rs12453443_G	211	Benign neoplasm of other parts of digestive system	neoplasms	0.337701	0.00770407	1.18722	0.0644009	0.403758	56545	495	56050	668	FALSE	FALSE
rs11075256_G	274.11	Gouty arthropathy	endocrine/metabolic	0.107391	0.00770609	1.16076	0.0559451	0.295015	60380	756	59624	94	FALSE	FALSE
rs6103716_C	452	Other venous embolism and thrombosis	circulatory system	0.847626	0.00770761	1.07086	0.0256926	0.315854	48573	3852	44721	63	FALSE	FALSE
rs34351_C	733.8	Malunion and nonunion of fracture	musculoskeletal	0.641221	0.00770793	0.829802	0.0700172	0.330341	50121	509	49612	78	FALSE	FALSE
rs2971670_T	395.2	Nonrheumatic aortic valve disorders	circulatory system	0.726412	0.00770843	0.904243	0.037776	0.177927	53227	2825	50402	45	FALSE	FALSE
rs2908289_A	318	Tobacco use disorder	mental disorders	0.644938	0.00772615	1.06086	0.022179	0.178889	55529	8150	47379	18	FALSE	FALSE
rs3733227_C	253	Disorders of the pituitary gland and its hypothalamic control	endocrine/metabolic	0.0846738	0.00772925	1.14743	0.0516287	0.335479	54382	823	53559	2	FALSE	FALSE
rs11650000_A	733	Other disorders of bone and cartilage	musculoskeletal	0.0945918	0.00773037	0.921863	0.0305442	0.453297	51902	2375	49527	178	FALSE	FALSE
rs112412537_A	596	Other disorders of bladder	genitourinary	0.720368	0.00773495	1.22135	0.0750741	0.0395008	57771	2044	55727	752	FALSE	FALSE
rs497273_C	580.11	Proliferative glomerulonephritis	genitourinary	0.581663	0.00773496	1.4492	0.139298	0.345034	45865	107	45758	234	FALSE	FALSE
rs6889788_A	283	Acquired hemolytic anemias	hematopoietic	0.943252	0.0077457	1.38523	0.122371	0.187541	40122	187	39935	55	FALSE	FALSE
rs12493_T	283	Acquired hemolytic anemias	hematopoietic	0.943252	0.0077457	1.38523	0.122371	0.187541	40122	187	39935	55	FALSE	FALSE
rs1848067_T	350.5	Abnormal reflex	neurological	0.169865	0.00774991	1.6896	0.196971	0.360999	53748	52	53696	55	FALSE	FALSE
rs6438788_G	751	Genitourinary congenital anomalies	congenital anomalies	0.0472403	0.00775069	0.895153	0.0415964	0.462461	60404	1221	59183	74	FALSE	FALSE
rs2908297_T	715.1	Sacroiliitis NEC	musculoskeletal	0.0794642	0.00775763	1.23201	0.0783683	0.155878	53789	551	53238	17	FALSE	FALSE
rs11708903_G	960	Poisoning by antibiotics	injuries & poisonings	0.609144	0.00775859	0.926139	0.0288201	0.454172	48955	2616	46339	68	FALSE	FALSE
rs11085259_T	327.6	Circadian rhythm sleep disorder	neurological	0.697236	0.00776429	1.79985	0.220762	0.180076	46311	52	46259	132	FALSE	FALSE
rs2239525_G	411.3	Angina pectoris	circulatory system	0.923281	0.00776763	0.907934	0.0362822	0.26021	48676	2333	46343	0	FALSE	FALSE
rs2239526_G	411.3	Angina pectoris	circulatory system	0.923281	0.00776763	0.907934	0.0362822	0.26021	48676	2333	46343	0	FALSE	FALSE
rs497273_C	282	Hereditary hemolytic anemias	hematopoietic	0.0107204	0.00776845	0.728134	0.119186	0.345183	39986	193	39793	209	FALSE	FALSE
rs11042984_C	250.1	Type 1 diabetes	endocrine/metabolic	0.711885	0.0077736	0.91829	0.0320247	0.412028	45958	2183	43775	205	FALSE	FALSE
rs35498576_C	426.32	Left bundle branch block	circulatory system	0.423815	0.00777508	1.17928	0.0619559	0.280786	38077	663	37414	78	FALSE	FALSE
rs72650616_A	457	Encounter for long-term (current) use of anticoagulants, antithrombotics, aspirin	circulatory system	0.484509	0.00777849	0.889135	0.0441497	0.106061	48048	3346	44702	85	FALSE	FALSE
rs12302189_A	191.1	Cancer of brain and nervous system	neoplasms	0.845924	0.00778255	1.32193	0.10487	0.0552374	61471	701	60770	114	FALSE	FALSE
rs4433533_G	287.31	Primary thrombocytopenia	hematopoietic	0.0621101	0.00778433	1.27152	0.0902627	0.214631	48015	325	47690	14	FALSE	FALSE
rs2285676_G	681.7	Cellulitis and abscess of trunk	dermatologic	0.229559	0.00778806	0.883694	0.0464634	0.377268	52745	1044	51701	22	FALSE	FALSE
rs11776904_C	442	Other aneurysm	circulatory system	0.63689	0.00779562	0.871813	0.0515561	0.157737	51906	1649	50257	889	FALSE	FALSE
rs10860209_A	872	Traumatic amputation	injuries & poisonings	0.325414	0.00779883	1.46772	0.144217	0.151835	55511	150	55361	318	FALSE	FALSE
rs11263762_A	447.1	Stricture of artery	circulatory system	0.725644	0.00781644	0.734951	0.115776	0.409051	51166	168	50998	78	FALSE	FALSE
rs4701619_C	283	Acquired hemolytic anemias	hematopoietic	0.945953	0.00781668	1.38474	0.122378	0.187603	40114	187	39927	63	FALSE	FALSE
rs1519480_C	270.21	Disorders of urea cycle metabolism	endocrine/metabolic	0.0313327	0.00781855	1.63178	0.184101	0.326356	59095	61	59034	3	FALSE	FALSE
rs2403205_T	647.1	Infections of genitourinary tract during pregnancy	pregnancy complications	0.709126	0.00781882	0.72442	0.121206	0.369331	34660	166	34494	99	FALSE	FALSE
rs11042984_C	480.13	MRSA pneumonia	respiratory	0.860432	0.00781907	1.31939	0.104208	0.413943	47248	189	47059	216	FALSE	FALSE
rs1250590_A	427.6	Premature beats	circulatory system	0.712956	0.00782773	1.11548	0.0410947	0.475892	38120	1255	36865	671	FALSE	FALSE
rs6128461_T	110.12	Althete's foot	infectious diseases	0.242741	0.00782844	1.24574	0.0826247	0.380597	53826	303	53523	52	FALSE	FALSE
rs2908297_T	389.4	Tinnitus	sense organs	0.119452	0.00783185	1.16215	0.0565078	0.156217	55839	1111	54728	17	FALSE	FALSE
rs6867984_A	379.4	Anomalies of pupillary function	sense organs	0.190882	0.00783225	1.6475	0.187747	0.106673	54278	105	54173	10	FALSE	FALSE
rs867635_T	695.4	Lupus (localized and systemic)	dermatologic	0.455278	0.00783697	0.77426	0.0962189	0.0793056	52449	953	51496	21	FALSE	FALSE
rs62405452_A	379.4	Anomalies of pupillary function	sense organs	0.187541	0.00783984	1.64741	0.187749	0.10668	54279	105	54174	9	FALSE	FALSE
rs62405453_A	379.4	Anomalies of pupillary function	sense organs	0.187541	0.00783984	1.64741	0.187749	0.10668	54279	105	54174	9	FALSE	FALSE
rs62405454_C	379.4	Anomalies of pupillary function	sense organs	0.187541	0.00783984	1.64741	0.187749	0.10668	54279	105	54174	9	FALSE	FALSE
rs11776904_C	573.3	Hepatomegaly	digestive	0.509975	0.00784374	1.30914	0.101316	0.157532	46232	313	45919	812	FALSE	FALSE
rs9489217_C	801	Fracture of ankle and foot	injuries & poisonings	0.783528	0.00784451	0.907739	0.0364084	0.450487	52400	1590	50810	18	FALSE	FALSE
rs6103716_C	785	Abdominal pain	symptoms	0.851962	0.00784774	1.03827	0.0141262	0.315974	54995	16855	38140	68	FALSE	FALSE
rs1971152_C	270.35	Macroglobulinemia	endocrine/metabolic	0.705528	0.00785743	0.384235	0.359839	0.410105	58635	23	58612	443	FALSE	FALSE
rs76369685_A	479	Other upper respiratory disease	respiratory	0.442176	0.00785955	0.849025	0.0615742	0.0583737	44849	2937	41912	313	FALSE	FALSE
rs10039427_A	283.1	Autoimmune hemolytic anemias	hematopoietic	0.919917	0.00786132	1.72246	0.204574	0.186908	39878	60	39818	181	FALSE	FALSE
rs34506303_G	560.4	Other intestinal obstruction	digestive	0.626006	0.00786301	1.14475	0.0508627	0.157912	41463	1374	40089	740	FALSE	FALSE
rs10814915_T	871.3	Open wound of foot except toe(s) alone	injuries & poisonings	0.967341	0.00786647	1.34875	0.112569	0.426188	55736	158	55578	97	FALSE	FALSE
rs1125253_T	800.2	Fracture of unspecified part of femur	injuries & poisonings	0.182339	0.00786838	0.809134	0.0796903	0.273586	50951	443	50508	335	FALSE	FALSE
rs1125251_T	800.2	Fracture of unspecified part of femur	injuries & poisonings	0.182339	0.00786838	0.809134	0.0796903	0.273586	50951	443	50508	335	FALSE	FALSE
rs5210_A	681.7	Cellulitis and abscess of trunk	dermatologic	0.22664	0.00787311	0.883839	0.0464653	0.377216	52747	1044	51703	21	FALSE	FALSE
rs1510148_T	695	Erythematous conditions	dermatologic	0.963673	0.00788069	0.917387	0.0324505	0.261207	55299	2693	52606	248	FALSE	FALSE
rs56149656_G	858	Complication of internal orthopedic device	injuries & poisonings	0.0724345	0.0078862	0.797386	0.0852183	0.106802	54620	875	53745	77	FALSE	FALSE
rs6438788_G	695.41	Cutaneous lupus erythematosus	dermatologic	0.00959848	0.00788893	0.744324	0.111142	0.462444	51630	171	51459	58	FALSE	FALSE
rs1250542_A	710	Osteomyelitis, periostitis, and other infections involving bone	musculoskeletal	0.900337	0.00790428	1.11141	0.0397684	0.373505	53089	1357	51732	153	FALSE	FALSE
rs2403205_T	288	Diseases of white blood cells	hematopoietic	0.917498	0.00790691	0.942432	0.0223233	0.369586	50470	4973	45497	137	FALSE	FALSE
rs10842991_T	250.2	Type 2 diabetes	endocrine/metabolic	0.488226	0.00790888	0.942976	0.0221067	0.1912	53465	9884	43581	479	FALSE	FALSE
rs10039427_A	571.81	Portal hypertension	digestive	0.678643	0.0079144	1.15617	0.0546406	0.186654	47556	1061	46495	194	FALSE	FALSE
rs2908297_T	159	Malignant neoplasm of other and ill-defined sites within the digestive organs and peritoneum	neoplasms	0.0756462	0.00791875	0.834138	0.0682942	0.155942	55928	943	54985	19	FALSE	FALSE
rs2268569_T	300.13	Phobia	mental disorders	0.518789	0.00792015	0.457575	0.294418	0.0822287	36362	152	36210	5	FALSE	FALSE
rs28582094_G	451	Phlebitis and thrombophlebitis	circulatory system	0.628741	0.00792172	1.21452	0.0731912	0.268216	45195	449	44746	35	FALSE	FALSE
rs10464106_C	379.4	Anomalies of pupillary function	sense organs	0.198257	0.00792619	1.64625	0.187746	0.106735	54284	105	54179	3	FALSE	FALSE
rs6026592_A	800.2	Fracture of unspecified part of femur	injuries & poisonings	0.457714	0.00792619	1.1982	0.0681009	0.38076	51149	446	50703	131	FALSE	FALSE
rs6026591_A	800.2	Fracture of unspecified part of femur	injuries & poisonings	0.39957	0.00792688	1.19841	0.0681688	0.380503	51152	445	50707	129	FALSE	FALSE
rs11564710_A	276.4	Acid-base balance disorder	endocrine/metabolic	0.891776	0.00793145	0.93555	0.0250928	0.416856	44122	3703	40419	95	FALSE	FALSE
rs72979712_T	444.1	Arterial embolism and thrombosis of lower extremity artery	circulatory system	0.515459	0.00794462	0.363045	0.381715	0.0523171	51207	185	51022	51	FALSE	FALSE
rs724016_G	370.2	Superficial keratitis	sense organs	0.424949	0.00794463	1.51943	0.157601	0.435241	54209	82	54127	14	FALSE	FALSE
rs2523504_T	313.3	Autism	mental disorders	0.982958	0.00794989	0.82477	0.0725835	0.261117	58558	582	57976	1	FALSE	FALSE
rs2523507_G	411.3	Angina pectoris	circulatory system	0.92128	0.00795425	0.90819	0.0362853	0.260165	48671	2333	46338	5	FALSE	FALSE
rs777355_A	351	Other peripheral nerve disorders	neurological	0.256083	0.00795874	0.932351	0.0263946	0.481008	56946	3103	53843	296	FALSE	FALSE
rs4930046_A	550.2	Diaphragmatic hernia	digestive	0.605221	0.00796556	1.08674	0.0313471	0.481695	55886	2172	53714	626	FALSE	FALSE
rs7693_T	272.11	Hypercholesterolemia	endocrine/metabolic	0.238836	0.00797316	0.944717	0.0214343	0.363179	46294	6869	39425	42	FALSE	FALSE
rs76177300_A	224	Benign neoplasm of eye	neoplasms	0.979378	0.00797588	1.64035	0.18654	0.0460904	60262	214	60048	868	FALSE	FALSE
rs10937714_C	751	Genitourinary congenital anomalies	congenital anomalies	0.284655	0.00797675	1.13916	0.0491115	0.212318	59849	1211	58638	653	FALSE	FALSE
rs6026592_A	564.1	Irritable Bowel Syndrome	digestive	0.509421	0.00798577	0.912309	0.0345976	0.378735	42572	1922	40650	112	FALSE	FALSE
rs4887810_A	250.42	Other abnormal glucose	endocrine/metabolic	0.811534	0.00798825	0.94243	0.0223533	0.327252	49300	5572	43728	265	FALSE	FALSE
rs4558932_C	386.21	Central origin vertigo	sense organs	0.493768	0.00799416	0.599004	0.193222	0.212118	52287	113	52174	538	FALSE	FALSE
rs6899343_T	362	Other retinal disorders	sense organs	0.858511	0.00800001	0.906719	0.0369232	0.247155	58263	2207	56056	470	FALSE	FALSE
rs10039427_A	751.11	Congenital anomalies of female genital organs	congenital anomalies	0.793649	0.00800157	1.57596	0.171516	0.187034	33566	91	33475	136	FALSE	FALSE
rs6899342_G	362	Other retinal disorders	sense organs	0.890685	0.00800634	0.90709	0.0367726	0.248124	58626	2220	56406	94	FALSE	FALSE
rs10814915_T	801.1	Fracture of foot	injuries & poisonings	0.920179	0.00800857	1.14736	0.0518411	0.425473	51505	758	50747	88	FALSE	FALSE
rs11564710_A	710.11	Acute osteomyelitis	musculoskeletal	0.86494	0.00801558	1.21871	0.0745999	0.416795	52136	368	51768	114	FALSE	FALSE
rs10842991_T	379.9	Pain, swelling or discharge of eye	sense organs	0.0205489	0.00802344	0.694814	0.137344	0.191868	53946	223	53723	482	FALSE	FALSE
rs497273_C	149.2	Cancer of nasopharynx	neoplasms	0.000716442	0.00802604	0.651498	0.161632	0.345286	61087	100	60987	291	FALSE	FALSE
rs1971152_C	751.12	Congenital anomalies of male genital organs	congenital anomalies	0.874323	0.00802818	1.26977	0.0900969	0.414425	25726	260	25466	195	FALSE	FALSE
rs11564710_A	367.1	Myopia	sense organs	0.573473	0.00802848	1.09914	0.035658	0.416145	59084	1662	57422	126	FALSE	FALSE
rs142848532_T	272	Disorders of lipoid metabolism	endocrine/metabolic	0.42901	0.00803203	1.09446	0.0340532	0.0474424	57691	18859	38832	947	FALSE	FALSE
rs11263762_A	800.1	Fracture of neck of femur	injuries & poisonings	0.0672749	0.00803504	0.868528	0.0531787	0.409766	51538	779	50759	77	FALSE	FALSE
rs62405452_A	457	Encounter for long-term (current) use of anticoagulants, antithrombotics, aspirin	circulatory system	0.459292	0.00804137	0.889641	0.0441218	0.10606	48119	3349	44770	8	FALSE	FALSE
rs62405453_A	457	Encounter for long-term (current) use of anticoagulants, antithrombotics, aspirin	circulatory system	0.459292	0.00804137	0.889641	0.0441218	0.10606	48119	3349	44770	8	FALSE	FALSE
rs62405454_C	457	Encounter for long-term (current) use of anticoagulants, antithrombotics, aspirin	circulatory system	0.459292	0.00804137	0.889641	0.0441218	0.10606	48119	3349	44770	8	FALSE	FALSE
rs11075255_A	507	Pleurisy; pleural effusion	respiratory	0.891863	0.00804504	1.05253	0.0193182	0.402313	49710	6770	42940	258	FALSE	FALSE
rs8003022_G	378	Strabismus and other disorders of binocular eye movements	sense organs	0.988861	0.00804787	0.878357	0.0489433	0.393243	55069	933	54136	48	FALSE	FALSE
rs2948567_T	568.1	Peritoneal adhesions (postoperative) (postinfection)	digestive	0.884954	0.00805947	0.830492	0.0701009	0.333623	51711	497	51214	270	FALSE	FALSE
rs1905505_A	519.2	Respiratory complications	respiratory	0.705639	0.00806265	1.34913	0.113027	0.289389	56075	173	55902	314	FALSE	FALSE
rs2948567_T	537	Other disorders of stomach and duodenum	digestive	0.798567	0.00807082	1.11904	0.0424577	0.333324	54600	1246	53354	288	FALSE	FALSE
rs6899342_G	366.2	Senile cataract	sense organs	0.883015	0.00807749	0.931711	0.0267037	0.248007	60216	4590	55626	93	FALSE	FALSE
rs3775094_A	292.2	Mild cognitive impairment	mental disorders	0.984143	0.00807883	0.848129	0.0621888	0.461664	49810	538	49272	273	FALSE	FALSE
rs6867984_A	457	Encounter for long-term (current) use of anticoagulants, antithrombotics, aspirin	circulatory system	0.462336	0.00807894	0.889703	0.0441218	0.106052	48118	3349	44769	9	FALSE	FALSE
rs1848068_T	300.3	Obsessive-compulsive disorders	mental disorders	0.304029	0.00808051	1.19871	0.0684298	0.336653	36655	464	36191	27	FALSE	FALSE
rs34506303_G	429	Ill-defined descriptions and complications of heart disease	circulatory system	0.797673	0.00808684	1.11237	0.0402103	0.157529	51127	2312	48815	897	FALSE	FALSE
rs925095_T	592.11	Acute cystitis	genitourinary	0.818606	0.00808732	0.851145	0.0608568	0.381806	46373	622	45751	144	FALSE	FALSE
rs6136447_G	159.4	Malignant neoplasm of retroperitoneum and peritoneum	neoplasms	0.308396	0.00808773	0.616484	0.182648	0.139319	55032	186	54846	167	FALSE	FALSE
rs10937714_C	290.12	Dementia with cerebral degenerations	mental disorders	0.171996	0.00809348	0.598322	0.193957	0.211832	49138	113	49025	524	FALSE	FALSE
rs1905505_A	694.1	Vitiligo	dermatologic	0.848318	0.00809393	1.60857	0.179504	0.288731	52594	66	52528	307	FALSE	FALSE
rs6790843_A	643	Excessive vomiting in pregnancy	pregnancy complications	0.71789	0.00809628	1.38765	0.123718	0.373922	35244	133	35111	37	FALSE	FALSE
rs12593201_A	451	Phlebitis and thrombophlebitis	circulatory system	0.646058	0.008099	1.21388	0.0731968	0.268334	45216	449	44767	11	FALSE	FALSE
rs10734253_G	790.6	Other abnormal blood chemistry	symptoms	0.11926	0.00810138	1.06579	0.0240638	0.438893	57473	3774	53699	115	FALSE	FALSE
rs10860209_A	756.1	Congenital anomalies of abdominal wall; diaphram	congenital anomalies	0.224624	0.00811151	1.62902	0.184324	0.152103	60689	85	60604	358	FALSE	FALSE
rs4930046_A	579.2	Splenomegaly	digestive	0.262628	0.00811831	1.13341	0.0473085	0.481108	49254	918	48336	550	FALSE	FALSE
rs11890449_T	722.9	Other and unspecified disc disorder	musculoskeletal	0.968788	0.00811926	0.364344	0.381425	0.0512322	49422	180	49242	43	FALSE	FALSE
rs6817471_C	300.3	Obsessive-compulsive disorders	mental disorders	0.319106	0.00812178	1.19857	0.0684284	0.336703	36654	464	36190	28	FALSE	FALSE
rs6031558_C	229	Benign neoplasm of unspecified sites	neoplasms	0.951755	0.00812376	1.35363	0.114395	0.327932	62638	159	62479	26	FALSE	FALSE
rs2523506_T	530.13	Barrett's esophagus	digestive	0.116599	0.00813532	1.26259	0.0881075	0.161601	37636	425	37211	19	FALSE	FALSE
rs6688365_C	427.2	Atrial fibrillation and flutter	circulatory system	0.538587	0.00813803	1.05871	0.0215592	0.437829	43919	6644	37275	257	FALSE	FALSE
rs10734253_G	569.1	Toxic gastroenteritis and colitis	digestive	0.524014	0.00814016	0.624802	0.177734	0.438123	51441	72	51369	103	FALSE	FALSE
rs777355_A	512.1	Wheezing	respiratory	0.407029	0.00814038	0.890834	0.0436844	0.479573	32041	1101	30940	172	FALSE	FALSE
rs1971152_C	306.9	Tension headache	mental disorders	0.686404	0.00815156	0.704274	0.132511	0.411838	36104	130	35974	257	FALSE	FALSE
rs1799884_T	441.1	Acute vascular insufficiency of intestine	circulatory system	0.497992	0.00815277	0.635828	0.171158	0.179394	51228	160	51068	2	FALSE	FALSE
rs2948567_T	532	Dysphagia	digestive	0.470356	0.00815378	1.05863	0.0215374	0.333454	42763	5728	37035	228	FALSE	FALSE
rs10133035_T	750.2	Lower gastrointestinal congenital anomalies	congenital anomalies	0.767973	0.00815458	0.796684	0.0859153	0.352785	59182	325	58857	418	FALSE	FALSE
rs7163757_T	727	Other disorders of synovium, tendon, and bursa	musculoskeletal	0.970029	0.0081549	0.936794	0.0246797	0.423115	50595	3719	46876	31	FALSE	FALSE
rs2908296_T	277.6	Other deficiencies of circulating enzymes	endocrine/metabolic	0.172413	0.00816741	2.2527	0.307034	0.154021	59138	26	59112	63	FALSE	FALSE
rs117252445_A	250.11	Type 1 diabetes with ketoacidosis	endocrine/metabolic	0.270741	0.008175	0.510455	0.254259	0.0555291	44166	277	43889	78	FALSE	FALSE
rs1905505_A	259.8	Polyglandular activity in multiple endocrine adenomatosis	endocrine/metabolic	0.770258	0.00817652	1.84442	0.23147	0.287938	53310	39	53271	295	FALSE	FALSE
rs10133035_T	656	Other perinatal conditions of fetus or newborn	pregnancy complications	0.74842	0.00817868	0.866371	0.0542395	0.3526	62293	993	61300	444	FALSE	FALSE
rs4400674_A	270.21	Disorders of urea cycle metabolism	endocrine/metabolic	0.632387	0.00818202	0.579777	0.206133	0.385493	59097	61	59036	1	FALSE	FALSE
rs1250542_A	585.2	Renal failure NOS	genitourinary	0.989739	0.00819523	1.12411	0.0442497	0.372495	46947	1093	45854	131	FALSE	FALSE
rs11564710_A	480.13	MRSA pneumonia	respiratory	0.844166	0.00821249	1.31592	0.103864	0.417049	47353	190	47163	106	FALSE	FALSE
rs7531911_G	71	Human immunodeficiency virus [HIV] disease	infectious diseases	0.411823	0.00821637	0.849058	0.0619088	0.295152	50247	688	49559	32	FALSE	FALSE
rs55754152_A	722.9	Other and unspecified disc disorder	musculoskeletal	0.964705	0.00821746	0.364882	0.381453	0.051143	49430	180	49250	33	FALSE	FALSE
rs724016_G	279.2	Autoimmune disease NEC	endocrine/metabolic	0.649216	0.00821885	1.75951	0.21379	0.434831	56139	45	56094	13	FALSE	FALSE
rs6889788_A	283.1	Autoimmune hemolytic anemias	hematopoietic	0.9436	0.00822664	1.71745	0.20466	0.187436	39995	60	39935	55	FALSE	FALSE
rs12493_T	283.1	Autoimmune hemolytic anemias	hematopoietic	0.9436	0.00822664	1.71745	0.20466	0.187436	39995	60	39935	55	FALSE	FALSE
rs10766394_G	681.7	Cellulitis and abscess of trunk	dermatologic	0.277251	0.00822879	0.884466	0.0464598	0.377085	52695	1044	51651	78	FALSE	FALSE
rs2268570_G	204.12	Lymphoid leukemia, chronic	neoplasms	0.980931	0.00823028	1.29465	0.0977271	0.419374	59987	210	59777	298	FALSE	FALSE
rs7946714_C	569.2	Gastrointestinal complications	digestive	0.257431	0.00823344	1.12799	0.0455782	0.216286	52805	1385	51420	54	FALSE	FALSE
rs13136239_A	318	Tobacco use disorder	mental disorders	0.256985	0.00824416	0.952399	0.0184606	0.332351	54945	8083	46862	627	FALSE	FALSE
rs4660895_T	442.11	Abdominal aortic aneurysm	circulatory system	0.408515	0.00825336	1.1687	0.0590165	0.295639	51754	709	51045	26	FALSE	FALSE
rs11075256_G	495.11	Chronic obstructive asthma with exacerbation	respiratory	0.464091	0.00826182	1.6718	0.194572	0.294321	48002	55	47947	78	FALSE	FALSE
rs9489217_C	722.7	Intervertebral disc disorder with myelopathy	musculoskeletal	0.805381	0.0082664	0.755568	0.106129	0.450668	49451	187	49264	18	FALSE	FALSE
rs4887810_A	250.4	Abnormal glucose	endocrine/metabolic	0.843061	0.00826659	0.945837	0.0210851	0.327191	50145	6417	43728	269	FALSE	FALSE
rs76369685_A	426.8	Other cardiac conduction disorders	circulatory system	0.347799	0.00827123	0.428114	0.321254	0.0581958	37434	188	37246	255	FALSE	FALSE
rs6899342_G	367.9	Blindness and low vision	sense organs	0.889348	0.00827201	0.829859	0.0706236	0.247963	58057	603	57454	92	FALSE	FALSE
rs2971670_T	441.1	Acute vascular insufficiency of intestine	circulatory system	0.542706	0.00827241	0.636403	0.171135	0.17928	51188	160	51028	46	FALSE	FALSE
rs4701619_C	283.1	Autoimmune hemolytic anemias	hematopoietic	0.94629	0.0082737	1.71684	0.204676	0.187498	39987	60	39927	63	FALSE	FALSE
rs35498576_C	428.2	Heart failure NOS	circulatory system	0.231185	0.00828188	1.10384	0.0374166	0.281659	51360	1835	49525	107	FALSE	FALSE
rs11042984_C	276.42	Alkalosis	endocrine/metabolic	0.953219	0.00828872	0.841812	0.065225	0.414356	40832	515	40317	195	FALSE	FALSE
rs10766395_C	674	Other complications of the puerperium NEC	pregnancy complications	0.150065	0.0082941	0.58284	0.204497	0.383552	34801	61	34740	294	FALSE	FALSE
rs867635_T	626	Disorders of menstruation and other abnormal bleeding from female genital tract	genitourinary	0.522891	0.00829442	1.13441	0.0477712	0.0768623	27198	3340	23858	12	FALSE	FALSE
rs144155527_T	297.1	Suicidal ideation	mental disorders	0.588063	0.00829718	0.462673	0.291974	0.0175058	36845	721	36124	95	FALSE	FALSE
rs10734253_G	200	Myeloproliferative disease	neoplasms	0.438502	0.00830125	1.12077	0.0431941	0.438458	61040	1103	59937	127	FALSE	FALSE
rs11708903_G	275.6	Hypercalcemia	endocrine/metabolic	0.0323549	0.00830314	0.88416	0.0466445	0.454922	56402	967	55435	74	FALSE	FALSE
rs580240_T	597	Other disorders of urethra and urinary tract	genitourinary	0.0965938	0.00830581	0.868335	0.0534889	0.485658	57138	718	56420	6	FALSE	FALSE
rs730497_A	441.1	Acute vascular insufficiency of intestine	circulatory system	0.641145	0.00830679	0.636623	0.171095	0.179282	51193	160	51033	38	FALSE	FALSE
rs1848068_T	327.4	Insomnia	neurological	0.0297128	0.00832325	1.06475	0.0237771	0.337214	50723	4362	46361	26	FALSE	FALSE
rs12453443_G	747.1	Cardiac congenital anomalies	congenital anomalies	0.216708	0.00833082	0.928805	0.0279933	0.404282	60490	2870	57620	716	FALSE	FALSE
rs11708903_G	565.1	Anal and rectal polyp	digestive	0.0273734	0.0083309	0.752477	0.107789	0.454976	51584	183	51401	71	FALSE	FALSE
rs1250095_T	800.4	Fracture of patella	injuries & poisonings	0.979789	0.00833315	0.786588	0.0909882	0.378691	50833	275	50558	285	FALSE	FALSE
rs7405696_C	800.1	Fracture of neck of femur	injuries & poisonings	0.482449	0.00833349	0.868511	0.0534349	0.407542	51191	775	50416	433	FALSE	FALSE
rs11564710_A	276.42	Alkalosis	endocrine/metabolic	0.950935	0.0083362	0.842395	0.0650103	0.417689	40936	517	40419	87	FALSE	FALSE
rs10860209_A	526.9	Jaw disease NOS	digestive	0.268979	0.00834477	0.465034	0.29026	0.151471	57384	86	57298	335	FALSE	FALSE
rs1519480_C	270.1	Disturbances of amino-acid transport	endocrine/metabolic	0.0623552	0.00834778	1.45313	0.141684	0.326392	59139	105	59034	3	FALSE	FALSE
rs3733227_C	705.8	Hyperhidrosis	dermatologic	0.384519	0.00835034	1.25598	0.0864128	0.336011	56461	285	56176	2	FALSE	FALSE
rs10039427_A	362.7	Hereditary retinal dystrophies	sense organs	0.944003	0.00835316	1.57553	0.17236	0.185488	56373	89	56284	225	FALSE	FALSE
rs2908289_A	394.2	Mitral valve disease	circulatory system	0.780464	0.00836487	0.76008	0.104032	0.178976	50803	380	50423	17	FALSE	FALSE
rs497273_C	364.51	Fuchs' dystrophy	sense organs	0.0269804	0.00836975	1.45377	0.141899	0.346348	56797	101	56696	273	FALSE	FALSE
rs10766395_C	989	Toxic effect of other substances, chiefly nonmedicinal as to source	injuries & poisonings	0.464262	0.00837101	0.461975	0.29288	0.380611	62510	34	62476	548	FALSE	FALSE
rs12746673_C	198.3	Secondary malignant neoplasm of digestive systems	neoplasms	0.136473	0.00837207	0.860363	0.0570419	0.209365	45423	1042	44381	734	FALSE	FALSE
rs10860209_A	389.1	Sensorineural hearing loss	sense organs	0.220536	0.00837266	1.10478	0.0377914	0.15212	57231	2792	54439	338	FALSE	FALSE
rs1799884_T	395.2	Nonrheumatic aortic valve disorders	circulatory system	0.708373	0.00837305	0.905322	0.037724	0.178034	53268	2830	50438	1	FALSE	FALSE
rs35533056_A	562	Diverticulosis and diverticulitis	digestive	0.581744	0.00837871	0.934423	0.0257266	0.385363	44353	3815	40538	245	FALSE	FALSE
rs1364809_C	288.3	Eosinophilia	hematopoietic	0.430289	0.00837946	1.86841	0.237101	0.0251484	45828	215	45613	8	FALSE	FALSE
rs6688365_C	451	Phlebitis and thrombophlebitis	circulatory system	0.306208	0.00838077	1.1948	0.0675085	0.438666	44975	448	44527	268	FALSE	FALSE
rs12453443_G	819	Skull and face fracture and other intercranial injury	injuries & poisonings	0.277865	0.00838794	1.14162	0.0502465	0.403915	60993	823	60170	720	FALSE	FALSE
rs34506303_G	573.3	Hepatomegaly	digestive	0.518184	0.00838803	1.30611	0.101308	0.157809	46214	313	45901	831	FALSE	FALSE
rs12531914_A	358	Myoneural disorders	neurological	0.864164	0.00839064	0.752533	0.107859	0.269027	55816	253	55563	118	FALSE	FALSE
rs13136239_A	747.1	Cardiac congenital anomalies	congenital anomalies	0.411357	0.00839254	1.07859	0.0287026	0.331706	60525	2882	57643	676	FALSE	FALSE
rs76177300_A	378	Strabismus and other disorders of binocular eye movements	sense organs	0.848897	0.00839311	1.30982	0.102394	0.04586	54372	919	53453	784	FALSE	FALSE
rs11564710_A	420.22	Chronic pericarditis	circulatory system	0.790505	0.00839475	1.30717	0.101627	0.417087	56879	196	56683	122	FALSE	FALSE
rs6817471_C	327.4	Insomnia	neurological	0.0315769	0.00839627	1.06467	0.0237771	0.337231	50719	4362	46357	30	FALSE	FALSE
rs2268569_T	743.4	Stress fracture	musculoskeletal	0.665603	0.0083988	1.60929	0.180526	0.0811424	52032	141	51891	9	FALSE	FALSE
rs11989843_G	573.9	Abnormal serum enzyme levels	digestive	0.67524	0.00840732	1.12782	0.0456445	0.195184	47778	1474	46304	397	FALSE	FALSE
rs72648855_T	510.2	Lung transplant	respiratory	0.187121	0.00840984	1.45078	0.141208	0.106913	53347	202	53145	24	FALSE	FALSE
rs72650615_C	510.2	Lung transplant	respiratory	0.187121	0.00840984	1.45078	0.141208	0.106913	53347	202	53145	24	FALSE	FALSE
rs79896666_C	218.1	Uterine leiomyoma	neoplasms	0.583765	0.00840998	1.31932	0.105162	0.0555699	30925	722	30203	65	FALSE	FALSE
rs78551082_T	218.1	Uterine leiomyoma	neoplasms	0.583765	0.00840998	1.31932	0.105162	0.0555699	30925	722	30203	65	FALSE	FALSE
rs74628648_T	218.1	Uterine leiomyoma	neoplasms	0.583765	0.00840998	1.31932	0.105162	0.0555699	30925	722	30203	65	FALSE	FALSE
rs2133705_C	377.3	Optic neuritis/neuropathy	sense organs	0.284556	0.00841339	1.26872	0.0903253	0.487717	53572	250	53322	899	FALSE	FALSE
rs6749367_T	159.3	Malignant neoplasm of gallbladder and extrahepatic bile ducts	neoplasms	0.400462	0.00841496	1.35307	0.114757	0.25172	54793	179	54614	409	FALSE	FALSE
rs10039427_A	569.2	Gastrointestinal complications	digestive	0.551735	0.00841646	0.870969	0.0524307	0.185984	52655	1381	51274	211	FALSE	FALSE
rs72727388_C	394.4	Acute rheumatic heart disease	circulatory system	0.809498	0.00841899	1.69846	0.201049	0.273266	49911	53	49858	615	FALSE	FALSE
rs1250542_A	681.7	Cellulitis and abscess of trunk	dermatologic	0.910218	0.00842227	0.884809	0.0464513	0.374399	52619	1042	51577	153	FALSE	FALSE
rs1519480_C	255	Disorders of adrenal glands	endocrine/metabolic	0.254186	0.00843073	0.897556	0.0410277	0.326746	55003	1446	53557	5	FALSE	FALSE
rs76369685_A	510	Other diseases of lung	respiratory	0.160319	0.0084367	0.882638	0.0473941	0.0589655	57610	4786	52824	383	FALSE	FALSE
rs2924447_A	211	Benign neoplasm of other parts of digestive system	neoplasms	0.806059	0.00843805	0.766252	0.101079	0.141083	56644	499	56145	566	FALSE	FALSE
rs6749367_T	110	Dermatophytosis / Dermatomycosis	infectious diseases	0.438999	0.00844085	1.09575	0.0347167	0.253002	55462	2251	53211	396	FALSE	FALSE
rs12593201_A	159.3	Malignant neoplasm of gallbladder and extrahepatic bile ducts	neoplasms	0.581673	0.00844163	0.7084	0.130889	0.266254	55171	180	54991	13	FALSE	FALSE
rs12493_T	571.81	Portal hypertension	digestive	0.756062	0.00844269	1.15468	0.0546064	0.187184	47683	1062	46621	56	FALSE	FALSE
rs6889788_A	571.81	Portal hypertension	digestive	0.757048	0.00844314	1.15468	0.0546067	0.187183	47686	1062	46624	53	FALSE	FALSE
rs79896666_C	90	Sexually transmitted infections (not HIV or hepatitis)	infectious diseases	0.544861	0.00844914	1.54919	0.166211	0.0567731	62970	233	62737	140	FALSE	FALSE
rs78551082_T	90	Sexually transmitted infections (not HIV or hepatitis)	infectious diseases	0.544861	0.00844914	1.54919	0.166211	0.0567731	62970	233	62737	140	FALSE	FALSE
rs74628648_T	90	Sexually transmitted infections (not HIV or hepatitis)	infectious diseases	0.544861	0.00844914	1.54919	0.166211	0.0567731	62970	233	62737	140	FALSE	FALSE
rs1125253_T	394	Rheumatic disease of the heart valves	circulatory system	0.504394	0.00845	0.912387	0.0348169	0.275309	52403	2310	50093	376	FALSE	FALSE
rs1125251_T	394	Rheumatic disease of the heart valves	circulatory system	0.504394	0.00845	0.912387	0.0348169	0.275309	52403	2310	50093	376	FALSE	FALSE
rs12493_T	379.5	Disorders of iris and ciliary body	sense organs	0.910639	0.00845134	1.40733	0.12975	0.185952	54280	164	54116	65	FALSE	FALSE
rs6899343_T	613.1	Inflammatory disease of breast	genitourinary	0.914945	0.00845151	1.31188	0.103079	0.247065	59205	229	58976	475	FALSE	FALSE
rs6438788_G	717	Polymyalgia Rheumatica	musculoskeletal	0.367657	0.0084532	0.814381	0.0779702	0.46261	63025	347	62678	76	FALSE	FALSE
rs6749367_T	198.6	Secondary malignancy of bone	neoplasms	0.113637	0.00845436	1.11366	0.040879	0.25261	46358	1611	44747	344	FALSE	FALSE
rs1848068_T	705.8	Hyperhidrosis	dermatologic	0.395243	0.00845583	1.25553	0.0864159	0.336107	56427	285	56142	38	FALSE	FALSE
rs7632381_C	279.2	Autoimmune disease NEC	endocrine/metabolic	0.652615	0.00845753	1.75582	0.21378	0.435646	56143	45	56098	8	FALSE	FALSE
rs1519480_C	516.1	Hemoptysis	respiratory	0.360273	0.00845989	1.15947	0.0561923	0.326701	62317	701	61616	5	FALSE	FALSE
rs76369685_A	218.1	Uterine leiomyoma	neoplasms	0.563248	0.00846066	1.31394	0.103692	0.0577092	30801	720	30081	192	FALSE	FALSE
rs10464106_C	457	Encounter for long-term (current) use of anticoagulants, antithrombotics, aspirin	circulatory system	0.465967	0.00846301	0.890393	0.044091	0.10613	48125	3350	44775	2	FALSE	FALSE
rs2941257_T	695	Erythematous conditions	dermatologic	0.966899	0.00846471	0.918124	0.0324436	0.260889	55307	2695	52612	240	FALSE	FALSE
rs4237150_C	573.2	Liver replaced by transplant	digestive	0.851048	0.00847359	0.860393	0.0571173	0.412573	47228	661	46567	116	FALSE	FALSE
rs2268570_G	189.21	Malignant neoplasm of bladder	neoplasms	0.978313	0.00847392	1.14478	0.0513621	0.419843	61623	795	60828	307	FALSE	FALSE
rs10734253_G	198.6	Secondary malignancy of bone	neoplasms	0.778616	0.00847642	0.908314	0.0365304	0.438054	46589	1619	44970	98	FALSE	FALSE
rs4558932_C	290.12	Dementia with cerebral degenerations	mental disorders	0.196314	0.00847952	0.600057	0.194021	0.211555	49174	113	49061	483	FALSE	FALSE
rs12531914_A	620	Dysplasia of female genital organs	genitourinary	0.975292	0.00848266	0.598629	0.194935	0.268785	33990	89	33901	75	FALSE	FALSE
rs6889788_A	751.11	Congenital anomalies of female genital organs	congenital anomalies	0.814479	0.00848772	1.5708	0.171573	0.187637	33658	91	33567	42	FALSE	FALSE
rs1125253_T	733.6	Costochondritis	musculoskeletal	0.468583	0.00848893	1.55761	0.168373	0.274318	49439	76	49363	333	FALSE	FALSE
rs1125251_T	733.6	Costochondritis	musculoskeletal	0.468583	0.00848893	1.55761	0.168373	0.274318	49439	76	49363	333	FALSE	FALSE
rs11042985_G	276.12	Hyposmolality and/or hyponatremia	endocrine/metabolic	0.934713	0.00849013	0.936547	0.0249079	0.413381	44176	3837	40339	181	FALSE	FALSE
rs6889788_A	379.5	Disorders of iris and ciliary body	sense organs	0.911863	0.00849029	1.40708	0.129758	0.185957	54284	164	54120	61	FALSE	FALSE
rs11042985_G	339	Other headache syndromes	neurological	0.709423	0.00849376	0.917885	0.0325571	0.412812	56344	2072	54272	215	FALSE	FALSE
rs12493_T	751.11	Congenital anomalies of female genital organs	congenital anomalies	0.81352	0.00849653	1.57071	0.171574	0.187639	33655	91	33564	45	FALSE	FALSE
rs2523504_T	411.3	Angina pectoris	circulatory system	0.923277	0.00849998	0.90897	0.036269	0.26037	48675	2333	46342	1	FALSE	FALSE
rs2285676_G	446.2	Acute febrile mucocutaneous lymph node syndrome (Kawasaki disease)	circulatory system	0.27354	0.00850252	2.10732	0.283274	0.376437	51075	26	51049	21	FALSE	FALSE
rs4701619_C	856	Vascular complications of surgery and medical procedures	injuries & poisonings	0.933039	0.00850373	0.542975	0.23208	0.187045	53840	95	53745	74	FALSE	FALSE
rs6817471_C	705.8	Hyperhidrosis	dermatologic	0.386609	0.00850662	1.2553	0.0864131	0.336151	56424	285	56139	41	FALSE	FALSE
rs10116772_A	801.1	Fracture of foot	injuries & poisonings	0.881406	0.00851721	1.14654	0.0519805	0.409407	51549	759	50790	41	FALSE	FALSE
rs4701619_C	751.11	Congenital anomalies of female genital organs	congenital anomalies	0.815593	0.00851872	1.57049	0.171579	0.187667	33650	91	33559	50	FALSE	FALSE
rs6483215_A	371	Inflammation of the eye	sense organs	0.586534	0.00853543	0.907734	0.0368059	0.236687	56353	2275	54078	70	FALSE	FALSE
rs6790843_A	711.1	Pyogenic arthritis	musculoskeletal	0.175843	0.00854008	1.23903	0.0814965	0.374106	52139	314	51825	54	FALSE	FALSE
rs78028320_A	528.4	Cysts of oral soft tissues	digestive	0.671494	0.00854335	2.2488	0.308158	0.188064	58302	24	58278	317	FALSE	FALSE
rs6889788_A	856	Vascular complications of surgery and medical procedures	injuries & poisonings	0.932974	0.00854519	0.543188	0.232077	0.18698	53848	95	53753	66	FALSE	FALSE
rs2239525_G	313.3	Autism	mental disorders	0.982714	0.00854525	0.826286	0.0725602	0.260993	58559	582	57977	0	FALSE	FALSE
rs2239526_G	313.3	Autism	mental disorders	0.982714	0.00854525	0.826286	0.0725602	0.260993	58559	582	57977	0	FALSE	FALSE
rs4400674_A	941	Adverse reaction to serum or vaccine	injuries & poisonings	0.784695	0.00854645	0.666944	0.154029	0.386727	48851	102	48749	1	FALSE	FALSE
rs11564710_A	296.22	Major depressive disorder	mental disorders	0.85938	0.00854871	0.948797	0.0199879	0.416859	42428	6291	36137	92	FALSE	FALSE
rs6885132_G	155	Cancer of liver and intrahepatic bile duct	neoplasms	0.278923	0.0085496	1.25903	0.0875978	0.101088	55521	613	54908	96	FALSE	FALSE
rs4701619_C	379.5	Disorders of iris and ciliary body	sense organs	0.911118	0.00855074	1.40663	0.129757	0.186016	54275	164	54111	70	FALSE	FALSE
rs6438788_G	275.6	Hypercalcemia	endocrine/metabolic	0.28036	0.00855167	0.884712	0.0465846	0.462354	56407	967	55440	67	FALSE	FALSE
rs2523507_G	313.3	Autism	mental disorders	0.982801	0.00855232	0.826304	0.0725598	0.260943	58551	582	57969	8	FALSE	FALSE
rs12493_T	856	Vascular complications of surgery and medical procedures	injuries & poisonings	0.93135	0.00855386	0.543235	0.232074	0.18697	53843	95	53748	71	FALSE	FALSE
rs62432360_C	250.3	Insulin pump user	endocrine/metabolic	0.824266	0.00855404	0.910228	0.0357728	0.179131	46561	3171	43390	645	FALSE	FALSE
rs11989843_G	250.41	Impaired fasting glucose	endocrine/metabolic	0.894848	0.00855468	1.15638	0.0552577	0.194653	44664	1030	43634	353	FALSE	FALSE
rs4701619_C	571.81	Portal hypertension	digestive	0.761805	0.00855983	1.15439	0.0546084	0.187217	47680	1062	46618	59	FALSE	FALSE
rs1250109_C	170.2	Cancer of connective tissue	neoplasms	0.337801	0.00856272	0.802108	0.0838758	0.17238	62345	591	61754	20	FALSE	FALSE
rs28582094_G	159.3	Malignant neoplasm of gallbladder and extrahepatic bile ducts	neoplasms	0.566447	0.0085679	0.708878	0.130884	0.266134	55147	180	54967	40	FALSE	FALSE
rs10993460_C	367.8	Hypermetropia	sense organs	0.745058	0.00856801	0.671979	0.151219	0.0883639	57880	382	57498	41	FALSE	FALSE
rs757209_A	191.1	Cancer of brain and nervous system	neoplasms	0.0795835	0.0085701	0.863595	0.0557876	0.407016	61016	696	60320	584	FALSE	FALSE
rs1519480_C	592	Cystitis and urethritis	genitourinary	0.437226	0.00857402	0.893807	0.0427096	0.327521	47252	1368	45884	2	FALSE	FALSE
rs1250095_T	751.2	Congenital anomalies of urinary system	congenital anomalies	0.96811	0.0085745	1.14705	0.0521934	0.379763	59711	764	58947	329	FALSE	FALSE
rs1250109_C	285.22	Anemia in neoplastic disease	hematopoietic	0.19849	0.00857496	0.891516	0.0436866	0.171847	42113	2136	39977	13	FALSE	FALSE
rs11989843_G	214.1	Lipoma of skin and subcutaneous tissue	neoplasms	0.593538	0.00857537	1.27135	0.0913372	0.195359	61200	337	60863	485	FALSE	FALSE
rs10766395_C	132.1	Pediculosis and phthirus infestation	infectious diseases	0.316509	0.00857763	1.8071	0.225123	0.380193	59742	41	59701	528	FALSE	FALSE
rs11042984_C	212	Benign neoplasm of respiratory and intrathoracic organs	neoplasms	0.710752	0.00858219	0.761969	0.103433	0.413287	62828	207	62621	278	FALSE	FALSE
rs4887810_A	433.31	Transient cerebral ischemia	circulatory system	0.341959	0.00858855	0.9221	0.0308606	0.326709	54902	2748	52154	303	FALSE	FALSE
rs10133035_T	191.1	Cancer of brain and nervous system	neoplasms	0.685208	0.00858984	1.1566	0.0553602	0.352781	61157	698	60459	438	FALSE	FALSE
rs2948567_T	792.1	Papanicolaou smear of cervix or vagina with atypical squamous cells	genitourinary	0.593426	0.00859342	1.12474	0.0447343	0.333556	28439	1150	27289	139	FALSE	FALSE
rs2908289_A	296.22	Major depressive disorder	mental disorders	0.371402	0.00859409	1.06846	0.0251976	0.178113	42504	6301	36203	13	FALSE	FALSE
rs6867984_A	510.2	Lung transplant	respiratory	0.184794	0.008602	1.4492	0.141205	0.106996	53357	202	53155	13	FALSE	FALSE
rs72650616_A	510.2	Lung transplant	respiratory	0.173534	0.00860681	1.44921	0.141217	0.107018	53276	202	53074	99	FALSE	FALSE
rs16860758_G	523.1	Gingivitis	digestive	0.45155	0.00860764	1.2187	0.0752823	0.184344	57569	522	57047	613	FALSE	FALSE
rs62405452_A	510.2	Lung transplant	respiratory	0.181419	0.00861719	1.44908	0.141206	0.107004	53358	202	53156	12	FALSE	FALSE
rs62405453_A	510.2	Lung transplant	respiratory	0.181419	0.00861719	1.44908	0.141206	0.107004	53358	202	53156	12	FALSE	FALSE
rs62405454_C	510.2	Lung transplant	respiratory	0.181419	0.00861719	1.44908	0.141206	0.107004	53358	202	53156	12	FALSE	FALSE
rs2564929_T	278.3	Localized adiposity	endocrine/metabolic	0.239304	0.00863349	0.740819	0.114231	0.328343	47254	206	47048	12	FALSE	FALSE
rs56149656_G	578.1	Hematemesis	digestive	0.118256	0.00863355	1.27386	0.0921662	0.107311	49310	523	48787	73	FALSE	FALSE
rs6817471_C	433.1	Occlusion and stenosis of precerebral arteries	circulatory system	0.0762996	0.00863572	1.09168	0.0334011	0.335777	54636	2224	52412	35	FALSE	FALSE
rs2268570_G	134	Helminthiases	infectious diseases	0.98154	0.00863679	0.469608	0.287824	0.419679	59947	33	59914	304	FALSE	FALSE
rs4237150_C	801.1	Fracture of foot	injuries & poisonings	0.914676	0.00863853	1.14624	0.0519731	0.411294	51468	758	50710	127	FALSE	FALSE
rs9489217_C	426.92	Cardiac defibrillator in situ	circulatory system	0.460079	0.00864286	1.11536	0.0415769	0.449164	38752	1276	37476	13	FALSE	FALSE
rs10860209_A	497	Bronchitis	respiratory	0.247824	0.00864675	0.800037	0.0849661	0.15251	48410	646	47764	273	FALSE	FALSE
rs11042984_C	276.12	Hyposmolality and/or hyponatremia	endocrine/metabolic	0.929125	0.00865619	0.936693	0.024911	0.413605	44152	3835	40317	207	FALSE	FALSE
rs4930046_A	367.1	Myopia	sense organs	0.242767	0.00866424	0.910534	0.0357042	0.481906	58582	1642	56940	641	FALSE	FALSE
rs10993460_C	550	Abdominal hernia	digestive	0.819168	0.0086694	0.903763	0.0385506	0.0877215	59250	4999	54251	48	FALSE	FALSE
rs9489217_C	558	Noninfectious gastroenteritis	digestive	0.667445	0.00867009	0.925819	0.0293649	0.449198	43256	2515	40741	14	FALSE	FALSE
rs1971152_C	751.11	Congenital anomalies of female genital organs	congenital anomalies	0.589167	0.00867051	1.47785	0.148809	0.407485	33465	92	33373	243	FALSE	FALSE
rs16860758_G	293	Symptoms involving head and neck	mental disorders	0.591299	0.00867196	0.663183	0.156475	0.184499	58255	182	58073	621	FALSE	FALSE
rs11075256_G	736.6	Unequal leg length (acquired)	musculoskeletal	0.141703	0.00867537	0.599509	0.194943	0.295914	54352	82	54270	85	FALSE	FALSE
rs10993460_C	187.1	Malignant neoplasm of unspecified male genital organ	neoplasms	0.350809	0.00867678	2.29118	0.315892	0.0879457	25493	33	25460	19	FALSE	FALSE
rs12746673_C	315	Develomental delays and disorders	mental disorders	0.289996	0.00867741	1.12496	0.0448646	0.208775	58690	1598	57092	949	FALSE	FALSE
rs1125253_T	526.42	Arthralgia/ankylosis of temporomandibular joint	digestive	0.0635102	0.00869407	0.454079	0.300887	0.274311	57289	44	57245	388	FALSE	FALSE
rs1125251_T	526.42	Arthralgia/ankylosis of temporomandibular joint	digestive	0.0635102	0.00869407	0.454079	0.300887	0.274311	57289	44	57245	388	FALSE	FALSE
rs4433533_G	465.2	Acute pharyngitis	respiratory	0.548753	0.00869757	0.914957	0.0338748	0.216077	48212	2940	45272	12	FALSE	FALSE
rs10993460_C	781.2	Abnormal posture	symptoms	0.794535	0.00870341	1.30487	0.10143	0.0879639	60360	504	59856	42	FALSE	FALSE
rs3087948_T	333.4	Torsion dystonia	neurological	0.707934	0.00870584	0.772784	0.098253	0.187743	47493	410	47083	63	FALSE	FALSE
rs6899342_G	224	Benign neoplasm of eye	neoplasms	0.874896	0.00871097	0.725539	0.122309	0.248566	60998	216	60782	97	FALSE	FALSE
rs7693_T	453	Chronic venous hypertension	circulatory system	0.748444	0.00871593	0.397347	0.351866	0.362926	44764	27	44737	42	FALSE	FALSE
rs2074090_G	963	Poisoning by primarily systemic agents	injuries & poisonings	0.176336	0.00871924	0.887073	0.045686	0.351951	47268	1123	46145	275	FALSE	FALSE
rs777355_A	250.5	Glycosuria or Acetonuria	endocrine/metabolic	0.51684	0.00871948	0.567529	0.215971	0.480807	43792	48	43744	228	FALSE	FALSE
rs2523504_T	41.2	Streptococcus infection	infectious diseases	0.985357	0.00873	0.886691	0.0458572	0.260319	52741	1329	51412	1	FALSE	FALSE
rs116761056_T	278.11	Morbid obesity	endocrine/metabolic	0.00100399	0.00873065	0.711201	0.129956	0.018823	50789	3859	46930	148	FALSE	FALSE
rs8003022_G	593.2	Microscopic hematuria	genitourinary	0.94086	0.00873863	0.824238	0.0737177	0.392533	46256	409	45847	40	FALSE	FALSE
rs2380949_G	480.3	Pneumonia due to fungus (mycoses)	respiratory	0.329805	0.00874627	1.49787	0.154108	0.0955817	47394	178	47216	51	FALSE	FALSE
rs12302189_A	454.11	Varicose veins of lower extremity, symptomtic	circulatory system	0.971128	0.00874672	0.618163	0.183463	0.055803	45132	443	44689	94	FALSE	FALSE
rs34351_C	723.1	Torticollis	musculoskeletal	0.706919	0.00875045	0.597268	0.196589	0.330425	49282	73	49209	76	FALSE	FALSE
rs11042985_G	276.42	Alkalosis	endocrine/metabolic	0.956768	0.00875207	0.842826	0.0652254	0.414145	40854	515	40339	171	FALSE	FALSE
rs8074454_C	250.2	Type 2 diabetes	endocrine/metabolic	0.387739	0.00875681	1.04883	0.0181857	0.329534	53908	9959	43949	17	FALSE	FALSE
rs1848067_T	369.5	Conjunctivitis, infectious	sense organs	0.652001	0.00875942	1.12461	0.0448005	0.361051	55157	1072	54085	57	FALSE	FALSE
rs2268570_G	513.3	Hypoventilation	respiratory	0.954699	0.00876316	1.16335	0.0577255	0.419853	58505	613	57892	286	FALSE	FALSE
rs72648855_T	457	Encounter for long-term (current) use of anticoagulants, antithrombotics, aspirin	circulatory system	0.489352	0.00878295	0.890824	0.044119	0.105978	48109	3349	44760	20	FALSE	FALSE
rs72650615_C	457	Encounter for long-term (current) use of anticoagulants, antithrombotics, aspirin	circulatory system	0.489352	0.00878295	0.890824	0.044119	0.105978	48109	3349	44760	20	FALSE	FALSE
rs10464106_C	510.2	Lung transplant	respiratory	0.21328	0.00878443	1.44767	0.141187	0.107091	53366	202	53164	3	FALSE	FALSE
rs11085259_T	250.14	Type 1 diabetes with neurological manifestations	endocrine/metabolic	0.0489874	0.00878461	1.23135	0.0794204	0.178226	44323	492	43831	139	FALSE	FALSE
rs11042985_G	250.1	Type 1 diabetes	endocrine/metabolic	0.715539	0.00878528	0.919513	0.0320236	0.411756	45986	2183	43803	175	FALSE	FALSE
rs1125253_T	550.1	Inguinal hernia	digestive	0.317944	0.0087878	0.874241	0.0512935	0.27454	54992	1065	53927	386	FALSE	FALSE
rs1125251_T	550.1	Inguinal hernia	digestive	0.317944	0.0087878	0.874241	0.0512935	0.27454	54992	1065	53927	386	FALSE	FALSE
rs7531911_G	609.1	Infertility, male	genitourinary	0.0991027	0.00878895	2.1744	0.296453	0.296939	19568	23	19545	12	FALSE	FALSE
rs117252445_A	345	Epilepsy, recurrent seizures, convulsions	neurological	0.817972	0.00879175	0.865641	0.0550697	0.0555665	50912	3846	47066	88	FALSE	FALSE
rs11075256_G	416	Cardiomegaly	circulatory system	0.0632862	0.00879889	1.0647	0.0239299	0.294517	55832	4683	51149	91	FALSE	FALSE
rs1971152_C	452.2	Deep vein thrombosis [DVT]	circulatory system	0.879689	0.00880096	0.917104	0.0330325	0.410879	46510	2040	44470	340	FALSE	FALSE
rs56149656_G	470	Septal Deviations/Turbinate Hypertrophy	respiratory	0.194629	0.00880128	0.860337	0.0574234	0.107248	43996	1867	42129	66	FALSE	FALSE
rs7693_T	726.1	Enthesopathy	musculoskeletal	0.0295113	0.00880138	1.07408	0.0272806	0.365697	50040	3180	46860	48	FALSE	FALSE
rs10814915_T	649.1	Diabetes or abnormal glucose tolerance complicating pregnancy	pregnancy complications	0.853885	0.00880297	1.18321	0.06422	0.424405	33362	521	32841	67	FALSE	FALSE
rs730497_A	395.2	Nonrheumatic aortic valve disorders	circulatory system	0.77717	0.00880362	0.905876	0.0377361	0.177907	53233	2827	50406	37	FALSE	FALSE
rs6103716_C	415.2	Chronic pulmonary heart disease	circulatory system	0.879475	0.00881066	1.09227	0.0336941	0.31458	53271	2103	51168	69	FALSE	FALSE
rs2133705_C	368.9	Subjective visual disturbances	sense organs	0.323881	0.00881089	0.842801	0.0652938	0.488375	57377	482	56895	956	FALSE	FALSE
rs3733227_C	327.4	Insomnia	neurological	0.020337	0.00881152	1.06425	0.0237732	0.33712	50746	4364	46382	2	FALSE	FALSE
rs12746673_C	246.7	Abnormal results of function study of thyroid	endocrine/metabolic	0.162932	0.00881652	0.766827	0.101369	0.208411	48889	350	48539	812	FALSE	FALSE
rs72727388_C	780	Hypothermia/Chills	symptoms	0.649224	0.00881895	0.68991	0.141732	0.272886	62002	154	61848	762	FALSE	FALSE
rs10771372_T	242.3	Exophthalmos	endocrine/metabolic	0.448037	0.00882226	1.522	0.160384	0.191003	49028	101	48927	400	FALSE	FALSE
rs12746673_C	306.1	Mental disorders durring/after pregnancy	mental disorders	0.172808	0.00882979	1.27736	0.0934849	0.212273	18952	314	18638	301	FALSE	FALSE
rs11708903_G	722	Intervertebral disc disorders	musculoskeletal	0.0418279	0.00882996	1.05832	0.0216449	0.45516	54226	5008	49218	71	FALSE	FALSE
rs62432360_C	781.2	Abnormal posture	symptoms	0.719579	0.00883503	1.22793	0.078418	0.178785	59608	495	59113	823	FALSE	FALSE
rs13136239_A	580.2	Nephrotic syndrome without mention of glomerulonephritis	genitourinary	0.842612	0.00883538	0.767186	0.101219	0.331274	45716	248	45468	532	FALSE	FALSE
rs10133035_T	276.5	Hypovolemia	endocrine/metabolic	0.793619	0.00883701	0.947566	0.02057	0.352596	46386	6165	40221	331	FALSE	FALSE
rs55754152_A	149.1	Cancer of oropharynx	neoplasms	0.966162	0.0088416	0.628186	0.177577	0.0514347	61719	489	61230	38	FALSE	FALSE
rs7693_T	274.21	Chondrocalcinosis	endocrine/metabolic	0.407445	0.00884386	1.31054	0.1033	0.363357	59853	194	59659	60	FALSE	FALSE
rs4660895_T	609.1	Infertility, male	genitourinary	0.0733936	0.0088476	2.17335	0.296525	0.29745	19568	23	19545	12	FALSE	FALSE
rs7405696_C	447.1	Stricture of artery	circulatory system	0.443591	0.00885585	0.73752	0.116315	0.406763	50817	167	50650	436	FALSE	FALSE
rs55754152_A	741.5	Hemarthrosis	musculoskeletal	0.903671	0.00885653	2.30293	0.318688	0.051311	51870	49	51821	32	FALSE	FALSE
rs10842991_T	242.3	Exophthalmos	endocrine/metabolic	0.458132	0.00886409	1.52158	0.160377	0.19104	48995	101	48894	434	FALSE	FALSE
rs1848068_T	433.1	Occlusion and stenosis of precerebral arteries	circulatory system	0.0863069	0.00886426	1.09133	0.0333926	0.33574	54636	2226	52410	35	FALSE	FALSE
rs2908296_T	364.2	Corneal edema	sense organs	0.0514673	0.00886665	1.65614	0.192763	0.153644	56976	75	56901	57	FALSE	FALSE
rs1971152_C	300	Anxiety disorders	mental disorders	0.689801	0.00887642	0.95913	0.0159467	0.409228	46892	10918	35974	348	FALSE	FALSE
rs12531914_A	712	Infective connective tissue disorders	musculoskeletal	0.85411	0.00887725	0.699079	0.136808	0.268745	51934	164	51770	108	FALSE	FALSE
rs10842991_T	601.1	Prostatitis	genitourinary	0.815422	0.00888033	0.759522	0.105122	0.192077	20851	359	20492	173	FALSE	FALSE
rs4775238_A	244	Hypothyroidism	endocrine/metabolic	0.090981	0.00888077	1.04744	0.0177137	0.415721	57280	8169	49111	244	FALSE	FALSE
rs56149656_G	608	Other disorders of male genital organs	genitourinary	0.00159825	0.00888916	1.28873	0.0969526	0.10607	20001	488	19513	43	FALSE	FALSE
rs11042985_G	212	Benign neoplasm of respiratory and intrathoracic organs	neoplasms	0.715528	0.00889666	0.762939	0.103432	0.413021	62860	207	62653	244	FALSE	FALSE
rs10766395_C	605	Erectile dysfunction [ED]	genitourinary	0.32497	0.00889914	1.09843	0.035888	0.377123	21253	1875	19378	198	FALSE	FALSE
rs4701619_C	569.2	Gastrointestinal complications	digestive	0.631008	0.00890242	0.872162	0.0522903	0.186568	52785	1384	51401	70	FALSE	FALSE
rs2133705_C	724.1	Disorders of sacrum	musculoskeletal	0.425323	0.00890399	0.807854	0.0815739	0.488004	48806	309	48497	831	FALSE	FALSE
rs11708903_G	967	Adverse effects of sedatives or other central nervous system depressants and anesthetics	injuries & poisonings	0.323274	0.00891028	0.740052	0.115098	0.454849	46500	161	46339	64	FALSE	FALSE
rs10771372_T	601.1	Prostatitis	genitourinary	0.814617	0.0089117	0.759615	0.105124	0.192042	20860	359	20501	164	FALSE	FALSE
rs72979712_T	614	Inflammatory diseases of female pelvic organs	genitourinary	0.189183	0.00891837	0.778593	0.0956983	0.0529212	32435	1379	31056	37	FALSE	FALSE
rs10039427_A	856	Vascular complications of surgery and medical procedures	injuries & poisonings	0.90747	0.00892549	0.545132	0.232027	0.186407	53705	95	53610	219	FALSE	FALSE
rs12531914_A	452	Other venous embolism and thrombosis	circulatory system	0.5917	0.0089276	1.07237	0.0267221	0.268823	48532	3849	44683	103	FALSE	FALSE
rs35533056_A	593.2	Microscopic hematuria	genitourinary	0.847422	0.00893002	0.823305	0.0743591	0.385192	46055	407	45648	247	FALSE	FALSE
rs11708067_G	275.6	Hypercalcemia	endocrine/metabolic	0.175532	0.00893184	0.863007	0.0563486	0.235147	56471	968	55503	2	FALSE	FALSE
rs2908297_T	613	Other nonmalignant breast conditions	genitourinary	0.0259306	0.00893307	0.884213	0.0470655	0.155992	61394	1984	59410	21	FALSE	FALSE
rs777355_A	380	Disorders of external ear	sense organs	0.394699	0.00894185	0.707435	0.132393	0.481524	58319	120	58199	316	FALSE	FALSE
rs8121252_T	300.8	Acute reaction to stress	mental disorders	0.0323332	0.00894408	1.35455	0.116086	0.34002	36239	153	36086	139	FALSE	FALSE
rs4930046_A	961.1	Poisoning/allergy of sulfonamides	injuries & poisonings	0.207273	0.00894749	1.12134	0.0438099	0.482565	46974	1077	45897	528	FALSE	FALSE
rs2403205_T	278.4	Abnormal weight gain	endocrine/metabolic	0.872884	0.00894764	0.897347	0.041435	0.37105	48449	1517	46932	135	FALSE	FALSE
rs4660895_T	286.3	Coagulation defects complicating pregnancy or postpartum	hematopoietic	0.681014	0.0089509	0.604114	0.192811	0.294606	27866	84	27782	17	FALSE	FALSE
rs9901746_A	191.1	Cancer of brain and nervous system	neoplasms	0.109134	0.00895303	0.864323	0.0557835	0.406809	60950	696	60254	651	FALSE	FALSE
rs11890449_T	741.5	Hemarthrosis	musculoskeletal	0.912118	0.00896209	2.29966	0.318639	0.0514057	51862	49	51813	42	FALSE	FALSE
rs11650000_A	401.2	Hypertensive heart and/or renal disease	circulatory system	0.0159194	0.00896342	1.06272	0.0232773	0.454736	38088	6420	31668	131	FALSE	FALSE
rs1250095_T	272.13	Mixed hyperlipidemia	endocrine/metabolic	0.963024	0.00896691	1.04996	0.0186569	0.377651	48750	9492	39258	273	FALSE	FALSE
rs3733227_C	425.1	Primary/intrinsic cardiomyopathies	circulatory system	0.248219	0.00896734	0.921635	0.0312274	0.335459	59341	2545	56796	2	FALSE	FALSE
rs3087948_T	520.2	Disturbances in tooth eruption	digestive	0.923744	0.00896819	1.29515	0.0989673	0.187829	57853	303	57550	70	FALSE	FALSE
rs3802113_G	375.1	Dry eyes	sense organs	0.527041	0.00896941	0.898579	0.040923	0.16524	56642	2509	54133	54	FALSE	FALSE
rs730497_A	285.21	Anemia in chronic kidney disease	hematopoietic	0.411136	0.00896998	0.869485	0.0535183	0.179686	41311	1347	39964	28	FALSE	FALSE
rs34351_C	966	Poisoning by anticonvulsants and anti-Parkinsonism drugs	injuries & poisonings	0.804872	0.0089701	0.434371	0.319095	0.329858	46373	34	46339	64	FALSE	FALSE
rs28582094_G	695.81	Erythema nodosum	dermatologic	0.476846	0.0089819	1.64372	0.190206	0.266864	52849	60	52789	45	FALSE	FALSE
rs6026591_A	564.1	Irritable Bowel Syndrome	digestive	0.530068	0.00898214	0.913597	0.0345867	0.378406	42572	1923	40649	113	FALSE	FALSE
rs10116772_A	573.2	Liver replaced by transplant	digestive	0.836997	0.00898522	0.861264	0.0571665	0.410737	47293	661	46632	46	FALSE	FALSE
rs116761056_T	54	Herpes simplex	infectious diseases	0.411361	0.00899191	0.517231	0.252364	0.0187974	50273	810	49463	134	FALSE	FALSE
rs28582094_G	555.1	Regional enteritis	digestive	0.600329	0.00899239	1.09809	0.0358196	0.267827	42759	2043	40716	39	FALSE	FALSE
rs4930046_A	624.1	Dystrophy of female genital tract	genitourinary	0.188815	0.0089952	1.88497	0.242671	0.48112	30429	37	30392	333	FALSE	FALSE
rs4930046_A	427.22	Atrial flutter	circulatory system	0.25842	0.00899996	0.912876	0.0348977	0.480551	39026	1937	37089	439	FALSE	FALSE
rs2971670_T	394.2	Mitral valve disease	circulatory system	0.644651	0.00900172	0.762	0.104062	0.178469	50782	380	50402	41	FALSE	FALSE
rs730497_A	295	Schizophrenia and other psychotic disorders	mental disorders	0.407026	0.00900189	1.17103	0.0604472	0.176809	37074	889	36185	32	FALSE	FALSE
rs2074090_G	374.3	Ptosis of eyelid	sense organs	0.299038	0.00900474	1.19164	0.0671273	0.352296	54325	474	53851	306	FALSE	FALSE
rs8003022_G	528.5	Diseases of lips	digestive	0.976261	0.00900659	0.665774	0.155756	0.392783	58624	98	58526	50	FALSE	FALSE
rs13136239_A	723	Other disorders of cervical region	musculoskeletal	0.812221	0.0090073	0.852463	0.0611175	0.331741	49403	654	48749	562	FALSE	FALSE
rs2523507_G	315.2	Speech and language disorder	mental disorders	0.988788	0.00900873	0.83029	0.0712097	0.260933	58582	613	57969	9	FALSE	FALSE
rs117252445_A	474.2	Chronic tonsillitis and adenoiditis	respiratory	0.136106	0.00901026	0.753235	0.108505	0.0558804	43271	1153	42118	81	FALSE	FALSE
rs2523507_G	272.1	Hyperlipidemia	endocrine/metabolic	0.96392	0.0090191	0.957885	0.0164774	0.260163	58571	19113	39458	8	FALSE	FALSE
rs11989843_G	571.81	Portal hypertension	digestive	0.709252	0.00902983	1.14981	0.0534669	0.195108	47361	1057	46304	396	FALSE	FALSE
rs1905505_A	252.1	Hyperparathyroidism	endocrine/metabolic	0.754783	0.00903093	1.15684	0.0558019	0.288309	54034	763	53271	298	FALSE	FALSE
rs2523504_T	315.2	Speech and language disorder	mental disorders	0.98876	0.00903161	0.830465	0.0711526	0.261111	58590	614	57976	1	FALSE	FALSE
rs11075256_G	414	Other forms of chronic heart disease	circulatory system	0.472615	0.0090411	1.07823	0.0288515	0.294849	49505	3234	46271	76	FALSE	FALSE
rs2285676_G	289	Other diseases of blood and blood-forming organs	hematopoietic	0.11692	0.00905232	1.13036	0.0469467	0.37569	46573	968	45605	16	FALSE	FALSE
rs777355_A	411.1	Unstable angina (intermediate coronary syndrome)	circulatory system	0.383197	0.00905386	0.912841	0.0349401	0.480175	47996	1885	46111	250	FALSE	FALSE
rs78028320_A	345.11	Generalized convulsive epilepsy	neurological	0.59563	0.00905982	0.831358	0.07077	0.188253	47654	760	46894	269	FALSE	FALSE
rs2908296_T	741.2	Stiffness of joint	musculoskeletal	0.0763384	0.00906773	0.869751	0.0534774	0.153944	53331	1528	51803	50	FALSE	FALSE
rs62432360_C	803.3	Fracture of clavicle or scapula	injuries & poisonings	0.847305	0.00906836	0.762904	0.103708	0.177498	50533	384	50149	709	FALSE	FALSE
rs3733227_C	300.3	Obsessive-compulsive disorders	mental disorders	0.32164	0.00907252	1.19533	0.0683788	0.336541	36679	465	36214	1	FALSE	FALSE
rs497273_C	271	Disorders of carbohydrate transport and metabolism	endocrine/metabolic	0.157269	0.00907654	0.849513	0.0625075	0.345627	62514	615	61899	298	FALSE	FALSE
rs730497_A	394.2	Mitral valve disease	circulatory system	0.696911	0.00908011	0.762272	0.104044	0.178435	50786	380	50406	35	FALSE	FALSE
rs4400674_A	620	Dysplasia of female genital organs	genitourinary	0.135245	0.00908574	0.650086	0.165075	0.386049	34063	89	33974	0	FALSE	FALSE
rs1125253_T	442	Other aneurysm	circulatory system	0.377268	0.0090862	0.898016	0.0412324	0.274924	52400	1667	50733	358	FALSE	FALSE
rs1125251_T	442	Other aneurysm	circulatory system	0.377268	0.0090862	0.898016	0.0412324	0.274924	52400	1667	50733	358	FALSE	FALSE
rs11085259_T	609.1	Infertility, male	genitourinary	0.274115	0.00908662	2.29007	0.317613	0.178641	19528	23	19505	57	FALSE	FALSE
rs6485473_G	615	Endometriosis	genitourinary	0.163415	0.00909198	0.809485	0.0810241	0.316021	31452	390	31062	30	FALSE	FALSE
rs76369685_A	394.1	Mitral valve stenosis and aortic valve stenosis	circulatory system	0.0841538	0.00909454	1.3502	0.115107	0.0588944	50650	527	50123	330	FALSE	FALSE
rs12593201_A	695.81	Erythema nodosum	dermatologic	0.518238	0.00909821	1.64239	0.190217	0.267001	52878	60	52818	13	FALSE	FALSE
rs1250542_A	375.1	Dry eyes	sense organs	0.983897	0.00910133	0.92307	0.0306915	0.374343	56539	2504	54035	161	FALSE	FALSE
rs2239525_G	41.2	Streptococcus infection	infectious diseases	0.986028	0.00910282	0.887274	0.0458567	0.260182	52742	1329	51413	0	FALSE	FALSE
rs2239526_G	41.2	Streptococcus infection	infectious diseases	0.986028	0.00910282	0.887274	0.0458567	0.260182	52742	1329	51413	0	FALSE	FALSE
rs13136239_A	454.1	Varicose veins of lower extremity	circulatory system	0.459004	0.00910641	1.16885	0.0598244	0.330595	44913	626	44287	521	FALSE	FALSE
rs6899343_T	367.9	Blindness and low vision	sense organs	0.857942	0.00910954	0.831292	0.0708511	0.24698	57699	600	57099	464	FALSE	FALSE
rs1905505_A	252.2	Hypoparathyroidism	endocrine/metabolic	0.796963	0.00913882	1.39544	0.127824	0.28802	53406	135	53271	295	FALSE	FALSE
rs2074090_G	649.1	Diabetes or abnormal glucose tolerance complicating pregnancy	pregnancy complications	0.53469	0.00914065	1.18589	0.0654056	0.353934	33252	523	32729	174	FALSE	FALSE
rs11263762_A	443.8	Other specified peripheral vascular diseases	circulatory system	0.70079	0.00914176	0.716069	0.128123	0.409076	51136	138	50998	78	FALSE	FALSE
rs10766394_G	446.2	Acute febrile mucocutaneous lymph node syndrome (Kawasaki disease)	circulatory system	0.269744	0.00914259	2.12256	0.28873	0.376193	51019	25	50994	83	FALSE	FALSE
rs2941257_T	965.3	Salicylates causing adverse effects in therapeutic use	injuries & poisonings	0.60465	0.00914731	2.1702	0.297265	0.260326	46242	23	46219	191	FALSE	FALSE
rs6103716_C	401.22	Hypertensive chronic kidney disease	circulatory system	0.876282	0.00914771	1.08211	0.0302744	0.3182	35154	3427	31727	50	FALSE	FALSE
rs11626787_G	556.11	Angiodysplasia of intestine (without mention of hemorrhage)	digestive	0.625656	0.00915069	0.602793	0.194209	0.348356	40727	72	40655	102	FALSE	FALSE
rs9489217_C	657	Infections specific to the perinatal period	pregnancy complications	0.876768	0.00915542	1.40781	0.13124	0.450358	63071	123	62948	22	FALSE	FALSE
rs1250095_T	994	Sepsis and SIRS	injuries & poisonings	0.965035	0.00915594	0.941193	0.0232551	0.379255	60955	4315	56640	337	FALSE	FALSE
rs12531914_A	571.5	Other chronic nonalcoholic liver disease	digestive	0.957488	0.00915773	1.07167	0.0265611	0.26857	50430	3859	46571	113	FALSE	FALSE
rs9489217_C	495	Asthma	respiratory	0.79522	0.00916418	0.946456	0.0211179	0.449796	53054	5047	48007	20	FALSE	FALSE
rs11708903_G	426.7	Abnormal electrocardiogram [ECG] [EKG]	circulatory system	0.589697	0.00916513	1.10876	0.0396198	0.453965	38786	1351	37435	56	FALSE	FALSE
rs2268570_G	250.2	Type 2 diabetes	endocrine/metabolic	0.950948	0.00916555	0.955644	0.0174111	0.420176	53662	9912	43750	273	FALSE	FALSE
rs6031558_C	458.9	Hypotension NOS	circulatory system	0.982656	0.00916643	0.939353	0.0240098	0.32772	54899	4465	50434	21	FALSE	FALSE
rs2523506_T	70.4	Chronic hepatitis	infectious diseases	0.284002	0.00916754	0.739925	0.115593	0.160579	49913	345	49568	22	FALSE	FALSE
rs34351_C	588.1	Renal osteodystrophy	genitourinary	0.80733	0.00916848	0.883876	0.0473723	0.330164	47019	1108	45911	73	FALSE	FALSE
rs11776904_C	530.3	Stricture and stenosis of esophagus	digestive	0.976273	0.00917812	0.81304	0.0794424	0.157125	37311	690	36621	669	FALSE	FALSE
rs6438788_G	573.1	Chronic passive congestion of liver	digestive	0.651223	0.00918472	1.64276	0.190541	0.46213	46673	57	46616	61	FALSE	FALSE
rs12593201_A	696.42	Psoriatic arthropathy	dermatologic	0.472585	0.00918602	0.796191	0.0874901	0.266508	50824	379	50445	13	FALSE	FALSE
rs2133705_C	514.1	Abnormal results of function study of pulmonary system	respiratory	0.256009	0.00919203	1.3707	0.121052	0.489162	51992	140	51852	882	FALSE	FALSE
rs2403205_T	155	Cancer of liver and intrahepatic bile duct	neoplasms	0.766964	0.00919544	0.852177	0.0614125	0.369582	55468	612	54856	152	FALSE	FALSE
rs4433533_G	208	Benign neoplasm of colon	neoplasms	0.153884	0.0091958	0.930026	0.0278507	0.214719	57417	4491	52926	16	FALSE	FALSE
rs79896666_C	510	Other diseases of lung	respiratory	0.220254	0.00919773	0.881946	0.0482315	0.0567597	57858	4804	53054	129	FALSE	FALSE
rs78551082_T	510	Other diseases of lung	respiratory	0.220254	0.00919773	0.881946	0.0482315	0.0567597	57858	4804	53054	129	FALSE	FALSE
rs74628648_T	510	Other diseases of lung	respiratory	0.220254	0.00919773	0.881946	0.0482315	0.0567597	57858	4804	53054	129	FALSE	FALSE
rs76369685_A	210	Benign neoplasm of lip, oral cavity, and pharynx	neoplasms	0.362384	0.00919791	0.466073	0.293101	0.0589892	61079	209	60870	411	FALSE	FALSE
rs11075255_A	244.1	Secondary hypothyroidism	endocrine/metabolic	0.937145	0.00920045	0.907685	0.0371884	0.401601	50671	1600	49071	262	FALSE	FALSE
rs11626787_G	818	Intracranial hemorrhage (injury)	injuries & poisonings	0.704854	0.00920317	0.812041	0.0799429	0.346331	61073	376	60697	161	FALSE	FALSE
rs7946714_C	204.4	Multiple myeloma	neoplasms	0.348933	0.00920533	1.30883	0.10334	0.215663	60249	241	60008	57	FALSE	FALSE
rs925095_T	79.9	Viremia, NOS	infectious diseases	0.809754	0.00920535	0.744011	0.113541	0.381546	49631	184	49447	151	FALSE	FALSE
rs7163757_T	264.9	Lack of normal physiological development, unspecified	endocrine/metabolic	0.895903	0.00920809	0.867072	0.05477	0.421793	44139	812	43327	26	FALSE	FALSE
rs4660895_T	318	Tobacco use disorder	mental disorders	0.121899	0.00921016	0.95165	0.0190304	0.2951	55515	8145	47370	33	FALSE	FALSE
rs2523507_G	41.2	Streptococcus infection	infectious diseases	0.986403	0.00921498	0.887446	0.0458558	0.260145	52736	1329	51407	6	FALSE	FALSE
rs62432360_C	184.2	Cancer of other female genital organs (excluding uterus and ovary)	neoplasms	0.968854	0.00921937	1.37145	0.121309	0.177874	29178	193	28985	421	FALSE	FALSE
rs16860758_G	695	Erythematous conditions	dermatologic	0.587383	0.00922093	0.90748	0.0372863	0.184472	54984	2680	52304	588	FALSE	FALSE
rs10039427_A	333.4	Torsion dystonia	neurological	0.590045	0.00922636	0.773032	0.0988785	0.185275	47370	409	46961	198	FALSE	FALSE
rs6136447_G	260.3	Adult failure to thrive	endocrine/metabolic	0.279996	0.00922684	1.17988	0.0635334	0.139566	44205	981	43224	137	FALSE	FALSE
rs4930046_A	748	Anomalies of respiratory system, congenital	congenital anomalies	0.542279	0.00923032	0.798743	0.0863164	0.481749	61668	288	61380	682	FALSE	FALSE
rs1519480_C	513.4	Hyperventilation	respiratory	0.172542	0.00923074	1.1466	0.0525469	0.326866	58960	803	58157	5	FALSE	FALSE
rs7531911_G	286.3	Coagulation defects complicating pregnancy or postpartum	hematopoietic	0.687481	0.00923172	0.605453	0.192743	0.29415	27865	84	27781	18	FALSE	FALSE
rs2268569_T	117.3	Blastomycotic infection	infectious diseases	0.393338	0.0092386	2.61952	0.369941	0.0811749	53588	24	53564	8	FALSE	FALSE
rs11989843_G	337	Disorders of the autonomic nervous system	neurological	0.815294	0.00924381	0.792504	0.0893456	0.196422	47263	460	46803	366	FALSE	FALSE
rs10133035_T	250.2	Type 2 diabetes	endocrine/metabolic	0.486092	0.00924886	0.95386	0.0181495	0.352744	53553	9894	43659	387	FALSE	FALSE
rs2133705_C	287.31	Primary thrombocytopenia	hematopoietic	0.219047	0.00925229	0.811141	0.0804251	0.488634	47248	319	46929	818	FALSE	FALSE
rs12302189_A	288.2	Elevated white blood cell count	hematopoietic	0.734298	0.00925556	1.1361	0.0490308	0.0551871	49604	4067	45537	97	FALSE	FALSE
rs2924447_A	599.3	Dysuria	genitourinary	0.354087	0.00926047	0.902532	0.039408	0.140604	47655	3130	44525	478	FALSE	FALSE
rs6136447_G	592	Cystitis and urethritis	genitourinary	0.171206	0.00926593	0.855419	0.0600148	0.138855	47114	1362	45752	149	FALSE	FALSE
rs6899342_G	498	Acute bronchospasm	respiratory	0.861951	0.00926692	0.538527	0.237858	0.247876	48022	69	47953	76	FALSE	FALSE
rs730497_A	272.13	Mixed hyperlipidemia	endocrine/metabolic	0.91311	0.00927461	1.06269	0.0233706	0.179064	48974	9542	39432	35	FALSE	FALSE
rs1364809_C	287.32	Secondary thrombocytopenia	hematopoietic	0.00450192	0.00927858	0.517858	0.252941	0.0253415	48320	626	47694	7	FALSE	FALSE
rs7693_T	292.1	Aphasia/speech disturbance	mental disorders	0.0356912	0.00928669	0.900097	0.0404615	0.364079	50890	1413	49477	52	FALSE	FALSE
rs6899342_G	523	Gingival and periodontal diseases	digestive	0.884679	0.00928917	1.16043	0.0571986	0.248165	58308	779	57529	95	FALSE	FALSE
rs10734253_G	286.7	Other and unspecified coagulation defects	hematopoietic	0.341681	0.00929466	0.912489	0.0352088	0.438455	49322	1720	47602	104	FALSE	FALSE
rs6103716_C	428	Congestive heart failure; nonhypertensive	circulatory system	0.30832	0.00929903	1.05391	0.0201874	0.315147	56653	7083	49570	69	FALSE	FALSE
rs8070737_T	250.2	Type 2 diabetes	endocrine/metabolic	0.202548	0.00930377	1.05914	0.0220942	0.180342	53906	9960	43946	18	FALSE	FALSE
rs7163757_T	756.2	Pectus and other congenital anomalies of ribs/sternum	congenital anomalies	0.988127	0.00930852	1.47647	0.149837	0.422744	61005	91	60914	35	FALSE	FALSE
rs6136447_G	252.1	Hyperparathyroidism	endocrine/metabolic	0.702746	0.00931102	1.20284	0.0710214	0.138891	54172	763	53409	165	FALSE	FALSE
rs1799884_T	250.7	Diabetic retinopathy	endocrine/metabolic	0.609712	0.00931254	0.826311	0.0733683	0.178771	57224	730	56494	1	FALSE	FALSE
rs5210_A	446.2	Acute febrile mucocutaneous lymph node syndrome (Kawasaki disease)	circulatory system	0.290798	0.00931409	2.11876	0.288747	0.376361	51076	25	51051	21	FALSE	FALSE
rs10181515_T	572	Ascites (non malignant)	digestive	0.449545	0.00932439	0.911522	0.0356315	0.225421	49157	2494	46663	14	FALSE	FALSE
rs1510148_T	965.3	Salicylates causing adverse effects in therapeutic use	injuries & poisonings	0.567993	0.00932645	2.16619	0.297314	0.260657	46237	23	46214	196	FALSE	FALSE
rs13282002_C	656.9	Neonatal bradycardia or tachycardia	pregnancy complications	0.360422	0.0093301	1.66095	0.195172	0.158796	61409	85	61324	416	FALSE	FALSE
rs10937714_C	352.2	Facial nerve disorders [CN7]	neurological	0.146934	0.00933119	1.28903	0.0976636	0.2114	53834	278	53556	588	FALSE	FALSE
rs1364809_C	740.3	Osteoarthrosis involving more than one site, but not specified as generalized	musculoskeletal	0.28934	0.00933569	2.05303	0.276712	0.0254727	47757	141	47616	7	FALSE	FALSE
rs4775238_A	634.1	Missed abortion/Hydatidiform mole	pregnancy complications	0.289701	0.00935611	1.30139	0.101369	0.414141	32734	199	32535	135	FALSE	FALSE
rs6899342_G	686	Other local infections of skin and subcutaneous tissue	dermatologic	0.569081	0.00935674	1.13807	0.0497678	0.248425	52690	1049	51641	85	FALSE	FALSE
rs580240_T	599	Other symptoms/disorders or the urinary system	genitourinary	0.16704	0.00935879	0.958602	0.0162695	0.48498	54528	9592	44936	7	FALSE	FALSE
rs11989843_G	751.2	Congenital anomalies of urinary system	congenital anomalies	0.749574	0.00936605	1.17559	0.0622588	0.195629	59572	757	58815	474	FALSE	FALSE
rs6103716_C	386	Vertiginous syndromes and other disorders of vestibular system	sense organs	0.856096	0.00937215	1.11765	0.0428106	0.314356	53915	1283	52632	63	FALSE	FALSE
rs35533056_A	351	Other peripheral nerve disorders	neurological	0.926748	0.00937218	0.931612	0.027265	0.385358	56934	3094	53840	302	FALSE	FALSE
rs16860758_G	696.41	Psoriasis vulgaris	dermatologic	0.108825	0.00938997	0.837647	0.0682031	0.184888	50766	816	49950	546	FALSE	FALSE
rs12302189_A	596	Other disorders of bladder	genitourinary	0.834302	0.00939108	1.18446	0.0651732	0.0552901	58392	2060	56332	103	FALSE	FALSE
rs3733227_C	458.1	Orthostatic hypotension	circulatory system	0.369006	0.00939178	1.1261	0.045721	0.335523	51527	1076	50451	2	FALSE	FALSE
rs2564929_T	382	Otalgia	sense organs	0.211342	0.00939255	1.13104	0.0474091	0.328257	55359	992	54367	12	FALSE	FALSE
rs12302189_A	172.3	Carcinoma in situ of skin	neoplasms	0.899417	0.00940468	1.37881	0.123689	0.0559102	53112	510	52602	102	FALSE	FALSE
rs2523506_T	377	Disorders of optic nerve and visual pathways	sense organs	0.595644	0.0094055	1.212	0.0740365	0.16076	54765	609	54156	25	FALSE	FALSE
rs6749367_T	270.3	Disorders of plasma protein metabolism	endocrine/metabolic	0.350821	0.00940945	0.853049	0.0612055	0.253316	59406	777	58629	435	FALSE	FALSE
rs11042984_C	339	Other headache syndromes	neurological	0.698997	0.00940967	0.91895	0.0325492	0.413074	56312	2072	54240	249	FALSE	FALSE
rs6103716_C	618.1	Prolapse of vaginal walls	genitourinary	0.169579	0.00941306	1.15579	0.0557568	0.315392	34687	757	33930	45	FALSE	FALSE
rs777355_A	315	Develomental delays and disorders	mental disorders	0.447709	0.0094156	0.907592	0.0373415	0.481804	59298	1612	57686	314	FALSE	FALSE
rs1411435_G	253.4	Anterior pituitary disorders	endocrine/metabolic	0.148971	0.00941641	0.564606	0.220148	0.095693	53703	196	53507	59	FALSE	FALSE
rs11075255_A	571.5	Other chronic nonalcoholic liver disease	digestive	0.867177	0.00942558	0.93824	0.0245547	0.402907	50297	3845	46452	260	FALSE	FALSE
rs1250590_A	720	Spinal stenosis	musculoskeletal	0.939532	0.00943226	1.07765	0.0288071	0.476059	51167	2677	48490	865	FALSE	FALSE
rs12531914_A	701.4	Keloid scar	dermatologic	0.783341	0.00943351	0.732858	0.119727	0.268869	56031	209	55822	119	FALSE	FALSE
rs2380950_G	480.3	Pneumonia due to fungus (mycoses)	respiratory	0.339359	0.00943902	1.49169	0.154065	0.0958562	47420	178	47242	22	FALSE	FALSE
rs2523507_G	272	Disorders of lipoid metabolism	endocrine/metabolic	0.963244	0.0094402	0.95816	0.0164658	0.26017	58602	19144	39458	8	FALSE	FALSE
rs757209_A	447.1	Stricture of artery	circulatory system	0.452577	0.00944076	0.739427	0.116301	0.406002	50767	167	50600	491	FALSE	FALSE
rs11002898_A	362.29	Macular degeneration (senile) of retina NOS	sense organs	0.632577	0.00944442	1.22476	0.0781114	0.25063	56775	416	56359	140	FALSE	FALSE
rs56149656_G	362.6	Peripheral retinal degenerations	sense organs	0.462366	0.00944458	1.62859	0.187905	0.106496	56523	106	56417	79	FALSE	FALSE
rs28582094_G	696.42	Psoriatic arthropathy	dermatologic	0.431425	0.00944538	0.796871	0.0874834	0.266369	50796	379	50417	44	FALSE	FALSE
rs867635_T	714.1	Rheumatoid arthritis	musculoskeletal	0.872878	0.0094486	0.83232	0.0707171	0.0793483	54935	1699	53236	21	FALSE	FALSE
rs1848068_T	426.7	Abnormal electrocardiogram [ECG] [EKG]	circulatory system	0.546662	0.00945345	1.11304	0.0412682	0.335274	38813	1350	37463	27	FALSE	FALSE
rs144155527_T	333.1	Essential tremor	neurological	0.522714	0.00945726	0.454299	0.304039	0.0178938	47698	669	47029	125	FALSE	FALSE
rs1799884_T	285.21	Anemia in chronic kidney disease	hematopoietic	0.251599	0.00946521	0.8704	0.0534932	0.179803	41337	1348	39989	1	FALSE	FALSE
rs117252445_A	714.2	Juvenile rheumatoid arthritis	musculoskeletal	0.465691	0.00947421	1.5056	0.157719	0.0551356	53450	288	53162	98	FALSE	FALSE
rs2380950_G	253.4	Anterior pituitary disorders	endocrine/metabolic	0.106795	0.00947564	0.564917	0.220119	0.0956599	53732	196	53536	27	FALSE	FALSE
rs8121252_T	426.4	Anomalous atrioventricular excitation	circulatory system	0.0168662	0.00947639	1.41063	0.132608	0.340277	37490	117	37373	125	FALSE	FALSE
rs2268569_T	509.2	Respiratory insufficiency	respiratory	0.749947	0.00948549	1.16961	0.0603978	0.0810585	44875	1738	43137	7	FALSE	FALSE
rs16860758_G	696.4	Psoriasis	dermatologic	0.016204	0.00948797	0.853899	0.0608887	0.184843	50965	1015	49950	548	FALSE	FALSE
rs6031558_C	280.2	Iron deficiency anemia secondary to blood loss (chronic)	hematopoietic	0.746422	0.00948936	1.12557	0.0456046	0.328138	41059	1085	39974	18	FALSE	FALSE
rs2908289_A	285.21	Anemia in chronic kidney disease	hematopoietic	0.456627	0.00949013	0.870612	0.0534177	0.180258	41324	1348	39976	14	FALSE	FALSE
rs1411435_G	480.3	Pneumonia due to fungus (mycoses)	respiratory	0.293784	0.00949394	1.49134	0.154092	0.0959043	47391	178	47213	53	FALSE	FALSE
rs1125253_T	276.6	Fluid overload	endocrine/metabolic	0.0939276	0.00949917	0.91999	0.0321537	0.274464	43022	2798	40224	300	FALSE	FALSE
rs1125251_T	276.6	Fluid overload	endocrine/metabolic	0.0939276	0.00949917	0.91999	0.0321537	0.274464	43022	2798	40224	300	FALSE	FALSE
rs10133035_T	317.1	Alcoholism	mental disorders	0.29067	0.00950217	1.11488	0.0419332	0.354302	48333	1263	47070	352	FALSE	FALSE
rs28578604_T	286	Coagulation defects	hematopoietic	0.103424	0.00950366	1.07986	0.0296265	0.219084	51106	3468	47638	69	FALSE	FALSE
rs11626787_G	292.1	Aphasia/speech disturbance	mental disorders	0.884516	0.00952286	0.899205	0.0409785	0.347226	50807	1410	49397	140	FALSE	FALSE
rs6128461_T	767	Cervicocranial/Cervicobrachial syndrome	symptoms	0.62582	0.00953111	1.71238	0.207486	0.380114	55044	47	54997	55	FALSE	FALSE
rs2523504_T	443.7	Peripheral angiopathy in diseases classified elsewhere	circulatory system	0.895938	0.00953374	0.762934	0.10438	0.260756	51343	273	51070	0	FALSE	FALSE
rs4513637_G	939	Atopic/contact dermatitis due to other or unspecified	dermatologic	0.591744	0.00953744	1.08838	0.0326729	0.175977	51626	3329	48297	510	FALSE	FALSE
rs11085259_T	260.21	Kwashiorkor	endocrine/metabolic	0.649197	0.00953981	2.00885	0.269113	0.181142	43270	33	43237	123	FALSE	FALSE
rs4513637_G	714.1	Rheumatoid arthritis	musculoskeletal	0.0990128	0.00954069	0.882882	0.0480563	0.176019	54443	1674	52769	532	FALSE	FALSE
rs6026591_A	767	Cervicocranial/Cervicobrachial syndrome	symptoms	0.645452	0.00954165	1.71242	0.207525	0.380022	54960	47	54913	144	FALSE	FALSE
rs1848068_T	458.1	Orthostatic hypotension	circulatory system	0.36557	0.00954405	1.12582	0.0457221	0.335635	51495	1076	50419	35	FALSE	FALSE
rs11263762_A	819	Skull and face fracture and other intercranial injury	injuries & poisonings	0.814338	0.00955533	1.13769	0.0497789	0.410015	61599	832	60767	93	FALSE	FALSE
rs3213571_C	562.1	Diverticulosis	digestive	0.838674	0.00955566	0.877933	0.0502352	0.083833	44028	3367	40661	102	FALSE	FALSE
rs2523504_T	569	Other disorders of intestine	digestive	0.970966	0.0095626	0.925569	0.0298492	0.260204	54659	3191	51468	1	FALSE	FALSE
rs2380950_G	750	Digestive congenital anomalies	congenital anomalies	0.228953	0.00956313	0.729965	0.121471	0.0956777	59737	512	59225	32	FALSE	FALSE
rs11075255_A	736.6	Unequal leg length (acquired)	musculoskeletal	0.943789	0.00956382	0.645889	0.168696	0.402711	54158	83	54075	294	FALSE	FALSE
rs7946714_C	465.2	Acute pharyngitis	respiratory	0.543677	0.0095648	0.916062	0.0338345	0.216539	48183	2939	45244	43	FALSE	FALSE
rs2239525_G	272.13	Mixed hyperlipidemia	endocrine/metabolic	0.923133	0.00956581	0.947801	0.0206902	0.260417	49008	9547	39461	0	FALSE	FALSE
rs2239526_G	272.13	Mixed hyperlipidemia	endocrine/metabolic	0.923133	0.00956581	0.947801	0.0206902	0.260417	49008	9547	39461	0	FALSE	FALSE
rs35533056_A	350	Abnormal movement	neurological	0.777694	0.00956803	0.94764	0.0207563	0.38553	58976	5514	53462	317	FALSE	FALSE
rs10842991_T	291.4	Specific nonpsychotic mental disorders due to brain damage	mental disorders	0.322558	0.00956983	1.2732	0.0932195	0.19092	49429	327	49102	444	FALSE	FALSE
rs117252445_A	870	Open wounds of head; neck; and trunk	injuries & poisonings	0.21044	0.00957099	0.783702	0.0940684	0.0560241	56913	1345	55568	106	FALSE	FALSE
rs6885132_G	289.9	Abnormality of red blood cells	hematopoietic	0.192166	0.00957267	1.49925	0.156302	0.10049	45721	169	45552	70	FALSE	FALSE
rs56149656_G	389.3	Degenerative and vascular disorders of ear	sense organs	0.24397	0.00957513	2.3481	0.329475	0.106648	54694	28	54666	79	FALSE	FALSE
rs11564710_A	742.2	Pathological, developmental or recurrent dislocation	musculoskeletal	0.592025	0.00957551	1.44953	0.143291	0.4164	51836	99	51737	121	FALSE	FALSE
rs1971152_C	656.8	Perinatal jaundice	pregnancy complications	0.829802	0.00957634	1.25909	0.088928	0.410146	61578	299	61279	463	FALSE	FALSE
rs2908289_A	395.2	Nonrheumatic aortic valve disorders	circulatory system	0.828611	0.00957692	0.906977	0.0376871	0.178451	53250	2827	50423	19	FALSE	FALSE
rs8070737_T	362.1	Retinopathy of prematurity	sense organs	0.458454	0.00958838	1.52618	0.163209	0.181296	56576	103	56473	23	FALSE	FALSE
rs2523504_T	613.8	Other specified disorders of breast	genitourinary	0.927686	0.00959262	0.825196	0.0741779	0.260324	59958	529	59429	1	FALSE	FALSE
rs1125253_T	713	Arthropathy associated with other disorders classified elsewhere	musculoskeletal	0.276487	0.00960657	1.30421	0.102561	0.274853	51744	216	51528	360	FALSE	FALSE
rs1125251_T	713	Arthropathy associated with other disorders classified elsewhere	musculoskeletal	0.276487	0.00960657	1.30421	0.102561	0.274853	51744	216	51528	360	FALSE	FALSE
rs1519480_C	696.4	Psoriasis	dermatologic	0.700419	0.00961001	0.88086	0.0489878	0.32756	51476	1022	50454	3	FALSE	FALSE
rs11002898_A	301.2	Antisocial/borderline personality disorder	mental disorders	0.00366772	0.00961054	1.31574	0.105964	0.249195	36343	214	36129	88	FALSE	FALSE
rs7163757_T	592.1	Cystitis	genitourinary	0.904531	0.00961258	0.897868	0.0416041	0.422361	47109	1253	45856	30	FALSE	FALSE
rs6817471_C	369	Infection of the eye	sense organs	0.295666	0.00961642	1.11006	0.040324	0.335992	55479	1376	54103	39	FALSE	FALSE
rs2523506_T	145	Cancer of mouth	neoplasms	0.715793	0.00961669	0.821923	0.0757377	0.160691	62001	761	61240	27	FALSE	FALSE
rs6026592_A	767	Cervicocranial/Cervicobrachial syndrome	symptoms	0.683611	0.00961673	1.71141	0.207514	0.380325	54957	47	54910	146	FALSE	FALSE
rs72648855_T	500	Lung disease due to external agents	respiratory	0.170428	0.00961839	1.43937	0.140661	0.107284	43329	202	43127	19	FALSE	FALSE
rs72650615_C	500	Lung disease due to external agents	respiratory	0.170428	0.00961839	1.43937	0.140661	0.107284	43329	202	43127	19	FALSE	FALSE
rs2239525_G	443.7	Peripheral angiopathy in diseases classified elsewhere	circulatory system	0.899417	0.00961875	0.763172	0.104383	0.260581	51343	273	51070	0	FALSE	FALSE
rs2239526_G	443.7	Peripheral angiopathy in diseases classified elsewhere	circulatory system	0.899417	0.00961875	0.763172	0.104383	0.260581	51343	273	51070	0	FALSE	FALSE
rs10133035_T	292.11	Aphasia	mental disorders	0.763401	0.00962235	0.832929	0.0706062	0.353751	49662	475	49187	354	FALSE	FALSE
rs4775238_A	706.8	Other specified diseases of sebaceous glands	dermatologic	0.489997	0.00962547	1.20576	0.0722722	0.415368	56338	389	55949	241	FALSE	FALSE
rs1016565_A	577	Diseases of pancreas	digestive	0.804901	0.00962949	0.901073	0.0402375	0.309612	62236	1542	60694	132	FALSE	FALSE
rs117252445_A	202.22	Reticulosarcoma	neoplasms	0.553346	0.00963695	1.76818	0.220177	0.0559624	60076	118	59958	107	FALSE	FALSE
rs6103716_C	571.5	Other chronic nonalcoholic liver disease	digestive	0.916835	0.00963854	1.06848	0.0255874	0.314594	50481	3864	46617	64	FALSE	FALSE
rs7693_T	155	Cancer of liver and intrahepatic bile duct	neoplasms	0.438032	0.00964259	0.852644	0.0615876	0.363013	55560	613	54947	58	FALSE	FALSE
rs10860209_A	446	Polyarteritis nodosa and allied conditions	circulatory system	0.135689	0.00964374	1.22919	0.0797254	0.152778	51326	550	50776	308	FALSE	FALSE
rs2523507_G	272.13	Mixed hyperlipidemia	endocrine/metabolic	0.925387	0.00964419	0.947856	0.02069	0.260402	49005	9547	39458	3	FALSE	FALSE
rs10771372_T	707.3	Chronic ulcer of unspecified site	dermatologic	0.581153	0.00965164	1.2739	0.093539	0.191536	59626	323	59303	486	FALSE	FALSE
rs2523507_G	569	Other disorders of intestine	digestive	0.971022	0.00965662	0.925624	0.0298648	0.260045	54652	3189	51463	8	FALSE	FALSE
rs1848068_T	425.1	Primary/intrinsic cardiomyopathies	circulatory system	0.240164	0.00966255	0.922338	0.0312416	0.335548	59306	2542	56764	39	FALSE	FALSE
rs6688365_C	720	Spinal stenosis	musculoskeletal	0.54443	0.00966328	1.07739	0.0288071	0.437855	51718	2704	49014	289	FALSE	FALSE
rs3775094_A	562	Diverticulosis and diverticulitis	digestive	0.989881	0.00966528	0.937633	0.0248869	0.461074	44341	3814	40527	262	FALSE	FALSE
rs142848532_T	609.1	Infertility, male	genitourinary	0.328841	0.00967168	3.15427	0.443989	0.0487279	19260	22	19238	336	FALSE	FALSE
rs12593201_A	555.1	Regional enteritis	digestive	0.623139	0.00967201	1.09711	0.0358212	0.267997	42784	2043	40741	11	FALSE	FALSE
rs2523507_G	443.7	Peripheral angiopathy in diseases classified elsewhere	circulatory system	0.897935	0.00967366	0.763317	0.104388	0.260533	51337	273	51064	6	FALSE	FALSE
rs76177300_A	352	Disorders of other cranial nerves	neurological	0.981953	0.00967808	1.33122	0.110584	0.0460695	54103	729	53374	787	FALSE	FALSE
rs1799884_T	318	Tobacco use disorder	mental disorders	0.510476	0.00969513	1.05913	0.0222088	0.178465	55546	8151	47395	1	FALSE	FALSE
rs6136447_G	694	Dyschromia and Vitiligo	dermatologic	0.668542	0.00969542	0.871881	0.0530066	0.139336	54401	1721	52680	162	FALSE	FALSE
rs11085259_T	244.1	Secondary hypothyroidism	endocrine/metabolic	0.101514	0.00970004	0.880756	0.0490942	0.179995	50782	1605	49177	143	FALSE	FALSE
rs10039427_A	735	Acquired foot deformities	musculoskeletal	0.778018	0.00970609	1.1119	0.0410137	0.186025	56084	1938	54146	225	FALSE	FALSE
rs12531914_A	733	Other disorders of bone and cartilage	musculoskeletal	0.773216	0.00970767	1.08995	0.0333066	0.269702	51963	2385	49578	113	FALSE	FALSE
rs2908297_T	430.1	Subarachnoid hemorrhage	circulatory system	0.147401	0.00971571	1.28962	0.0983624	0.156338	52764	338	52426	16	FALSE	FALSE
rs867635_T	218	Benign neoplasm of uterus	neoplasms	0.142801	0.00972098	1.25806	0.0887869	0.076866	31015	764	30251	13	FALSE	FALSE
rs2523504_T	272.13	Mixed hyperlipidemia	endocrine/metabolic	0.92124	0.00972616	0.947918	0.0206879	0.260555	49007	9547	39460	1	FALSE	FALSE
rs10937714_C	751.2	Congenital anomalies of urinary system	congenital anomalies	0.327574	0.00972917	1.17015	0.0607794	0.212219	59401	763	58638	647	FALSE	FALSE
rs7405696_C	782.6	Pallor and flushing	symptoms	0.100318	0.00973486	0.803342	0.0847062	0.407507	51096	307	50789	438	FALSE	FALSE
rs2971670_T	318	Tobacco use disorder	mental disorders	0.524265	0.009745	1.05914	0.0222284	0.178348	55501	8140	47361	50	FALSE	FALSE
rs2924447_A	327	Sleep disorders	neurological	0.55089	0.00975167	0.933359	0.026684	0.141277	53066	7114	45952	523	FALSE	FALSE
rs116761056_T	286.6	Defibrination syndrome	hematopoietic	0.105856	0.00975563	2.55527	0.363011	0.0191872	47662	86	47576	132	FALSE	FALSE
rs6899343_T	224	Benign neoplasm of eye	neoplasms	0.846939	0.00975811	0.729043	0.122286	0.247596	60625	216	60409	484	FALSE	FALSE
rs4558932_C	751.2	Congenital anomalies of urinary system	congenital anomalies	0.335228	0.00975912	1.17001	0.0607583	0.21189	59439	764	58675	604	FALSE	FALSE
rs76177300_A	495.2	Asthma with exacerbation	respiratory	0.968738	0.00976075	1.28485	0.0969891	0.0459647	48385	994	47391	692	FALSE	FALSE
rs6438788_G	722	Intervertebral disc disorders	musculoskeletal	0.326738	0.00976146	1.05753	0.0216443	0.462772	54233	5005	49228	62	FALSE	FALSE
rs2523504_T	297.1	Suicidal ideation	mental disorders	0.897385	0.00976304	1.16443	0.0589116	0.260762	36936	721	36215	0	FALSE	FALSE
rs79896666_C	502	Postinflammatory pulmonary fibrosis	respiratory	0.354221	0.00976421	0.706596	0.134399	0.056739	43753	701	43052	100	FALSE	FALSE
rs78551082_T	502	Postinflammatory pulmonary fibrosis	respiratory	0.354221	0.00976421	0.706596	0.134399	0.056739	43753	701	43052	100	FALSE	FALSE
rs74628648_T	502	Postinflammatory pulmonary fibrosis	respiratory	0.354221	0.00976421	0.706596	0.134399	0.056739	43753	701	43052	100	FALSE	FALSE
rs11626787_G	750.5	Congenital hypertrophic pyloric stenosis	congenital anomalies	0.795693	0.00976765	0.384362	0.370042	0.346812	59130	26	59104	157	FALSE	FALSE
rs11564710_A	961.1	Poisoning/allergy of sulfonamides	injuries & poisonings	0.441326	0.00977149	0.890562	0.044857	0.416025	47389	1083	46306	102	FALSE	FALSE
rs10842991_T	707.3	Chronic ulcer of unspecified site	dermatologic	0.585657	0.00977283	1.27338	0.0935369	0.191585	59587	323	59264	526	FALSE	FALSE
rs2564929_T	229	Benign neoplasm of unspecified sites	neoplasms	0.5061	0.0097808	1.34594	0.114996	0.328132	62647	159	62488	16	FALSE	FALSE
rs72650616_A	500	Lung disease due to external agents	respiratory	0.167994	0.00978931	1.43817	0.140668	0.107355	43277	202	43075	74	FALSE	FALSE
rs34506303_G	530.3	Stricture and stenosis of esophagus	digestive	0.98204	0.00979198	0.8145	0.0794321	0.157349	37296	688	36608	685	FALSE	FALSE
rs2239525_G	315.2	Speech and language disorder	mental disorders	0.988593	0.00979339	0.832171	0.0711243	0.260987	58591	614	57977	0	FALSE	FALSE
rs2239526_G	315.2	Speech and language disorder	mental disorders	0.988593	0.00979339	0.832171	0.0711243	0.260987	58591	614	57977	0	FALSE	FALSE
rs2564929_T	315.2	Speech and language disorder	mental disorders	0.504776	0.00979573	0.843828	0.0657411	0.327705	58577	614	57963	15	FALSE	FALSE
rs12531914_A	452.2	Deep vein thrombosis [DVT]	circulatory system	0.596677	0.00979878	1.09608	0.0355187	0.268545	46737	2054	44683	102	FALSE	FALSE
rs12531914_A	727.5	Rupture of synovium	musculoskeletal	0.846338	0.00980791	0.683684	0.147243	0.268907	46953	144	46809	100	FALSE	FALSE
rs6899342_G	622	Polyp of female genital organs	genitourinary	0.818458	0.00982947	0.776641	0.0979086	0.248102	34248	325	33923	53	FALSE	FALSE
rs6867984_A	500	Lung disease due to external agents	respiratory	0.144028	0.00983236	1.43792	0.140684	0.107347	43336	202	43134	11	FALSE	FALSE
rs2971670_T	285.21	Anemia in chronic kidney disease	hematopoietic	0.304711	0.00983239	0.871024	0.053487	0.179723	41308	1348	39960	33	FALSE	FALSE
rs580240_T	599.4	Urinary incontinence	genitourinary	0.309931	0.00983328	0.927841	0.0290106	0.486074	47538	2602	44936	6	FALSE	FALSE
rs580240_T	743.2	Pathologic fracture	musculoskeletal	0.518519	0.00983556	1.13262	0.0482393	0.485468	52781	887	51894	6	FALSE	FALSE
rs4984980_A	942	Infusion and transfusion reaction	injuries & poisonings	0.599018	0.00983731	1.5771	0.176481	0.188458	48337	83	48254	527	FALSE	FALSE
rs2285676_G	989	Toxic effect of other substances, chiefly nonmedicinal as to source	injuries & poisonings	0.510068	0.00983737	0.469493	0.292894	0.376706	63008	34	62974	26	FALSE	FALSE
rs2908296_T	430.1	Subarachnoid hemorrhage	circulatory system	0.0410541	0.00983826	1.29101	0.098947	0.153818	52728	337	52391	53	FALSE	FALSE
rs2239525_G	613.8	Other specified disorders of breast	genitourinary	0.928558	0.00983992	0.825728	0.0741807	0.260186	59959	529	59430	0	FALSE	FALSE
rs2239526_G	613.8	Other specified disorders of breast	genitourinary	0.928558	0.00983992	0.825728	0.0741807	0.260186	59959	529	59430	0	FALSE	FALSE
rs925095_T	244.5	Congenital hypothyroidism	endocrine/metabolic	0.810901	0.00984068	0.669551	0.155401	0.382709	49275	100	49175	141	FALSE	FALSE
rs62405452_A	500	Lung disease due to external agents	respiratory	0.140245	0.00984945	1.43781	0.140685	0.107356	43337	202	43135	10	FALSE	FALSE
rs62405453_A	500	Lung disease due to external agents	respiratory	0.140245	0.00984945	1.43781	0.140685	0.107356	43337	202	43135	10	FALSE	FALSE
rs62405454_C	500	Lung disease due to external agents	respiratory	0.140245	0.00984945	1.43781	0.140685	0.107356	43337	202	43135	10	FALSE	FALSE
rs6026592_A	681.6	Cellulitis and abscess of foot, toe	dermatologic	0.331633	0.0098554	1.22708	0.0792914	0.38012	51927	329	51598	132	FALSE	FALSE
rs6749367_T	198.4	Secondary malignant neoplasm of liver	neoplasms	0.0168642	0.0098557	1.1043	0.0384425	0.252646	46579	1832	44747	348	FALSE	FALSE
rs12453443_G	766	Neuralgia, neuritis, and radiculitis NOS	symptoms	0.117883	0.00985685	1.10452	0.0385189	0.404704	55863	1434	54429	665	FALSE	FALSE
rs112412537_A	41.9	Infection with drug-resistant microorganisms	infectious diseases	0.594733	0.00985941	1.38922	0.127383	0.0394156	51401	619	50782	673	FALSE	FALSE
rs12302189_A	695.42	Systemic lupus erythematosus	dermatologic	0.927459	0.00986535	0.738681	0.117376	0.0555481	52324	897	51427	98	FALSE	FALSE
rs2894536_C	270.1	Disturbances of amino-acid transport	endocrine/metabolic	0.531711	0.00986792	0.543794	0.23608	0.159031	58737	104	58633	425	FALSE	FALSE
rs3802113_G	381	Otitis media and Eustachian tube disorders	sense organs	0.764216	0.00986933	1.08598	0.0319639	0.164888	58015	3687	54328	55	FALSE	FALSE
rs6485473_G	270.2	Disorders of amino-acid metabolism	endocrine/metabolic	0.462805	0.00987056	1.47445	0.150478	0.315636	59057	92	58965	74	FALSE	FALSE
rs10937714_C	714	Rheumatoid arthritis and other inflammatory polyarthropathies	musculoskeletal	0.171023	0.00987357	0.90913	0.0369221	0.212568	55140	2426	52714	594	FALSE	FALSE
rs10133035_T	272.11	Hypercholesterolemia	endocrine/metabolic	0.744264	0.00987418	0.945834	0.021583	0.35304	46016	6830	39186	333	FALSE	FALSE
rs730497_A	735.21	Hammer toe (acquired)	musculoskeletal	0.661775	0.00987649	0.815494	0.0790512	0.178648	54960	643	54317	40	FALSE	FALSE
rs12453443_G	278	Overweight, obesity and other hyperalimentation	endocrine/metabolic	0.0213632	0.0098797	0.95069	0.0195997	0.404323	55907	9387	46520	681	FALSE	FALSE
rs2380949_G	204.3	Monocytic leukemia	neoplasms	0.0412148	0.0098798	1.85471	0.239429	0.0950871	60066	64	60002	64	FALSE	FALSE
rs4558932_C	717	Polymyalgia Rheumatica	musculoskeletal	0.215613	0.00988432	1.25608	0.0883764	0.212155	62485	345	62140	635	FALSE	FALSE
rs2908297_T	270.32	Paraproteinemia	endocrine/metabolic	0.286638	0.00989209	1.26405	0.090836	0.156253	59423	404	59019	19	FALSE	FALSE
rs1016565_A	286.8	Hypercoagulable state	hematopoietic	0.535682	0.0098961	1.17828	0.0635999	0.309012	48160	554	47606	97	FALSE	FALSE
rs11085259_T	742.2	Pathological, developmental or recurrent dislocation	musculoskeletal	0.410636	0.00989879	0.557091	0.226812	0.18083	51811	99	51712	147	FALSE	FALSE
rs1519480_C	270.11	Disturbances of sulphur-bearing amino-acid metabolism	endocrine/metabolic	0.0233108	0.00989881	1.846	0.237665	0.326333	59070	36	59034	3	FALSE	FALSE
rs16860758_G	574.12	Cholelithiasis with other cholecystitis	digestive	0.445687	0.00990278	0.720453	0.127122	0.184299	56552	258	56294	613	FALSE	FALSE
rs62432360_C	586.4	Stricture/obstruction of ureter	genitourinary	0.429001	0.00990662	0.834203	0.0702881	0.178804	46140	799	45341	674	FALSE	FALSE
rs5210_A	989	Toxic effect of other substances, chiefly nonmedicinal as to source	injuries & poisonings	0.500923	0.00991256	0.469841	0.292904	0.376619	63008	34	62974	27	FALSE	FALSE
rs6899343_T	366.2	Senile cataract	sense organs	0.850591	0.00991301	0.933175	0.0268191	0.247013	59847	4558	55289	476	FALSE	FALSE
rs777355_A	695.1	Toxic erythema	dermatologic	0.10721	0.00991617	0.50453	0.265295	0.480364	52608	33	52575	269	FALSE	FALSE
rs2908297_T	277.6	Other deficiencies of circulating enzymes	endocrine/metabolic	0.25909	0.00992401	2.20802	0.307196	0.156455	59180	26	59154	20	FALSE	FALSE
rs2239525_G	272.1	Hyperlipidemia	endocrine/metabolic	0.963769	0.00992477	0.958413	0.0164739	0.260213	58579	19118	39461	0	FALSE	FALSE
rs2239526_G	272.1	Hyperlipidemia	endocrine/metabolic	0.963769	0.00992477	0.958413	0.0164739	0.260213	58579	19118	39461	0	FALSE	FALSE
rs35533056_A	536.8	Dyspepsia and other specified disorders of function of stomach	digestive	0.562236	0.00992533	0.86007	0.0584629	0.384575	53992	653	53339	292	FALSE	FALSE
rs11708903_G	751	Genitourinary congenital anomalies	congenital anomalies	0.296394	0.00992557	0.898057	0.0417009	0.454999	60398	1219	59179	82	FALSE	FALSE
rs6899342_G	636.2	Early onset of delivery	pregnancy complications	0.723765	0.00992679	0.77592	0.0983977	0.247823	32953	329	32624	43	FALSE	FALSE
rs2074090_G	727.4	Ganglion and cyst of synovium, tendon, and bursa	musculoskeletal	0.330935	0.00993192	0.84531	0.065182	0.352972	47229	558	46671	253	FALSE	FALSE
rs1411435_G	750	Digestive congenital anomalies	congenital anomalies	0.218287	0.00993377	0.731097	0.121487	0.095729	59705	511	59194	67	FALSE	FALSE
rs8070737_T	379.4	Anomalies of pupillary function	sense organs	0.409088	0.0099358	1.51209	0.160389	0.181295	54265	105	54160	22	FALSE	FALSE
rs2908296_T	695.4	Lupus (localized and systemic)	dermatologic	0.0226921	0.00995336	1.17078	0.0611715	0.153512	52413	953	51460	58	FALSE	FALSE
rs1364809_C	189	Cancer of urinary organs (incl. kidney and bladder)	neoplasms	0.141923	0.00995799	1.31056	0.104937	0.0249538	62776	1668	61108	10	FALSE	FALSE
rs12302189_A	523.31	Acute periodontitis	digestive	0.965726	0.00996038	0.398244	0.357244	0.0554458	57696	175	57521	106	FALSE	FALSE
rs2380950_G	204.3	Monocytic leukemia	neoplasms	0.047316	0.00996467	1.85371	0.239495	0.0953407	60095	64	60031	31	FALSE	FALSE
rs6817471_C	426.7	Abnormal electrocardiogram [ECG] [EKG]	circulatory system	0.532883	0.00996871	1.11224	0.0412806	0.335313	38813	1349	37464	27	FALSE	FALSE
rs10766394_G	989	Toxic effect of other substances, chiefly nonmedicinal as to source	injuries & poisonings	0.536518	0.00996898	0.470141	0.29288	0.376478	62940	34	62906	100	FALSE	FALSE
rs925095_T	292.1	Aphasia/speech disturbance	mental disorders	0.970854	0.00997248	1.10559	0.0389551	0.381997	50787	1413	49374	158	FALSE	FALSE
rs1519480_C	709.7	Unspecified diffuse connective tissue disease	dermatologic	0.585571	0.00997776	0.753367	0.109913	0.327965	52091	210	51881	3	FALSE	FALSE
rs6749367_T	741	Symptoms and disorders of the joints	musculoskeletal	0.70822	0.00997812	0.938906	0.0244665	0.253713	56556	5063	51493	408	FALSE	FALSE
rs4930046_A	312	Conduct disorders	mental disorders	0.201711	0.00998573	1.17742	0.0633937	0.481482	57890	518	57372	632	FALSE	FALSE
rs12593201_A	870.3	Other open wound of head and face	injuries & poisonings	0.81281	0.00998617	0.776745	0.0980638	0.266686	55961	306	55655	13	FALSE	FALSE
rs6817471_C	458.1	Orthostatic hypotension	circulatory system	0.371735	0.00998804	1.12507	0.0457434	0.335657	51493	1075	50418	37	FALSE	FALSE
rs12593201_A	286.9	Abnormal coagulation profile	hematopoietic	0.310974	0.00999131	1.15886	0.0572325	0.267453	48444	752	47692	10	FALSE	FALSE
rs2268569_T	498	Acute bronchospasm	respiratory	0.124537	0.00999711	1.89423	0.247993	0.0808655	48086	69	48017	7	FALSE	FALSE
rs16969990_T	204.12	Lymphoid leukemia, chronic	neoplasms	0.932339	0.00999901	0.516821	0.256248	0.069384	60230	211	60019	41	FALSE	FALSE
rs6899343_T	498	Acute bronchospasm	respiratory	0.803552	0.00999919	0.54204	0.237752	0.246878	47720	69	47651	391	FALSE	FALSE
rs3775094_A	459	Other disorders of circulatory system	circulatory system	0.997981	0.00999933	1.09709	0.0359736	0.462616	51774	1589	50185	291	FALSE	FALSE
rs4513637_G	215	Other benign neoplasm of connective and other soft tissue	neoplasms	0.175353	0.0100033	0.679304	0.150128	0.176086	60953	203	60750	598	FALSE	FALSE
rs34351_C	580.4	Renal sclerosis, NOS	genitourinary	0.755986	0.0100038	0.726052	0.12429	0.330599	46080	169	45911	71	FALSE	FALSE
rs6899342_G	343	Infantile cerebral palsy	neurological	0.740401	0.0100079	1.21916	0.0769394	0.249868	47523	456	47067	82	FALSE	FALSE
rs6031558_C	585	Renal failure	genitourinary	0.884694	0.0100117	0.956277	0.0173592	0.327573	56073	10110	45963	23	FALSE	FALSE
rs8121252_T	974	Poisoning by water, mineral, and uric acid metabolism drugs	injuries & poisonings	0.0497056	0.0100135	1.5336	0.166042	0.3409	46320	74	46246	163	FALSE	FALSE
rs7946714_C	208	Benign neoplasm of colon	neoplasms	0.140837	0.010015	0.930841	0.0278286	0.215226	57377	4490	52887	58	FALSE	FALSE
rs1250109_C	172.21	Basal cell carcinoma	neoplasms	0.325269	0.0100196	1.13395	0.0488146	0.172719	54169	1493	52676	20	FALSE	FALSE
rs6899342_G	420.2	Pericarditis	circulatory system	0.924823	0.010022	1.1304	0.0475985	0.248518	57867	1157	56710	95	FALSE	FALSE
rs3733227_C	369	Infection of the eye	sense organs	0.30395	0.0100234	1.10939	0.0403158	0.33587	55514	1377	54137	2	FALSE	FALSE
rs1250095_T	713.5	Arthropathy associated with neurological disorders	musculoskeletal	0.934434	0.010028	1.35098	0.116834	0.37836	51751	149	51602	287	FALSE	FALSE
rs10993460_C	694.3	Vascular disorders of skin	dermatologic	0.682382	0.0100288	2.47789	0.352414	0.0882704	52815	25	52790	40	FALSE	FALSE
rs28582094_G	394.4	Acute rheumatic heart disease	circulatory system	0.78799	0.0100314	1.68155	0.201852	0.267218	50457	53	50404	39	FALSE	FALSE
rs72727388_C	555.1	Regional enteritis	digestive	0.636726	0.0100365	1.09647	0.0357721	0.273719	42286	2026	40260	545	FALSE	FALSE
rs2403205_T	433	Cerebrovascular disease	circulatory system	0.85221	0.0100366	0.948019	0.020734	0.370485	58522	6223	52299	161	FALSE	FALSE
rs2523507_G	613.8	Other specified disorders of breast	genitourinary	0.928811	0.0100419	0.826149	0.0741848	0.260137	59951	529	59422	8	FALSE	FALSE
rs35498576_C	303.4	Somatoform disorder	mental disorders	0.368539	0.0100436	1.24776	0.0859847	0.280823	36450	311	36139	81	FALSE	FALSE
rs5210_A	289	Other diseases of blood and blood-forming organs	hematopoietic	0.125354	0.0100484	1.1285	0.0469617	0.375574	46570	968	45602	20	FALSE	FALSE
rs10937714_C	250.25	Diabetes type 2 with peripheral circulatory disorders	endocrine/metabolic	0.240025	0.0100519	0.820631	0.0767985	0.213991	44086	596	43490	495	FALSE	FALSE
rs10464106_C	500	Lung disease due to external agents	respiratory	0.179535	0.010052	1.43632	0.140668	0.107454	43344	202	43142	3	FALSE	FALSE
rs1411435_G	250.12	Type 1 diabetes with renal manifestations	endocrine/metabolic	0.0518265	0.010055	0.662007	0.160253	0.0960126	44239	319	43920	46	FALSE	FALSE
rs7693_T	159.3	Malignant neoplasm of gallbladder and extrahepatic bile ducts	neoplasms	0.538011	0.0100569	0.741896	0.115991	0.363198	55127	180	54947	58	FALSE	FALSE
rs1250109_C	362.26	Macular puckering of retina	sense organs	0.385017	0.0100576	1.25744	0.0890016	0.172943	56877	401	56476	19	FALSE	FALSE
rs2894536_C	619.4	Noninflammatory disorders of vagina	genitourinary	0.637098	0.0100577	0.766783	0.103173	0.159132	31257	428	30829	198	FALSE	FALSE
rs78028320_A	323.8	Encephalitis, non-infectious	neurological	0.582193	0.0100628	0.631018	0.178897	0.188242	61854	141	61713	332	FALSE	FALSE
rs730497_A	300	Anxiety disorders	mental disorders	0.315849	0.0100644	1.05331	0.0201818	0.177885	47185	11000	36185	39	FALSE	FALSE
rs4775238_A	134	Helminthiases	infectious diseases	0.413453	0.0100656	1.90482	0.250386	0.415348	59993	33	59960	254	FALSE	FALSE
rs3802113_G	716	Other arthropathies	musculoskeletal	0.0304682	0.0100674	0.888677	0.0458601	0.164895	53798	1977	51821	56	FALSE	FALSE
rs8003022_G	10	Tuberculosis	infectious diseases	0.800873	0.0100687	0.665874	0.158019	0.393205	51468	95	51373	41	FALSE	FALSE
rs2908289_A	587	Kidney replaced by transpant	genitourinary	0.766713	0.0100692	0.84425	0.06579	0.178859	46861	895	45966	13	FALSE	FALSE
rs2268570_G	204	Leukemia	neoplasms	0.988484	0.0100725	1.11503	0.0423123	0.419676	60928	1151	59777	303	FALSE	FALSE
rs6136447_G	614.33	Pelvic inflammatory disease, NOS	genitourinary	0.892431	0.0100744	1.83061	0.234974	0.140647	31053	52	31001	96	FALSE	FALSE
rs6031558_C	252.2	Hypoparathyroidism	endocrine/metabolic	0.952226	0.010076	0.698419	0.139489	0.327608	53677	135	53542	21	FALSE	FALSE
rs35533056_A	735	Acquired foot deformities	musculoskeletal	0.906202	0.0100822	0.91604	0.034083	0.385019	56018	1934	54084	287	FALSE	FALSE
rs1411435_G	204.3	Monocytic leukemia	neoplasms	0.0650869	0.0100953	1.85167	0.239486	0.0954066	60064	64	60000	65	FALSE	FALSE
rs2971670_T	300	Anxiety disorders	mental disorders	0.256332	0.0101044	1.0533	0.0201868	0.177917	47185	10996	36189	42	FALSE	FALSE
rs12593201_A	394.4	Acute rheumatic heart disease	circulatory system	0.799974	0.0101068	1.68075	0.20187	0.267358	50481	53	50428	12	FALSE	FALSE
rs6485473_G	261.2	Vitamin B-complex deficiencies	endocrine/metabolic	0.170191	0.0101079	0.909072	0.0370632	0.315023	45165	1861	43304	49	FALSE	FALSE
rs3733227_C	426.7	Abnormal electrocardiogram [ECG] [EKG]	circulatory system	0.535641	0.0101103	1.11195	0.0412587	0.335174	38838	1351	37487	1	FALSE	FALSE
rs3213571_C	523.1	Gingivitis	digestive	0.934523	0.0101108	0.723437	0.125871	0.083441	58035	528	57507	117	FALSE	FALSE
rs11263762_A	782.6	Pallor and flushing	symptoms	0.498155	0.0101368	0.805303	0.0842186	0.409816	51445	309	51136	78	FALSE	FALSE
rs35533056_A	580.13	Acute glomerulonephritis, NOS	genitourinary	0.555008	0.0101375	0.557345	0.227361	0.385735	45784	50	45734	252	FALSE	FALSE
rs8070737_T	707.3	Chronic ulcer of unspecified site	dermatologic	0.256785	0.0101375	1.27686	0.0950568	0.18178	60070	324	59746	23	FALSE	FALSE
rs35533056_A	276.12	Hyposmolality and/or hyponatremia	endocrine/metabolic	0.93055	0.0101443	0.937485	0.0251098	0.384669	44095	3830	40265	260	FALSE	FALSE
rs11650000_A	70.2	Viral hepatitis B	infectious diseases	0.141607	0.0101496	0.78531	0.0940125	0.454433	49674	238	49436	161	FALSE	FALSE
rs12453443_G	782.6	Pallor and flushing	symptoms	0.0743787	0.0101522	0.803653	0.0850337	0.403632	50940	306	50634	603	FALSE	FALSE
rs12631733_T	260.21	Kwashiorkor	endocrine/metabolic	0.7038	0.0101547	2.0372	0.276822	0.159722	43269	33	43236	124	FALSE	FALSE
rs11085259_T	149.3	Cancer of hypopharynx	neoplasms	0.683562	0.0101553	1.59876	0.182545	0.180114	61175	77	61098	176	FALSE	FALSE
rs1250542_A	634	Miscarriage; stillbirth	pregnancy complications	0.670094	0.0101585	1.19145	0.0681507	0.376176	33047	467	32580	89	FALSE	FALSE
rs1250590_A	53	Herpes zoster	infectious diseases	0.929818	0.0101733	0.887414	0.0464782	0.477041	49762	960	48802	841	FALSE	FALSE
rs9489217_C	963	Poisoning by primarily systemic agents	injuries & poisonings	0.895891	0.0101744	1.11584	0.0426528	0.449152	47514	1125	46389	12	FALSE	FALSE
rs2908296_T	715.1	Sacroiliitis NEC	musculoskeletal	0.14319	0.0101766	1.22495	0.0789577	0.153383	53751	550	53201	56	FALSE	FALSE
rs11075255_A	415	Pulmonary heart disease	circulatory system	0.927228	0.0101767	1.0651	0.0245411	0.402032	54712	3726	50986	283	FALSE	FALSE
rs2380950_G	250.12	Type 1 diabetes with renal manifestations	endocrine/metabolic	0.105352	0.0101827	0.662526	0.16022	0.0959583	44264	319	43945	18	FALSE	FALSE
rs10771372_T	379.9	Pain, swelling or discharge of eye	sense organs	0.0336831	0.0101828	0.704367	0.136388	0.191832	53982	224	53758	445	FALSE	FALSE
rs28582094_G	870.3	Other open wound of head and face	injuries & poisonings	0.792464	0.010187	0.777295	0.0980514	0.26656	55933	306	55627	44	FALSE	FALSE
rs2380949_G	655.1	Abnormality in fetal heart rate or rhythm	pregnancy complications	0.405461	0.0101879	1.25527	0.0884833	0.09431	33427	677	32750	33	FALSE	FALSE
rs35498576_C	362.31	Separation of retinal layers	sense organs	0.315185	0.0101881	1.66311	0.197981	0.280361	56429	55	56374	126	FALSE	FALSE
rs6031558_C	523	Gingival and periodontal diseases	digestive	0.981608	0.0101909	0.866367	0.0558313	0.327275	58376	779	57597	25	FALSE	FALSE
rs1364809_C	571	Chronic liver disease and cirrhosis	digestive	0.16391	0.0101929	0.810201	0.0819211	0.0251416	50852	4183	46669	8	FALSE	FALSE
rs11708903_G	276.11	Hyperosmolality and/or hypernatremia	endocrine/metabolic	0.3479	0.0101982	1.14392	0.0523393	0.454458	41193	753	40440	62	FALSE	FALSE
rs11002898_A	771.1	Swelling of limb	symptoms	0.510849	0.0102007	1.09586	0.0356342	0.25129	56407	2118	54289	136	FALSE	FALSE
rs580240_T	191	Manlignant and unknown neoplasms of brain and nervous system	neoplasms	0.0354114	0.0102015	1.12955	0.0474189	0.485358	61774	908	60866	7	FALSE	FALSE
rs12631733_T	290.13	Senile dementia	mental disorders	0.706572	0.0102095	0.626122	0.182279	0.159787	49569	172	49397	138	FALSE	FALSE
rs2285676_G	674	Other complications of the puerperium NEC	pregnancy complications	0.39708	0.0102168	0.591607	0.204373	0.379698	35070	61	35009	13	FALSE	FALSE
rs3733227_C	295.2	Paranoid disorders	mental disorders	0.0685431	0.0102171	1.2852	0.0976932	0.336366	36435	221	36214	1	FALSE	FALSE
rs10766395_C	289	Other diseases of blood and blood-forming organs	hematopoietic	0.0747484	0.0102183	1.12841	0.0470392	0.379831	46189	961	45228	422	FALSE	FALSE
rs3733227_C	433.1	Occlusion and stenosis of precerebral arteries	circulatory system	0.0741011	0.0102202	1.08951	0.0333794	0.33565	54667	2228	52439	2	FALSE	FALSE
rs10993460_C	303	Psychogenic and somatoform disorders	mental disorders	0.688811	0.0102235	1.31289	0.106	0.0893135	36635	448	36187	28	FALSE	FALSE
rs2908296_T	401.22	Hypertensive chronic kidney disease	circulatory system	0.563359	0.0102247	1.1043	0.0386301	0.15234	35168	3428	31740	34	FALSE	FALSE
rs8070737_T	711.2	Reiter's disease	musculoskeletal	0.773619	0.0102314	2.20437	0.307816	0.181226	51880	24	51856	20	FALSE	FALSE
rs78028320_A	420.3	Endocarditis	circulatory system	0.590305	0.0102369	1.22125	0.0778414	0.187974	57000	488	56512	308	FALSE	FALSE
rs2239525_G	569	Other disorders of intestine	digestive	0.969659	0.0102502	0.926228	0.0298509	0.26009	54660	3191	51469	0	FALSE	FALSE
rs2239526_G	569	Other disorders of intestine	digestive	0.969659	0.0102502	0.926228	0.0298509	0.26009	54660	3191	51469	0	FALSE	FALSE
rs1250095_T	706.1	Acne	dermatologic	0.973325	0.0102512	0.885574	0.0473345	0.378789	56876	997	55879	319	FALSE	FALSE
rs730497_A	587	Kidney replaced by transpant	genitourinary	0.686222	0.0102532	0.844345	0.0659071	0.178298	46840	894	45946	35	FALSE	FALSE
rs6885132_G	733	Other disorders of bone and cartilage	musculoskeletal	0.202579	0.0102573	1.13137	0.0480834	0.10065	51992	2386	49606	82	FALSE	FALSE
rs5210_A	674	Other complications of the puerperium NEC	pregnancy complications	0.397016	0.0102589	0.591804	0.204357	0.379666	35069	61	35008	14	FALSE	FALSE
rs6438788_G	426.7	Abnormal electrocardiogram [ECG] [EKG]	circulatory system	0.723476	0.0102675	1.10713	0.0396509	0.461747	38794	1349	37445	46	FALSE	FALSE
rs2523507_G	726.2	Synoviopathy	musculoskeletal	0.98755	0.0102723	1.35843	0.119356	0.261464	47062	162	46900	6	FALSE	FALSE
rs117252445_A	605	Erectile dysfunction [ED]	genitourinary	0.109376	0.0102754	1.20382	0.0722788	0.0555556	21402	1883	19519	40	FALSE	FALSE
rs10766394_G	516	Abnormal sputum	respiratory	0.465314	0.010282	1.14026	0.0511466	0.376769	62334	804	61530	99	FALSE	FALSE
rs9489217_C	446.5	Giant cell arteritis	circulatory system	0.728224	0.0102822	1.40453	0.132375	0.450784	51172	118	51054	17	FALSE	FALSE
rs3775094_A	371.1	Uveitis, noninfectious or NOS	sense organs	0.99483	0.0102824	1.22766	0.0799291	0.463244	54168	312	53856	298	FALSE	FALSE
rs11002898_A	938	Dermatitis due to solar radiation	dermatologic	0.426445	0.0102851	1.11781	0.0433996	0.25044	50042	1412	48630	125	FALSE	FALSE
rs777355_A	276.4	Acid-base balance disorder	endocrine/metabolic	0.196634	0.0102871	0.93881	0.0246072	0.4808	43985	3693	40292	237	FALSE	FALSE
rs10993460_C	427	Cardiac dysrhythmias	circulatory system	0.783439	0.0102886	0.940102	0.0240713	0.0878636	55148	17690	37458	41	FALSE	FALSE
rs4775238_A	912	Insect bite	injuries & poisonings	0.127299	0.0102922	0.796716	0.0885697	0.415732	61275	276	60999	256	FALSE	FALSE
rs4558932_C	751	Genitourinary congenital anomalies	congenital anomalies	0.302817	0.0102937	1.13445	0.0491654	0.211974	59887	1212	58675	610	FALSE	FALSE
rs7693_T	300.4	Dysthymic disorder	mental disorders	0.29926	0.0102951	0.887942	0.0463213	0.36472	37256	1079	36177	41	FALSE	FALSE
rs2564929_T	578.9	Hemorrhage of gastrointestinal tract	digestive	0.674189	0.0102985	1.0999	0.037112	0.32852	50519	1674	48845	15	FALSE	FALSE
rs35498576_C	368.1	Amblyopia	sense organs	0.516733	0.0103017	1.28079	0.0964608	0.280459	57923	245	57678	127	FALSE	FALSE
rs2908289_A	201	Hodgkin's disease	neoplasms	0.703387	0.0103023	0.60736	0.19436	0.179068	60170	128	60042	18	FALSE	FALSE
rs1519480_C	840.3	Joint/ligament sprain	injuries & poisonings	0.14902	0.0103041	1.16866	0.0607535	0.327209	55599	606	54993	4	FALSE	FALSE
rs2268570_G	286.1	Congenital coagulation defects	hematopoietic	0.923403	0.0103064	0.785303	0.0942106	0.418769	47716	244	47472	243	FALSE	FALSE
rs1971152_C	709.6	Other specified diffuse diseases of connective tissue	dermatologic	0.925648	0.0103123	0.782124	0.095799	0.411216	51755	243	51512	392	FALSE	FALSE
rs78028320_A	198.6	Secondary malignancy of bone	neoplasms	0.371064	0.0103143	1.12253	0.0450592	0.18658	46444	1615	44829	256	FALSE	FALSE
rs3802113_G	457.2	Encounter for long-term (current) use of antiplatelets/antithrombotics	circulatory system	0.634049	0.0103215	0.809588	0.0823553	0.164393	45382	645	44737	40	FALSE	FALSE
rs62432360_C	753.2	Congenital anomalies of posterior segment of eye	congenital anomalies	0.703691	0.0103215	1.77836	0.224452	0.178231	60890	50	60840	846	FALSE	FALSE
rs1848068_T	295.2	Paranoid disorders	mental disorders	0.0515276	0.0103231	1.28476	0.0976969	0.336469	36412	221	36191	26	FALSE	FALSE
rs8003022_G	70.2	Viral hepatitis B	infectious diseases	0.959665	0.0103237	1.26694	0.0922522	0.392826	49788	238	49550	40	FALSE	FALSE
rs1519480_C	759	Other and unspecified congenital anomalies	congenital anomalies	0.39894	0.0103246	0.856207	0.0605291	0.327072	61271	679	60592	5	FALSE	FALSE
rs10766394_G	674	Other complications of the puerperium NEC	pregnancy complications	0.344327	0.0103268	0.592025	0.204394	0.379539	35032	61	34971	55	FALSE	FALSE
rs4984980_A	338.2	Chronic pain	neurological	0.724151	0.0103284	1.06944	0.0261758	0.189721	50793	5265	45528	565	FALSE	FALSE
rs580240_T	709	Diffuse diseases of connective tissue	dermatologic	0.667078	0.0103306	0.900408	0.0409065	0.485937	53119	1241	51878	7	FALSE	FALSE
rs2403205_T	610.1	Cystic mastopathy	genitourinary	0.901366	0.010334	1.12393	0.0455568	0.36906	29189	1070	28119	79	FALSE	FALSE
rs62432360_C	585.1	Acute renal failure	genitourinary	0.201315	0.0103346	0.938652	0.0246879	0.177985	52510	7169	45341	745	FALSE	FALSE
rs62432360_C	385.3	Cholesteatoma	sense organs	0.718542	0.0103437	1.40826	0.133516	0.177525	53832	158	53674	734	FALSE	FALSE
rs72727388_C	172	Skin cancer	neoplasms	0.556562	0.0103462	1.063	0.0238287	0.273205	57347	5269	52078	709	FALSE	FALSE
rs580240_T	288.2	Elevated white blood cell count	hematopoietic	0.492825	0.0103496	1.06175	0.0233684	0.485862	49690	4072	45618	4	FALSE	FALSE
rs2074090_G	681.2	Cellulitis and abscess of face/neck	dermatologic	0.425324	0.0103545	0.828287	0.0734842	0.353662	51890	437	51453	287	FALSE	FALSE
rs72727388_C	870.3	Other open wound of head and face	injuries & poisonings	0.817289	0.01036	0.779132	0.0973542	0.272552	55316	305	55011	696	FALSE	FALSE
rs62432360_C	131	Protozoan infection	infectious diseases	0.65066	0.0103611	1.97714	0.265902	0.17839	59440	34	59406	827	FALSE	FALSE
rs4887810_A	535.9	Gastritis and duodenitis, NOS	digestive	0.345928	0.010371	0.814664	0.0799698	0.325947	53725	389	53336	297	FALSE	FALSE
rs62432360_C	994.1	Systemic inflammatory response syndrome (SIRS)	injuries & poisonings	0.607229	0.0103713	0.847511	0.0645488	0.178425	57108	928	56180	802	FALSE	FALSE
rs2239525_G	272	Disorders of lipoid metabolism	endocrine/metabolic	0.963091	0.0103819	0.958687	0.0164623	0.26022	58610	19149	39461	0	FALSE	FALSE
rs2239526_G	272	Disorders of lipoid metabolism	endocrine/metabolic	0.963091	0.0103819	0.958687	0.0164623	0.26022	58610	19149	39461	0	FALSE	FALSE
rs2908296_T	389.4	Tinnitus	sense organs	0.00767342	0.010388	1.15705	0.0569233	0.153785	55802	1110	54692	55	FALSE	FALSE
rs1848067_T	526.1	Cysts of the jaws	digestive	0.444074	0.0103882	0.370967	0.386962	0.361269	57590	23	57567	55	FALSE	FALSE
rs72727388_C	696.42	Psoriatic arthropathy	dermatologic	0.455359	0.0103894	0.800022	0.0870665	0.272178	50241	376	49865	634	FALSE	FALSE
rs112412537_A	274.21	Chondrocalcinosis	endocrine/metabolic	0.774598	0.0103911	1.7057	0.208378	0.0391874	59190	192	58998	755	FALSE	FALSE
rs11042985_G	742.2	Pathological, developmental or recurrent dislocation	musculoskeletal	0.667794	0.0103953	1.44357	0.143272	0.413192	51752	99	51653	208	FALSE	FALSE
rs6817471_C	295.2	Paranoid disorders	mental disorders	0.0679078	0.0103988	1.28442	0.0976899	0.336519	36411	221	36190	27	FALSE	FALSE
rs2133705_C	41.12	Methicillin resistant Staphylococcus aureus	infectious diseases	0.236295	0.0104033	1.12187	0.0448819	0.489159	51610	1023	50587	880	FALSE	FALSE
rs1519480_C	516	Abnormal sputum	respiratory	0.342763	0.0104049	1.14406	0.0525303	0.326728	62422	806	61616	5	FALSE	FALSE
rs10133035_T	750.5	Congenital hypertrophic pyloric stenosis	congenital anomalies	0.742282	0.0104101	0.385985	0.371583	0.352977	58882	25	58857	417	FALSE	FALSE
rs7531911_G	318	Tobacco use disorder	mental disorders	0.145921	0.010413	0.9524	0.0190373	0.294538	55514	8144	47370	34	FALSE	FALSE
rs2908296_T	613	Other nonmalignant breast conditions	genitourinary	0.109232	0.010423	0.88581	0.047337	0.153605	61352	1983	59369	64	FALSE	FALSE
rs2380949_G	750	Digestive congenital anomalies	congenital anomalies	0.225118	0.0104239	0.732586	0.121484	0.0954494	59707	511	59196	66	FALSE	FALSE
rs4887810_A	300.12	Agorophobia, social phobia, and panic disorder	mental disorders	0.0329849	0.0104253	0.862918	0.0575604	0.326314	36779	748	36031	194	FALSE	FALSE
rs10993460_C	498	Acute bronchospasm	respiratory	0.640092	0.0104271	0.223942	0.584215	0.0880884	48054	69	47985	39	FALSE	FALSE
rs2239525_G	726.2	Synoviopathy	musculoskeletal	0.987798	0.0104334	1.35751	0.119343	0.261515	47068	162	46906	0	FALSE	FALSE
rs2239526_G	726.2	Synoviopathy	musculoskeletal	0.987798	0.0104334	1.35751	0.119343	0.261515	47068	162	46906	0	FALSE	FALSE
rs9489217_C	480.2	Viral pneumonia	respiratory	0.519878	0.0104393	1.26117	0.0906075	0.451569	47490	245	47245	19	FALSE	FALSE
rs11650000_A	255.11	Cushing's syndrome	endocrine/metabolic	0.132437	0.0104512	1.40618	0.133128	0.453985	53515	114	53401	167	FALSE	FALSE
rs1125253_T	276	Disorders of fluid, electrolyte, and acid-base balance	endocrine/metabolic	0.0732917	0.0104512	0.960921	0.0155683	0.273541	55392	15168	40224	373	FALSE	FALSE
rs1125251_T	276	Disorders of fluid, electrolyte, and acid-base balance	endocrine/metabolic	0.0732917	0.0104512	0.960921	0.0155683	0.273541	55392	15168	40224	373	FALSE	FALSE
rs10116772_A	480.3	Pneumonia due to fungus (mycoses)	respiratory	0.679563	0.0104567	0.751069	0.111804	0.409804	47408	178	47230	35	FALSE	FALSE
rs4775238_A	270.33	Amyloidosis	endocrine/metabolic	0.149731	0.0104571	0.676034	0.152914	0.415792	58896	98	58798	249	FALSE	FALSE
rs1905505_A	949	Allergies, other	injuries & poisonings	0.565174	0.0104616	1.11456	0.0423638	0.288433	49821	1352	48469	294	FALSE	FALSE
rs6026591_A	681.6	Cellulitis and abscess of foot, toe	dermatologic	0.287712	0.0104627	1.22437	0.0790684	0.379778	51929	331	51598	131	FALSE	FALSE
rs11650000_A	418.1	Precordial pain	circulatory system	0.422449	0.0104643	1.09407	0.0351178	0.453953	42163	1734	40429	136	FALSE	FALSE
rs1125253_T	284	Aplastic anemia	hematopoietic	0.0750508	0.0104674	0.896365	0.0427373	0.274993	41221	1512	39709	297	FALSE	FALSE
rs1125251_T	284	Aplastic anemia	hematopoietic	0.0750508	0.0104674	0.896365	0.0427373	0.274993	41221	1512	39709	297	FALSE	FALSE
rs1364809_C	369.5	Conjunctivitis, infectious	sense organs	0.196303	0.0104723	0.643428	0.172256	0.0249706	55205	1072	54133	7	FALSE	FALSE
rs2971670_T	250.7	Diabetic retinopathy	endocrine/metabolic	0.637451	0.0104753	0.828757	0.0733782	0.178655	57180	729	56451	48	FALSE	FALSE
rs13136239_A	965.1	Opiates and related narcotics causing adverse effects in therapeutic use	injuries & poisonings	0.734272	0.0104773	0.895285	0.0432141	0.332108	47188	1302	45886	557	FALSE	FALSE
rs16969990_T	694.2	Other dyschromia	dermatologic	0.82631	0.0104791	1.18236	0.0654432	0.0694383	54444	1649	52795	35	FALSE	FALSE
rs1016565_A	765	Cervical radiculitis	symptoms	0.806213	0.0104815	1.1207	0.044522	0.31015	56097	1163	54934	121	FALSE	FALSE
rs72650616_A	457.3	Encounter for long-term (current) use of aspirin	circulatory system	0.514078	0.010501	0.888773	0.0460802	0.106122	47733	3031	44702	85	FALSE	FALSE
rs2523504_T	726.2	Synoviopathy	musculoskeletal	0.987874	0.0105039	1.35711	0.119336	0.261632	47068	162	46906	0	FALSE	FALSE
rs6103716_C	90.2	Gonococcal infections	infectious diseases	0.74772	0.0105069	0.563242	0.224352	0.314826	62857	61	62796	79	FALSE	FALSE
rs7531911_G	526.3	Anomalies of jaw size/symmetry	digestive	0.0236765	0.0105092	1.43017	0.139839	0.295017	57695	110	57585	36	FALSE	FALSE
rs2380949_G	395.2	Nonrheumatic aortic valve disorders	circulatory system	0.356078	0.0105107	1.12638	0.0465137	0.0953902	53213	2826	50387	61	FALSE	FALSE
rs1848067_T	253.5	Pituitary dwarfism	endocrine/metabolic	0.403524	0.0105206	1.31461	0.106925	0.360829	53693	182	53511	53	FALSE	FALSE
rs2380949_G	250.12	Type 1 diabetes with renal manifestations	endocrine/metabolic	0.1077	0.0105226	0.663733	0.160222	0.095624	44241	319	43922	45	FALSE	FALSE
rs6899342_G	427.4	Cardiac arrest and ventricular fibrillation	circulatory system	0.996655	0.0105235	1.17241	0.0621797	0.248642	38109	683	37426	66	FALSE	FALSE
rs7163757_T	585.32	End stage renal disease	genitourinary	0.922465	0.0105246	1.1009	0.0375791	0.422848	47445	1492	45953	27	FALSE	FALSE
rs16969990_T	204.1	Lymphoid leukemia	neoplasms	0.935859	0.0105356	0.623127	0.184931	0.0693554	60363	344	60019	41	FALSE	FALSE
rs6031558_C	585.3	Chronic renal failure [CKD]	genitourinary	0.908987	0.0105492	0.944453	0.0223476	0.327888	51571	5608	45963	19	FALSE	FALSE
rs6790843_A	592.13	Chronic interstitial cystitis	genitourinary	0.265565	0.0105501	1.2846	0.0979352	0.374674	46060	215	45845	43	FALSE	FALSE
rs6103716_C	386.9	Dizziness and giddiness (Light-headedness and vertigo)	sense organs	0.782963	0.0105555	1.06078	0.0230748	0.31467	57527	4895	52632	70	FALSE	FALSE
rs4812816_A	249	Secondary diabetes mellitus	endocrine/metabolic	0.114172	0.0105593	0.806743	0.0839868	0.217335	44420	491	43929	37	FALSE	FALSE
rs11042984_C	742.2	Pathological, developmental or recurrent dislocation	musculoskeletal	0.669592	0.0105636	1.44243	0.143275	0.413452	51723	99	51624	239	FALSE	FALSE
rs1799884_T	394.2	Mitral valve disease	circulatory system	0.610117	0.0105661	0.767198	0.103652	0.178575	50819	381	50438	1	FALSE	FALSE
rs10464106_C	426.21	First degree AV block	circulatory system	0.310522	0.0105715	0.629164	0.181245	0.106593	37723	236	37487	1	FALSE	FALSE
rs62405452_A	426.21	First degree AV block	circulatory system	0.32575	0.0105814	0.629203	0.181244	0.106551	37719	236	37483	6	FALSE	FALSE
rs62405453_A	426.21	First degree AV block	circulatory system	0.32575	0.0105814	0.629203	0.181244	0.106551	37719	236	37483	6	FALSE	FALSE
rs62405454_C	426.21	First degree AV block	circulatory system	0.32575	0.0105814	0.629203	0.181244	0.106551	37719	236	37483	6	FALSE	FALSE
rs6867984_A	426.21	First degree AV block	circulatory system	0.329537	0.0105886	0.62923	0.181244	0.106541	37718	236	37482	7	FALSE	FALSE
rs8074454_C	286	Coagulation defects	hematopoietic	0.128638	0.0105922	1.06943	0.0262648	0.330766	51157	3471	47686	18	FALSE	FALSE
rs11042985_G	296.22	Major depressive disorder	mental disorders	0.863092	0.0105969	0.950109	0.020025	0.413389	42356	6283	36073	167	FALSE	FALSE
rs144155527_T	798.1	Chronic fatigue syndrome	symptoms	0.37424	0.0106008	0.523588	0.25319	0.018224	37094	812	36282	94	FALSE	FALSE
rs1510148_T	578.9	Hemorrhage of gastrointestinal tract	digestive	0.867404	0.0106014	0.899982	0.0412358	0.260869	50328	1667	48661	217	FALSE	FALSE
rs1971152_C	259.4	Precocious sexual development and puberty NEC	endocrine/metabolic	0.938035	0.0106057	1.40568	0.133253	0.410172	53291	117	53174	403	FALSE	FALSE
rs35498576_C	453	Chronic venous hypertension	circulatory system	0.484533	0.010606	2.02896	0.276872	0.282377	44708	27	44681	101	FALSE	FALSE
rs10771372_T	278	Overweight, obesity and other hyperalimentation	endocrine/metabolic	0.329418	0.0106152	0.939013	0.0246274	0.191563	56120	9423	46697	461	FALSE	FALSE
rs2908297_T	255.2	Adrenal hypofunction	endocrine/metabolic	0.0532758	0.0106183	1.172	0.0621185	0.156697	54449	903	53546	16	FALSE	FALSE
rs11075255_A	428.3	Heart failure with reduced EF [Systolic or combined heart failure]	circulatory system	0.83924	0.0106199	1.07108	0.0268759	0.401758	52554	3168	49386	274	FALSE	FALSE
rs4984980_A	562	Diverticulosis and diverticulitis	digestive	0.238928	0.0106222	1.08333	0.0313297	0.190053	44135	3809	40326	483	FALSE	FALSE
rs2268570_G	300.13	Phobia	mental disorders	0.742802	0.010623	1.34097	0.114836	0.42079	36176	152	36024	201	FALSE	FALSE
rs11626787_G	155.1	Malignant neoplasm of liver, primary	neoplasms	0.417182	0.010623	0.837849	0.0692474	0.346591	55365	499	54866	144	FALSE	FALSE
rs2403205_T	531.4	Peptic ulcer, site unspecified	digestive	0.678232	0.0106242	0.834997	0.0705829	0.370066	59946	461	59485	165	FALSE	FALSE
rs1799884_T	201	Hodgkin's disease	neoplasms	0.541022	0.0106411	0.608569	0.194437	0.178671	60186	128	60058	2	FALSE	FALSE
rs7693_T	274.2	Crystal arthropathies	endocrine/metabolic	0.420032	0.0106522	1.2855	0.0983398	0.363363	59874	215	59659	60	FALSE	FALSE
rs2908289_A	272.13	Mixed hyperlipidemia	endocrine/metabolic	0.928985	0.0106608	1.06144	0.0233482	0.179641	48995	9547	39448	13	FALSE	FALSE
rs72979712_T	599.5	Frequency of urination and polyuria	genitourinary	0.478474	0.0106617	0.853491	0.0620379	0.0523475	48178	3279	44899	53	FALSE	FALSE
rs10771372_T	291.4	Specific nonpsychotic mental disorders due to brain damage	mental disorders	0.313049	0.0106667	1.26864	0.0931857	0.190876	49464	328	49136	408	FALSE	FALSE
rs2948567_T	301	Personality disorders	mental disorders	0.609756	0.0106697	1.21642	0.0767268	0.334016	36395	368	36027	201	FALSE	FALSE
rs2074090_G	132.1	Pediculosis and phthirus infestation	infectious diseases	0.14618	0.0106743	1.76159	0.221768	0.353425	59942	41	59901	322	FALSE	FALSE
rs72648855_T	379.9	Pain, swelling or discharge of eye	sense organs	0.260808	0.0106751	1.4075	0.13388	0.106646	54390	227	54163	22	FALSE	FALSE
rs72650615_C	379.9	Pain, swelling or discharge of eye	sense organs	0.260808	0.0106751	1.4075	0.13388	0.106646	54390	227	54163	22	FALSE	FALSE
rs1125253_T	562.2	Diverticulitis	digestive	0.262484	0.0106759	0.86075	0.058732	0.275528	41288	807	40481	290	FALSE	FALSE
rs1125251_T	562.2	Diverticulitis	digestive	0.262484	0.0106759	0.86075	0.058732	0.275528	41288	807	40481	290	FALSE	FALSE
rs72648855_T	426.21	First degree AV block	circulatory system	0.309352	0.0106761	0.629544	0.181252	0.106486	37714	236	37478	12	FALSE	FALSE
rs72650615_C	426.21	First degree AV block	circulatory system	0.309352	0.0106761	0.629544	0.181252	0.106486	37714	236	37478	12	FALSE	FALSE
rs62432360_C	443.8	Other specified peripheral vascular diseases	circulatory system	0.593429	0.0106782	0.621472	0.186312	0.178036	50532	137	50395	700	FALSE	FALSE
rs11626787_G	272.11	Hypercholesterolemia	endocrine/metabolic	0.786236	0.0106794	0.946342	0.0216026	0.346688	46213	6856	39357	126	FALSE	FALSE
rs11042985_G	961.1	Poisoning/allergy of sulfonamides	injuries & poisonings	0.478957	0.0106809	0.891605	0.0449404	0.412702	47315	1081	46234	180	FALSE	FALSE
rs79896666_C	153.3	Malignant neoplasm of rectum, rectosigmoid junction, and anus	neoplasms	0.210614	0.0106816	0.765327	0.104762	0.0565501	51671	1082	50589	121	FALSE	FALSE
rs78551082_T	153.3	Malignant neoplasm of rectum, rectosigmoid junction, and anus	neoplasms	0.210614	0.0106816	0.765327	0.104762	0.0565501	51671	1082	50589	121	FALSE	FALSE
rs74628648_T	153.3	Malignant neoplasm of rectum, rectosigmoid junction, and anus	neoplasms	0.210614	0.0106816	0.765327	0.104762	0.0565501	51671	1082	50589	121	FALSE	FALSE
rs4984980_A	573.6	Nonspecific elevation of levels of transaminase or lactic acid dehydrogenase [LDH]	digestive	0.728679	0.0106934	1.13388	0.0492224	0.189245	47502	1294	46208	515	FALSE	FALSE
rs8070737_T	190	Cancer of eye	neoplasms	0.115124	0.010694	1.50107	0.159127	0.181691	60958	106	60852	22	FALSE	FALSE
rs6103716_C	504	Other alveolar and parietoalveolar pneumonopathy	respiratory	0.862056	0.0106959	1.18257	0.0656983	0.315422	43613	524	43089	58	FALSE	FALSE
rs4513637_G	974	Poisoning by water, mineral, and uric acid metabolism drugs	injuries & poisonings	0.234101	0.0106966	1.62169	0.189412	0.175835	46066	73	45993	428	FALSE	FALSE
rs6485473_G	286.6	Defibrination syndrome	hematopoietic	0.161509	0.0106969	1.4887	0.15589	0.316114	47728	86	47642	61	FALSE	FALSE
rs1016565_A	287.3	Thrombocytopenia	hematopoietic	0.650682	0.0106984	1.06777	0.0256894	0.309593	51411	3805	47606	104	FALSE	FALSE
rs13136239_A	70.9	Hepatitis NOS	infectious diseases	0.289886	0.0107019	0.824215	0.0757455	0.331831	49489	429	49060	558	FALSE	FALSE
rs72979712_T	259	Other endocrine disorders	endocrine/metabolic	0.836979	0.0107028	0.643842	0.172515	0.0523339	54009	501	53508	57	FALSE	FALSE
rs4930046_A	300	Anxiety disorders	mental disorders	0.58525	0.0107086	1.0409	0.0157077	0.481203	46710	10900	35810	531	FALSE	FALSE
rs6899342_G	350.3	Lack of coordination	neurological	0.900385	0.0107132	0.889903	0.0457079	0.248216	55073	1406	53667	89	FALSE	FALSE
rs11042985_G	276.4	Acid-base balance disorder	endocrine/metabolic	0.882447	0.0107202	0.937914	0.0251195	0.413384	44039	3700	40339	180	FALSE	FALSE
rs10993460_C	427.11	Paroxysmal supraventricular tachycardia	circulatory system	0.717361	0.0107274	0.829172	0.0734197	0.0888912	38834	1376	37458	30	FALSE	FALSE
rs10116772_A	250.14	Type 1 diabetes with neurological manifestations	endocrine/metabolic	0.51967	0.0107437	1.17952	0.0647232	0.408144	44423	494	43929	36	FALSE	FALSE
rs16860758_G	585.32	End stage renal disease	genitourinary	0.246329	0.0107474	1.12755	0.047062	0.18543	46961	1474	45487	538	FALSE	FALSE
rs3087948_T	610	Benign mammary dysplasias	genitourinary	0.894305	0.0107475	1.13225	0.048693	0.18846	29550	1384	28166	35	FALSE	FALSE
rs6899342_G	443.9	Peripheral vascular disease, unspecified	circulatory system	0.934773	0.0107486	0.904157	0.0394988	0.248113	53008	2022	50986	89	FALSE	FALSE
rs4558932_C	250.25	Diabetes type 2 with peripheral circulatory disorders	endocrine/metabolic	0.228017	0.0107502	0.821773	0.0769555	0.213654	44125	594	43531	452	FALSE	FALSE
rs76369685_A	745	Pain in joint	musculoskeletal	0.36606	0.0107522	1.0744	0.0281349	0.058966	55727	16959	38768	376	FALSE	FALSE
rs1125253_T	503	Pulmonary congestion and hypostasis	respiratory	0.262227	0.0107537	0.908062	0.0378117	0.275822	44768	1924	42844	325	FALSE	FALSE
rs1125251_T	503	Pulmonary congestion and hypostasis	respiratory	0.262227	0.0107537	0.908062	0.0378117	0.275822	44768	1924	42844	325	FALSE	FALSE
rs11564710_A	499	Cystic fibrosis	respiratory	0.699041	0.0107639	1.27137	0.0941442	0.416138	63193	232	62961	137	FALSE	FALSE
rs730497_A	201	Hodgkin's disease	neoplasms	0.636864	0.0107697	0.609141	0.194388	0.178544	60145	128	60017	44	FALSE	FALSE
rs757209_A	800.1	Fracture of neck of femur	injuries & poisonings	0.525649	0.0107713	0.872573	0.0534537	0.406798	51147	774	50373	481	FALSE	FALSE
rs142848532_T	797.1	Cardiogenic shock	symptoms	0.454778	0.0107769	1.38328	0.127244	0.0475063	59950	515	59435	984	FALSE	FALSE
rs7405696_C	729.3	Panniculitis	musculoskeletal	0.0913404	0.0107799	1.62978	0.191566	0.408052	46575	55	46520	407	FALSE	FALSE
rs2971670_T	201	Hodgkin's disease	neoplasms	0.562211	0.010782	0.609138	0.19442	0.178542	60140	128	60012	52	FALSE	FALSE
rs2380949_G	707.1	Decubitus ulcer	dermatologic	0.130997	0.0107831	0.79631	0.0893324	0.095488	60594	886	59708	67	FALSE	FALSE
rs7405696_C	459.7	Blood vessel replaced	circulatory system	0.161956	0.0107869	0.738523	0.118886	0.406487	50196	159	50037	435	FALSE	FALSE
rs1364809_C	727	Other disorders of synovium, tendon, and bursa	musculoskeletal	0.583045	0.0107888	0.801678	0.0867039	0.024921	50620	3720	46900	6	FALSE	FALSE
rs6031558_C	751	Genitourinary congenital anomalies	congenital anomalies	0.930855	0.0107917	0.892487	0.044616	0.327767	60453	1222	59231	26	FALSE	FALSE
rs3802113_G	363.3	Chorioretinal scars	sense organs	0.71908	0.0107918	1.46624	0.150117	0.165743	57028	128	56900	57	FALSE	FALSE
rs6103716_C	710	Osteomyelitis, periostitis, and other infections involving bone	musculoskeletal	0.842692	0.0107942	1.11092	0.0412626	0.314644	53168	1361	51807	72	FALSE	FALSE
rs56149656_G	755.6	Other congenital anomalies of lower limb, including pelvic girdle	congenital anomalies	0.266119	0.0107948	1.41655	0.136596	0.106279	61089	228	60861	89	FALSE	FALSE
rs2523504_T	272.1	Hyperlipidemia	endocrine/metabolic	0.963259	0.0107972	0.958882	0.016471	0.260354	58578	19118	39460	1	FALSE	FALSE
rs1799884_T	79.2	Infectious mononucleosis	infectious diseases	0.251308	0.0108004	0.633543	0.179055	0.177182	49737	149	49588	2	FALSE	FALSE
rs2268569_T	656.8	Perinatal jaundice	pregnancy complications	0.471638	0.0108036	1.46002	0.14847	0.0813378	62013	302	61711	10	FALSE	FALSE
rs11075256_G	327.5	Parasomnia	neurological	0.0949522	0.0108067	1.30263	0.103727	0.295075	46522	205	46317	68	FALSE	FALSE
rs9489217_C	520.2	Disturbances in tooth eruption	digestive	0.887023	0.0108154	0.80855	0.0833836	0.450288	57904	303	57601	20	FALSE	FALSE
rs1848067_T	709	Diffuse diseases of connective tissue	dermatologic	0.252675	0.0108174	1.11341	0.0421531	0.360595	53072	1241	51831	56	FALSE	FALSE
rs34351_C	522.5	Periapical abscess	digestive	0.518084	0.0108191	0.721333	0.128176	0.330734	57699	159	57540	84	FALSE	FALSE
rs72648855_T	504	Other alveolar and parietoalveolar pneumonopathy	respiratory	0.217204	0.0108207	1.26496	0.0922292	0.107397	43651	524	43127	19	FALSE	FALSE
rs72650615_C	504	Other alveolar and parietoalveolar pneumonopathy	respiratory	0.217204	0.0108207	1.26496	0.0922292	0.107397	43651	524	43127	19	FALSE	FALSE
rs34506303_G	857	Mechanical complication of unspecified genitourinary device, implant, and graft	injuries & poisonings	0.796702	0.0108253	0.595471	0.203432	0.158655	53071	132	52939	936	FALSE	FALSE
rs116761056_T	81.12	Chronic graft-versus-host disease	infectious diseases	0.0945006	0.0108282	2.92308	0.42094	0.01911	58765	56	58709	170	FALSE	FALSE
rs497273_C	721	Spondylosis and allied disorders	musculoskeletal	0.313114	0.0108309	0.937793	0.0252052	0.34535	53133	4081	49052	260	FALSE	FALSE
rs2894536_C	705.1	Dyshidrosis	dermatologic	0.631718	0.0108318	0.583099	0.211688	0.158975	55927	126	55801	396	FALSE	FALSE
rs72727388_C	709.7	Unspecified diffuse connective tissue disease	dermatologic	0.555278	0.0108326	0.737587	0.119453	0.272276	51479	208	51271	653	FALSE	FALSE
rs6817471_C	425.1	Primary/intrinsic cardiomyopathies	circulatory system	0.243086	0.0108359	0.923492	0.0312381	0.335596	59305	2541	56764	40	FALSE	FALSE
rs2971670_T	295	Schizophrenia and other psychotic disorders	mental disorders	0.464921	0.0108441	1.16673	0.0605287	0.17683	37078	889	36189	31	FALSE	FALSE
rs497273_C	596.5	Functional disorders of bladder	genitourinary	0.108625	0.0108505	0.900539	0.0411238	0.346046	57566	1390	56176	269	FALSE	FALSE
rs10766394_G	605	Erectile dysfunction [ED]	genitourinary	0.313607	0.0108523	1.09572	0.0358856	0.372909	21402	1884	19518	40	FALSE	FALSE
rs6817471_C	270.34	Alpha-1-antitrypsin deficiency	endocrine/metabolic	0.00592276	0.0108532	0.666938	0.159009	0.335448	59103	105	58998	41	FALSE	FALSE
rs4887810_A	695.22	Pemphigus and pemphigoid	dermatologic	0.457711	0.0108549	1.7969	0.23007	0.325107	52598	39	52559	281	FALSE	FALSE
rs6438788_G	340	Migraine	neurological	0.379258	0.0108561	1.06617	0.0251547	0.462793	57852	3446	54406	68	FALSE	FALSE
rs11042984_C	535.2	Atrophic gastritis	digestive	0.778276	0.0108583	0.849768	0.0639096	0.412881	53926	537	53389	244	FALSE	FALSE
rs2403205_T	420.3	Endocarditis	circulatory system	0.643591	0.0108646	0.839816	0.0685399	0.370323	57142	488	56654	150	FALSE	FALSE
rs6749367_T	599.8	Other symptoms involving urinary system	genitourinary	0.315749	0.0108658	1.25783	0.0900632	0.253172	44928	299	44629	330	FALSE	FALSE
rs2523507_G	297.1	Suicidal ideation	mental disorders	0.910353	0.0108658	1.16195	0.0589318	0.260601	36932	721	36211	4	FALSE	FALSE
rs62405452_A	457.3	Encounter for long-term (current) use of aspirin	circulatory system	0.489525	0.0108696	0.889338	0.046048	0.106121	47804	3034	44770	8	FALSE	FALSE
rs62405453_A	457.3	Encounter for long-term (current) use of aspirin	circulatory system	0.489525	0.0108696	0.889338	0.046048	0.106121	47804	3034	44770	8	FALSE	FALSE
rs62405454_C	457.3	Encounter for long-term (current) use of aspirin	circulatory system	0.489525	0.0108696	0.889338	0.046048	0.106121	47804	3034	44770	8	FALSE	FALSE
rs3087948_T	562	Diverticulosis and diverticulitis	digestive	0.940755	0.0108727	0.920514	0.0325208	0.187611	44539	3831	40708	50	FALSE	FALSE
rs12453443_G	577.1	Acute pancreatitis	digestive	0.293071	0.010874	1.16673	0.060552	0.404532	60696	560	60136	718	FALSE	FALSE
rs34351_C	562.2	Diverticulitis	digestive	0.831977	0.0108773	1.1452	0.0532384	0.328989	41512	813	40699	57	FALSE	FALSE
rs6128461_T	560.1	Paralytic ileus	digestive	0.418389	0.0108775	1.12258	0.0454055	0.380232	41739	1029	40710	46	FALSE	FALSE
rs4660895_T	526.3	Anomalies of jaw size/symmetry	digestive	0.0673396	0.0108788	1.4278	0.139849	0.295506	57696	110	57586	35	FALSE	FALSE
rs6867984_A	379.9	Pain, swelling or discharge of eye	sense organs	0.258587	0.0108845	1.40622	0.133877	0.106728	54400	227	54173	10	FALSE	FALSE
rs6688365_C	599.6	Oliguria and anuria	genitourinary	0.431045	0.010885	1.2822	0.0976213	0.43806	44906	211	44695	260	FALSE	FALSE
rs1848068_T	270.34	Alpha-1-antitrypsin deficiency	endocrine/metabolic	0.000456107	0.0108888	0.667056	0.159011	0.335403	59105	105	59000	39	FALSE	FALSE
rs1848067_T	295.2	Paranoid disorders	mental disorders	0.534954	0.010891	1.27925	0.0967224	0.362366	36401	221	36180	37	FALSE	FALSE
rs11075256_G	875	Non-healing surgical wound	injuries & poisonings	0.0623139	0.0108926	1.30489	0.10452	0.295348	55785	202	55583	86	FALSE	FALSE
rs2908289_A	300	Anxiety disorders	mental disorders	0.40637	0.0108932	1.05265	0.0201523	0.17843	47209	11006	36203	14	FALSE	FALSE
rs6899343_T	530.12	Ulcer of esophagus	digestive	0.74184	0.0108979	1.40592	0.133818	0.247707	37070	131	36939	305	FALSE	FALSE
rs62405452_A	379.9	Pain, swelling or discharge of eye	sense organs	0.255328	0.0109034	1.40611	0.133878	0.106735	54401	227	54174	9	FALSE	FALSE
rs62405453_A	379.9	Pain, swelling or discharge of eye	sense organs	0.255328	0.0109034	1.40611	0.133878	0.106735	54401	227	54174	9	FALSE	FALSE
rs62405454_C	379.9	Pain, swelling or discharge of eye	sense organs	0.255328	0.0109034	1.40611	0.133878	0.106735	54401	227	54174	9	FALSE	FALSE
rs11075255_A	817	Concussion	injuries & poisonings	0.938029	0.0109068	1.37739	0.125778	0.402604	60685	126	60559	309	FALSE	FALSE
rs2948567_T	180	Cervical cancer and dysplasia	neoplasms	0.560133	0.0109072	1.14325	0.0525903	0.333399	28103	814	27289	138	FALSE	FALSE
rs6790843_A	384.1	Myringitis	sense organs	0.0113654	0.0109131	0.421243	0.339641	0.373416	54359	27	54332	49	FALSE	FALSE
rs10181515_T	686.4	Pyogenic granuloma	dermatologic	0.109974	0.0109144	0.505386	0.268102	0.225427	51764	62	51702	20	FALSE	FALSE
rs2239525_G	297.1	Suicidal ideation	mental disorders	0.90631	0.0109155	1.16185	0.0589342	0.260626	36936	721	36215	0	FALSE	FALSE
rs2239526_G	297.1	Suicidal ideation	mental disorders	0.90631	0.0109155	1.16185	0.0589342	0.260626	36936	721	36215	0	FALSE	FALSE
rs1905505_A	560.2	Impaction of intestine	digestive	0.775101	0.0109156	1.33678	0.114036	0.288145	40700	172	40528	230	FALSE	FALSE
rs6867984_A	457.3	Encounter for long-term (current) use of aspirin	circulatory system	0.492493	0.0109161	0.889399	0.046048	0.106113	47803	3034	44769	9	FALSE	FALSE
rs72650616_A	379.9	Pain, swelling or discharge of eye	sense organs	0.250108	0.0109206	1.40603	0.133887	0.106737	54325	227	54098	90	FALSE	FALSE
rs34351_C	749	Congenital anomalies of face and neck	congenital anomalies	0.623	0.0109226	0.822867	0.0766005	0.330528	62379	427	61952	92	FALSE	FALSE
rs16969990_T	694	Dyschromia and Vitiligo	dermatologic	0.834367	0.0109312	1.17744	0.0641853	0.069445	54518	1723	52795	36	FALSE	FALSE
rs11085259_T	722.9	Other and unspecified disc disorder	musculoskeletal	0.0536935	0.0109371	0.668903	0.158021	0.180164	49330	180	49150	140	FALSE	FALSE
rs2285676_G	747	Cardiac and circulatory congenital anomalies	congenital anomalies	0.164722	0.0109379	0.933395	0.0270865	0.376655	61401	3156	58245	26	FALSE	FALSE
rs2971670_T	79.2	Infectious mononucleosis	infectious diseases	0.231386	0.0109441	0.634135	0.179012	0.177025	49702	149	49553	41	FALSE	FALSE
rs2908296_T	401.1	Essential hypertension	circulatory system	0.139711	0.0109492	1.0524	0.0200753	0.153408	57598	25858	31740	59	FALSE	FALSE
rs6485473_G	281.1	Megaloblastic anemia	hematopoietic	0.762874	0.0109527	0.869033	0.0551742	0.31572	40775	836	39939	52	FALSE	FALSE
rs142848532_T	655	Known or suspected fetal abnormality affecting management of mother	pregnancy complications	0.504485	0.010957	0.793721	0.0908086	0.0463869	34126	1871	32255	566	FALSE	FALSE
rs11085259_T	742	Derangement of joint, non-traumatic	musculoskeletal	0.503786	0.010963	0.846179	0.0656573	0.180555	52610	898	51712	149	FALSE	FALSE
rs8121252_T	425.11	Hypertrophic obstructive cardiomyopathy	circulatory system	0.0188156	0.0109656	1.29736	0.10234	0.340913	56799	200	56599	210	FALSE	FALSE
rs3733227_C	270.34	Alpha-1-antitrypsin deficiency	endocrine/metabolic	0.00803226	0.0109668	0.667327	0.159007	0.335315	59140	105	59035	2	FALSE	FALSE
rs1848068_T	244.2	Acquired hypothyroidism	endocrine/metabolic	0.0684651	0.0109674	0.879871	0.0503119	0.336423	50227	949	49278	32	FALSE	FALSE
rs2523506_T	610.1	Cystic mastopathy	genitourinary	0.664604	0.0109741	0.850165	0.063819	0.160668	29256	1070	28186	12	FALSE	FALSE
rs6817471_C	244.2	Acquired hypothyroidism	endocrine/metabolic	0.0648677	0.0109823	0.879891	0.0503124	0.336436	50225	949	49276	34	FALSE	FALSE
rs4558932_C	614.3	Pelvic inflammatory disease (PID)	genitourinary	0.110276	0.010983	1.3684	0.123324	0.212507	30959	169	30790	310	FALSE	FALSE
rs10771372_T	318	Tobacco use disorder	mental disorders	0.722063	0.010983	1.05663	0.0216599	0.191624	55108	8092	47016	456	FALSE	FALSE
rs144155527_T	681.7	Cellulitis and abscess of trunk	dermatologic	0.219179	0.010985	0.577816	0.215675	0.017907	52633	1044	51589	140	FALSE	FALSE
rs12531914_A	226	Benign neoplasm of thyroid glands	neoplasms	0.832905	0.010988	0.677037	0.153369	0.269153	61203	133	61070	131	FALSE	FALSE
rs10860209_A	427.4	Cardiac arrest and ventricular fibrillation	circulatory system	0.352538	0.010995	0.809702	0.0830127	0.152826	37955	679	37276	226	FALSE	FALSE
rs12631733_T	523.1	Gingivitis	digestive	0.767557	0.0110002	1.22266	0.0790606	0.159868	58001	525	57476	157	FALSE	FALSE
rs2924447_A	304	Adjustment reaction	mental disorders	0.345264	0.0110026	0.892746	0.0446207	0.142045	38245	2382	35863	391	FALSE	FALSE
rs6031558_C	149.9	Cancer of of nasal cavities	neoplasms	0.965342	0.0110041	1.34922	0.117806	0.327551	61392	150	61242	26	FALSE	FALSE
rs867635_T	428.1	Congestive heart failure (CHF) NOS	circulatory system	0.875753	0.0110064	1.10147	0.0380123	0.0792857	54991	5384	49607	25	FALSE	FALSE
rs62432360_C	536.8	Dyspepsia and other specified disorders of function of stomach	digestive	0.465567	0.0110075	0.820525	0.0778027	0.179017	53573	647	52926	731	FALSE	FALSE
rs8003022_G	735	Acquired foot deformities	musculoskeletal	0.970025	0.011009	0.917608	0.0338202	0.392484	56252	1942	54310	46	FALSE	FALSE
rs112412537_A	804	Fracture of hand or wrist	injuries & poisonings	0.741579	0.0110093	1.32178	0.109731	0.0391637	51106	879	50227	643	FALSE	FALSE
rs6889788_A	569.2	Gastrointestinal complications	digestive	0.62462	0.0110108	0.875736	0.0521919	0.186526	52797	1386	51411	58	FALSE	FALSE
rs10116772_A	253.4	Anterior pituitary disorders	endocrine/metabolic	0.436989	0.0110179	1.29518	0.101745	0.408968	53712	196	53516	48	FALSE	FALSE
rs9489217_C	559	Ileostomy status	digestive	0.401743	0.01102	0.871904	0.0539229	0.449689	41462	721	40741	11	FALSE	FALSE
rs16969990_T	642	Hypertension complicating pregnancy, childbirth, and the puerperium	pregnancy complications	0.326919	0.0110223	1.30553	0.104881	0.0693485	35163	632	34531	28	FALSE	FALSE
rs1411435_G	655.1	Abnormality in fetal heart rate or rhythm	pregnancy complications	0.420087	0.0110257	1.25224	0.088492	0.0946839	33427	677	32750	32	FALSE	FALSE
rs1519480_C	687.4	Disturbance of skin sensation	dermatologic	0.0401504	0.0110355	0.931485	0.0279256	0.326811	50901	3251	47650	5	FALSE	FALSE
rs730497_A	374.3	Ptosis of eyelid	sense organs	0.58753	0.01104	1.22615	0.0802226	0.178601	54577	475	54102	38	FALSE	FALSE
rs28582094_G	112.3	Candidiasis of skin and nails	infectious diseases	0.681296	0.0110409	1.27994	0.0971166	0.266869	53781	247	53534	42	FALSE	FALSE
rs10133035_T	530.15	Eosinophilic esophagitis	digestive	0.213546	0.0110427	0.747051	0.114751	0.355021	37171	187	36984	263	FALSE	FALSE
rs4775238_A	715.3	Spinal enthesopathy	musculoskeletal	0.069035	0.0110434	1.55421	0.173518	0.416381	53110	67	53043	220	FALSE	FALSE
rs11075255_A	758	Chromosomal anomalies and genetic disorders	congenital anomalies	0.951139	0.0110439	1.18817	0.0678436	0.402212	60759	457	60302	312	FALSE	FALSE
rs10464106_C	379.9	Pain, swelling or discharge of eye	sense organs	0.265713	0.0110509	1.40518	0.133867	0.10679	54406	227	54179	3	FALSE	FALSE
rs6483215_A	287.2	Allergic purpura	hematopoietic	0.105552	0.0110532	0.455684	0.309308	0.235544	47696	48	47648	60	FALSE	FALSE
rs11002898_A	378.2	Nystagmus and other irregular eye movements	sense organs	0.744358	0.0110565	1.4114	0.135613	0.250854	54185	130	54055	129	FALSE	FALSE
rs3733227_C	281.11	Pernicious anemia	hematopoietic	0.349943	0.0110632	1.25764	0.0902245	0.335313	40252	264	39988	2	FALSE	FALSE
rs10993460_C	287.32	Secondary thrombocytopenia	hematopoietic	0.612447	0.0110644	0.750705	0.112861	0.0880928	48290	626	47664	37	FALSE	FALSE
rs4930046_A	594.1	Calculus of kidney	genitourinary	0.431585	0.0110648	1.07666	0.0290736	0.481655	58655	2502	56153	649	FALSE	FALSE
rs11042985_G	496.2	Chronic bronchitis	respiratory	0.953754	0.0110659	0.905547	0.0390522	0.41314	49315	1466	47849	188	FALSE	FALSE
rs72648855_T	636.8	Cervical incompetence	pregnancy complications	0.713686	0.0110676	1.69343	0.207339	0.104282	32738	86	32652	13	FALSE	FALSE
rs72650615_C	636.8	Cervical incompetence	pregnancy complications	0.713686	0.0110676	1.69343	0.207339	0.104282	32738	86	32652	13	FALSE	FALSE
rs12631733_T	411.4	Coronary atherosclerosis	circulatory system	0.655958	0.0110698	1.06438	0.0245589	0.160924	56098	9872	46226	154	FALSE	FALSE
rs2403205_T	401.1	Essential hypertension	circulatory system	0.747849	0.0110709	0.962431	0.0150733	0.370063	57497	25819	31678	162	FALSE	FALSE
rs3802113_G	201	Hodgkin's disease	neoplasms	0.443989	0.0110815	0.595641	0.203974	0.164993	60130	128	60002	59	FALSE	FALSE
rs35498576_C	250.23	Type 2 diabetes with ophthalmic manifestations	endocrine/metabolic	0.35643	0.0110873	1.16491	0.0600963	0.279212	44570	694	43876	91	FALSE	FALSE
rs2239525_G	656.22	Interstitial emphysema and related conditions of newborn	pregnancy complications	0.978844	0.0110875	1.70577	0.210248	0.2607	61776	55	61721	0	FALSE	FALSE
rs2239526_G	656.22	Interstitial emphysema and related conditions of newborn	pregnancy complications	0.978844	0.0110875	1.70577	0.210248	0.2607	61776	55	61721	0	FALSE	FALSE
rs2523507_G	656.22	Interstitial emphysema and related conditions of newborn	pregnancy complications	0.978941	0.0110875	1.70577	0.210248	0.260653	61768	55	61713	8	FALSE	FALSE
rs1125253_T	797.1	Cardiogenic shock	symptoms	0.122424	0.0110911	0.831159	0.072814	0.274463	60500	524	59976	417	FALSE	FALSE
rs1125251_T	797.1	Cardiogenic shock	symptoms	0.122424	0.0110911	0.831159	0.072814	0.274463	60500	524	59976	417	FALSE	FALSE
rs9901746_A	800.1	Fracture of neck of femur	injuries & poisonings	0.494952	0.0110938	0.872962	0.0534953	0.406611	51093	773	50320	536	FALSE	FALSE
rs3802113_G	415.11	Pulmonary embolism and infarction, acute	circulatory system	0.0515882	0.0110962	1.13684	0.0504995	0.164669	52551	1371	51180	53	FALSE	FALSE
rs56149656_G	519.9	Symptoms involving respiratory system and other chest symptoms	respiratory	0.26593	0.0110968	0.865058	0.0570786	0.106114	58013	1881	56132	80	FALSE	FALSE
rs72979712_T	649	Other conditions or status of the mother complicating pregnancy, childbirth, or the puerperium	pregnancy complications	0.0472058	0.0110978	0.782747	0.0964503	0.0522109	34284	1422	32862	39	FALSE	FALSE
rs777355_A	350	Abnormal movement	neurological	0.0744476	0.0111005	1.05254	0.0201637	0.481627	58999	5507	53492	299	FALSE	FALSE
rs2908296_T	870.2	Open wound of ear	injuries & poisonings	0.028436	0.0111063	2.24793	0.318986	0.15392	55636	24	55612	57	FALSE	FALSE
rs12531914_A	277.4	Disorders of bilirubin excretion	endocrine/metabolic	0.917474	0.0111074	1.25591	0.089734	0.268655	59340	288	59052	124	FALSE	FALSE
rs4887810_A	706.2	Sebaceous cyst	dermatologic	0.165554	0.0111081	1.11182	0.0417444	0.32542	57206	1316	55890	299	FALSE	FALSE
rs1848068_T	281.11	Pernicious anemia	hematopoietic	0.337172	0.0111122	1.25747	0.0902265	0.335409	40227	264	39963	29	FALSE	FALSE
rs16860758_G	149	Cancer of larynx, pharynx, nasal cavities	neoplasms	0.560277	0.0111124	1.14739	0.0541472	0.184727	61748	1095	60653	662	FALSE	FALSE
rs112412537_A	580.32	Nephritis and nephropathy with pathological lesion	genitourinary	0.757454	0.0111129	1.53862	0.1697	0.039292	45709	314	45395	619	FALSE	FALSE
rs867635_T	556	Ulceration of the lower GI tract	digestive	0.672136	0.0111165	1.36239	0.121796	0.0785511	41107	367	40740	12	FALSE	FALSE
rs78028320_A	585.33	Chronic Kidney Disease, Stage III	genitourinary	0.648933	0.0111178	1.09099	0.0343004	0.188235	48782	3043	45739	277	FALSE	FALSE
rs1250542_A	585	Renal failure	genitourinary	0.98674	0.0111217	1.04332	0.016703	0.374001	55941	10087	45854	159	FALSE	FALSE
rs2908296_T	614	Inflammatory diseases of female pelvic organs	genitourinary	0.512884	0.0111238	0.866009	0.056665	0.154242	32436	1377	31059	36	FALSE	FALSE
rs72650616_A	504	Other alveolar and parietoalveolar pneumonopathy	respiratory	0.21479	0.011128	1.26383	0.0922336	0.107468	43599	524	43075	74	FALSE	FALSE
rs76177300_A	426	Cardiac conduction disorders	circulatory system	0.728809	0.0111321	1.13017	0.0482028	0.0456631	42726	5732	36994	610	FALSE	FALSE
rs2908297_T	364.2	Corneal edema	sense organs	0.0221319	0.0111442	1.6305	0.192616	0.156091	57015	75	56940	17	FALSE	FALSE
rs4237150_C	214.1	Lipoma of skin and subcutaneous tissue	neoplasms	0.769905	0.0111449	0.816565	0.0798422	0.411912	61524	340	61184	148	FALSE	FALSE
rs72648855_T	523	Gingival and periodontal diseases	digestive	0.0685231	0.0111485	1.21484	0.0766776	0.107129	58378	779	57599	25	FALSE	FALSE
rs72650615_C	523	Gingival and periodontal diseases	digestive	0.0685231	0.0111485	1.21484	0.0766776	0.107129	58378	779	57599	25	FALSE	FALSE
rs4513637_G	302	Sexual and gender identity disorders	mental disorders	0.139582	0.0111496	1.29686	0.102423	0.176501	36181	286	35895	340	FALSE	FALSE
rs6867984_A	636.8	Cervical incompetence	pregnancy complications	0.701726	0.0111532	1.6925	0.207342	0.104358	32743	86	32657	8	FALSE	FALSE
rs11776904_C	857	Mechanical complication of unspecified genitourinary device, implant, and graft	injuries & poisonings	0.772424	0.0111558	0.596694	0.203465	0.158394	53089	132	52957	917	FALSE	FALSE
rs6867984_A	504	Other alveolar and parietoalveolar pneumonopathy	respiratory	0.191236	0.0111579	1.26375	0.0922408	0.10746	43658	524	43134	11	FALSE	FALSE
rs62405452_A	636.8	Cervical incompetence	pregnancy complications	0.70423	0.0111616	1.69241	0.207344	0.10437	32744	86	32658	7	FALSE	FALSE
rs62405453_A	636.8	Cervical incompetence	pregnancy complications	0.70423	0.0111616	1.69241	0.207344	0.10437	32744	86	32658	7	FALSE	FALSE
rs62405454_C	636.8	Cervical incompetence	pregnancy complications	0.70423	0.0111616	1.69241	0.207344	0.10437	32744	86	32658	7	FALSE	FALSE
rs72650616_A	426.21	First degree AV block	circulatory system	0.296454	0.0111641	0.63127	0.181288	0.106592	37667	235	37432	60	FALSE	FALSE
rs6749367_T	369	Infection of the eye	sense organs	0.54444	0.0111645	1.11708	0.0436316	0.253329	55128	1365	53763	406	FALSE	FALSE
rs10842991_T	278	Overweight, obesity and other hyperalimentation	endocrine/metabolic	0.332918	0.0111652	0.939419	0.0246282	0.191618	56083	9418	46665	499	FALSE	FALSE
rs11042984_C	276.4	Acid-base balance disorder	endocrine/metabolic	0.879441	0.011166	0.938246	0.0251207	0.413611	44016	3699	40317	205	FALSE	FALSE
rs1519480_C	255.11	Cushing's syndrome	endocrine/metabolic	0.296349	0.0111717	0.676996	0.153743	0.32716	53671	114	53557	4	FALSE	FALSE
rs5210_A	516	Abnormal sputum	respiratory	0.455286	0.0111721	1.13845	0.0511046	0.376925	62401	806	61595	27	FALSE	FALSE
rs8003022_G	578.2	Blood in stool	digestive	0.972248	0.0111743	0.922597	0.0317527	0.392888	51026	2207	48819	42	FALSE	FALSE
rs2523504_T	656.22	Interstitial emphysema and related conditions of newborn	pregnancy complications	0.978828	0.0111822	1.70493	0.210302	0.260826	61775	55	61720	1	FALSE	FALSE
rs62405452_A	504	Other alveolar and parietoalveolar pneumonopathy	respiratory	0.187509	0.0111841	1.26365	0.0922416	0.107469	43659	524	43135	10	FALSE	FALSE
rs62405453_A	504	Other alveolar and parietoalveolar pneumonopathy	respiratory	0.187509	0.0111841	1.26365	0.0922416	0.107469	43659	524	43135	10	FALSE	FALSE
rs62405454_C	504	Other alveolar and parietoalveolar pneumonopathy	respiratory	0.187509	0.0111841	1.26365	0.0922416	0.107469	43659	524	43135	10	FALSE	FALSE
rs9489217_C	264.2	Failure to thrive (childhood)	endocrine/metabolic	0.0540827	0.0112027	0.870332	0.0547568	0.449285	44237	898	43339	14	FALSE	FALSE
rs12593201_A	747.2	Congenital anomalies of peripheral vascular system	congenital anomalies	0.439628	0.0112061	0.746001	0.115538	0.267497	58481	225	58256	13	FALSE	FALSE
rs7693_T	300	Anxiety disorders	mental disorders	0.156181	0.0112071	0.959608	0.016257	0.362931	47177	11000	36177	48	FALSE	FALSE
rs6899342_G	939	Atopic/contact dermatitis due to other or unspecified	dermatologic	0.384738	0.0112077	1.07586	0.028832	0.248933	52034	3356	48678	87	FALSE	FALSE
rs3733227_C	425	Cardiomyopathy	circulatory system	0.159504	0.0112079	0.928241	0.0293611	0.335425	59693	2897	56796	2	FALSE	FALSE
rs3733227_C	244.2	Acquired hypothyroidism	endocrine/metabolic	0.0637418	0.0112103	0.880207	0.0503131	0.336301	50257	949	49308	1	FALSE	FALSE
rs6438788_G	275.11	Hereditary hemochromatosis	hematopoietic	0.400228	0.0112128	1.50366	0.160845	0.463004	55519	79	55440	66	FALSE	FALSE
rs79896666_C	250	Diabetes mellitus	endocrine/metabolic	0.369195	0.0112157	0.910708	0.0368834	0.0566562	54213	10356	43857	129	FALSE	FALSE
rs78551082_T	250	Diabetes mellitus	endocrine/metabolic	0.369195	0.0112157	0.910708	0.0368834	0.0566562	54213	10356	43857	129	FALSE	FALSE
rs74628648_T	250	Diabetes mellitus	endocrine/metabolic	0.369195	0.0112157	0.910708	0.0368834	0.0566562	54213	10356	43857	129	FALSE	FALSE
rs11042985_G	535.2	Atrophic gastritis	digestive	0.795533	0.0112194	0.850376	0.0639157	0.412623	53956	537	53419	212	FALSE	FALSE
rs7693_T	286.3	Coagulation defects complicating pregnancy or postpartum	hematopoietic	0.637103	0.0112234	1.48767	0.15665	0.363163	27858	83	27775	26	FALSE	FALSE
rs11085259_T	252	Disorders of parathyroid gland	endocrine/metabolic	0.446213	0.0112239	1.16618	0.0606301	0.180175	54289	873	53416	156	FALSE	FALSE
rs3733227_C	709	Diffuse diseases of connective tissue	dermatologic	0.111439	0.0112265	1.1145	0.0427528	0.335263	53124	1242	51882	2	FALSE	FALSE
rs6817471_C	526.1	Cysts of the jaws	digestive	0.307898	0.0112271	0.353841	0.409736	0.336064	57608	23	57585	37	FALSE	FALSE
rs12531914_A	964.1	Anticoagulants causing adverse effects	injuries & poisonings	0.958255	0.0112299	0.637287	0.177693	0.267551	46408	103	46305	98	FALSE	FALSE
rs1848068_T	526.1	Cysts of the jaws	digestive	0.316925	0.0112314	0.353862	0.409734	0.33603	57608	23	57585	37	FALSE	FALSE
rs1250095_T	562.2	Diverticulitis	digestive	0.981046	0.0112341	1.13844	0.0511421	0.378664	41348	811	40537	233	FALSE	FALSE
rs4701619_C	610	Benign mammary dysplasias	genitourinary	0.914138	0.0112404	1.13203	0.0489175	0.186616	29542	1383	28159	43	FALSE	FALSE
rs1799884_T	587	Kidney replaced by transpant	genitourinary	0.576398	0.0112405	0.846279	0.0658375	0.17839	46872	895	45977	2	FALSE	FALSE
rs116761056_T	681.7	Cellulitis and abscess of trunk	dermatologic	0.124135	0.0112438	0.592157	0.206697	0.0191635	52626	1044	51582	148	FALSE	FALSE
rs117252445_A	739	Contracture of joint	musculoskeletal	0.45167	0.0112481	0.623245	0.186523	0.0561711	54690	426	54264	95	FALSE	FALSE
rs72979712_T	871.3	Open wound of foot except toe(s) alone	injuries & poisonings	0.234048	0.0112514	0.351256	0.412752	0.0522942	55771	158	55613	57	FALSE	FALSE
rs7163757_T	654.1	Abnormality of organs and soft tissues of pelvis complicating pregnancy, childbirth, or the puerperium	pregnancy complications	0.998885	0.0112522	1.32103	0.109837	0.422586	34070	165	33905	15	FALSE	FALSE
rs35533056_A	227.3	Benign neoplasm of pituitary gland and craniopharyngeal duct (pouch)	neoplasms	0.886615	0.0112579	0.782149	0.0969427	0.384608	61122	243	60879	328	FALSE	FALSE
rs72727388_C	451	Phlebitis and thrombophlebitis	circulatory system	0.519702	0.0112595	1.20453	0.0734213	0.274238	44713	442	44271	546	FALSE	FALSE
rs1250542_A	539	Bariatric surgery	digestive	0.982703	0.011261	1.12371	0.0460206	0.374126	62936	1050	61886	181	FALSE	FALSE
rs4701619_C	381.3	Mastoiditis & related conditions	sense organs	0.917512	0.0112649	0.60326	0.199421	0.185874	54424	118	54306	72	FALSE	FALSE
rs11042985_G	275.5	Disorders of calcium/phosphorus metabolism	endocrine/metabolic	0.462428	0.0112657	0.914471	0.0352791	0.413282	57041	1748	55293	231	FALSE	FALSE
rs3733227_C	526.1	Cysts of the jaws	digestive	0.311968	0.011266	0.354028	0.409724	0.33595	57641	23	57618	2	FALSE	FALSE
rs28582094_G	286.9	Abnormal coagulation profile	hematopoietic	0.280593	0.0112678	1.15637	0.0573274	0.267332	48421	750	47671	36	FALSE	FALSE
rs11075256_G	714.2	Juvenile rheumatoid arthritis	musculoskeletal	0.293019	0.0112685	0.781526	0.0972698	0.294583	53457	287	53170	87	FALSE	FALSE
rs56149656_G	341	Other demyelinating diseases of central nervous system	neurological	0.475196	0.0112708	0.765126	0.105641	0.106907	47663	582	47081	66	FALSE	FALSE
rs10464106_C	636.8	Cervical incompetence	pregnancy complications	0.67158	0.0112784	1.69113	0.207343	0.104485	32751	86	32665	0	FALSE	FALSE
rs10860209_A	840.1	Muscle/tendon sprain	injuries & poisonings	0.608461	0.0112854	1.67675	0.203991	0.152349	54756	69	54687	322	FALSE	FALSE
rs2523504_T	272	Disorders of lipoid metabolism	endocrine/metabolic	0.962573	0.0112857	0.959154	0.0164594	0.260361	58609	19149	39460	1	FALSE	FALSE
rs72650616_A	636.8	Cervical incompetence	pregnancy complications	0.72101	0.0112907	1.69104	0.207354	0.104395	32693	86	32607	58	FALSE	FALSE
rs12593201_A	112.3	Candidiasis of skin and nails	infectious diseases	0.705573	0.0112937	1.27898	0.097124	0.266991	53807	247	53560	13	FALSE	FALSE
rs11650000_A	90.2	Gonococcal infections	infectious diseases	0.217856	0.0112943	0.61493	0.19193	0.453408	62726	61	62665	213	FALSE	FALSE
rs11776904_C	750.5	Congenital hypertrophic pyloric stenosis	congenital anomalies	0.577675	0.0112951	2.24329	0.318912	0.158256	58342	25	58317	992	FALSE	FALSE
rs4660895_T	285.21	Anemia in chronic kidney disease	hematopoietic	0.127737	0.0112961	0.893969	0.0442428	0.295909	41310	1348	39962	29	FALSE	FALSE
rs10734253_G	528.1	Stomatitis and mucositis	digestive	0.106828	0.0112988	1.14125	0.0521542	0.438736	59203	748	58455	123	FALSE	FALSE
rs2908289_A	296.2	Depression	mental disorders	0.189112	0.0112994	1.05387	0.0207125	0.178329	46647	10444	36203	15	FALSE	FALSE
rs6026591_A	447.7	Aortic ectasia	circulatory system	0.510903	0.0113011	1.15434	0.0566593	0.380316	51611	664	50947	136	FALSE	FALSE
rs144155527_T	275.1	Disorders of iron metabolism	hematopoietic	0.40129	0.0113011	1.8707	0.247237	0.0178989	55618	258	55360	151	FALSE	FALSE
rs12746673_C	695.3	Rosacea	dermatologic	0.313503	0.0113138	1.16175	0.0591918	0.209196	52838	813	52025	854	FALSE	FALSE
rs2074090_G	626	Disorders of menstruation and other abnormal bleeding from female genital tract	genitourinary	0.679674	0.0113238	0.931037	0.0282152	0.354253	27064	3324	23740	149	FALSE	FALSE
rs6889788_A	381.3	Mastoiditis & related conditions	sense organs	0.919629	0.011324	0.603474	0.199425	0.185835	54430	118	54312	66	FALSE	FALSE
rs12493_T	381.3	Mastoiditis & related conditions	sense organs	0.917581	0.0113354	0.60352	0.199423	0.185821	54426	118	54308	70	FALSE	FALSE
rs35498576_C	769	Nonallopathic lesions NEC	symptoms	0.349799	0.0113401	1.56629	0.177214	0.28093	63126	69	63057	135	FALSE	FALSE
rs116761056_T	952	Spinal cord injury without evidence of spinal bone injury	injuries & poisonings	0.037536	0.0113418	2.51219	0.363807	0.0189989	63109	87	63022	180	FALSE	FALSE
rs1971152_C	228.1	Hemangioma of skin and subcutaneous tissue	neoplasms	0.877787	0.0113625	0.874773	0.0528534	0.410261	60932	775	60157	463	FALSE	FALSE
rs76177300_A	448	Disease of capillaries	circulatory system	0.945855	0.0113689	2.75657	0.400603	0.0460704	50412	28	50384	721	FALSE	FALSE
rs4400674_A	333.2	Myoclonus	neurological	0.247925	0.0113758	0.761003	0.107912	0.38323	47341	198	47143	1	FALSE	FALSE
rs1848068_T	709	Diffuse diseases of connective tissue	dermatologic	0.110063	0.0113795	1.11427	0.0427519	0.335361	53092	1242	51850	36	FALSE	FALSE
rs6749367_T	195.1	Malignant neoplasm, other	neoplasms	0.0947522	0.0113808	1.09636	0.0363494	0.252632	46819	2072	44747	355	FALSE	FALSE
rs6031558_C	458	Hypotension	circulatory system	0.985077	0.0113822	0.946989	0.0215223	0.327631	56147	5713	50434	23	FALSE	FALSE
rs28582094_G	747.2	Congenital anomalies of peripheral vascular system	congenital anomalies	0.409724	0.0113828	0.746483	0.115533	0.267364	58454	225	58229	43	FALSE	FALSE
rs11075256_G	578.9	Hemorrhage of gastrointestinal tract	digestive	0.090867	0.0113904	0.904545	0.039646	0.29475	50458	1673	48785	76	FALSE	FALSE
rs11564710_A	276	Disorders of fluid, electrolyte, and acid-base balance	endocrine/metabolic	0.73781	0.0113921	0.965053	0.0140578	0.415796	55639	15220	40419	120	FALSE	FALSE
rs11650000_A	170.1	Bone cancer	neoplasms	0.0589792	0.0113928	0.836415	0.0705933	0.453367	61995	419	61576	205	FALSE	FALSE
rs78028320_A	420	Carditis	circulatory system	0.609319	0.011396	1.11643	0.043528	0.188217	58196	1684	56512	314	FALSE	FALSE
rs2268570_G	244.1	Secondary hypothyroidism	endocrine/metabolic	0.912563	0.011396	0.910869	0.0368952	0.420558	50666	1600	49066	262	FALSE	FALSE
rs2133705_C	724.2	Disorders of coccyx	musculoskeletal	0.365638	0.0114032	0.808771	0.083886	0.48802	48789	292	48497	831	FALSE	FALSE
rs12531914_A	261.4	Vitamin D deficiency	endocrine/metabolic	0.946404	0.0114077	1.05834	0.0224119	0.268874	48995	5731	43264	102	FALSE	FALSE
rs9489217_C	477	Epistaxis or throat hemorrhage	respiratory	0.790999	0.0114129	0.87825	0.0513179	0.450442	42970	793	42177	15	FALSE	FALSE
rs3087948_T	379.5	Disorders of iris and ciliary body	sense organs	0.915975	0.0114147	1.38861	0.129777	0.18785	54280	164	54116	65	FALSE	FALSE
rs72979712_T	459.7	Blood vessel replaced	circulatory system	0.5542	0.0114148	0.352392	0.4123	0.0525207	50561	159	50402	54	FALSE	FALSE
rs6817471_C	709	Diffuse diseases of connective tissue	dermatologic	0.110187	0.0114254	1.1142	0.0427509	0.335399	53089	1242	51847	39	FALSE	FALSE
rs3087948_T	571.81	Portal hypertension	digestive	0.843805	0.0114295	1.1479	0.054535	0.18912	47684	1062	46622	55	FALSE	FALSE
rs1016565_A	250.7	Diabetic retinopathy	endocrine/metabolic	0.611916	0.0114314	1.15213	0.0559904	0.310341	57105	728	56377	124	FALSE	FALSE
rs2971670_T	716.1	Unspecified polyarthropathy or polyarthritis	musculoskeletal	0.42876	0.0114373	1.8797	0.249546	0.179593	51870	39	51831	48	FALSE	FALSE
rs7405696_C	443.8	Other specified peripheral vascular diseases	circulatory system	0.402822	0.011441	0.722977	0.128267	0.406789	50788	138	50650	435	FALSE	FALSE
rs2380949_G	253	Disorders of the pituitary gland and its hypothalamic control	endocrine/metabolic	0.0397926	0.0114421	0.790784	0.0928194	0.0952569	54332	823	53509	57	FALSE	FALSE
rs867635_T	817	Concussion	injuries & poisonings	0.8359	0.0114438	1.61703	0.190044	0.0790596	60954	127	60827	25	FALSE	FALSE
rs2285676_G	194	Cancer of other endocrine glands	neoplasms	0.548198	0.0114482	0.709345	0.135806	0.376778	61300	129	61171	26	FALSE	FALSE
rs3802113_G	371.21	Allergic conjunctivitis	sense organs	0.0779509	0.0114506	0.848641	0.064904	0.165607	55064	978	54086	56	FALSE	FALSE
rs2908296_T	270.32	Paraproteinemia	endocrine/metabolic	0.235705	0.0114517	1.25969	0.0913012	0.153792	59382	404	58978	61	FALSE	FALSE
rs1905505_A	791	Gangrene	symptoms	0.85944	0.0114581	0.739837	0.119176	0.289005	62831	200	62631	349	FALSE	FALSE
rs4812816_A	716.1	Unspecified polyarthropathy or polyarthritis	musculoskeletal	0.382981	0.0114628	1.83978	0.241131	0.217601	51877	39	51838	41	FALSE	FALSE
rs1125253_T	575	Other biliary tract disease	digestive	0.0145275	0.0114634	0.903014	0.0403509	0.274923	58160	1666	56494	400	FALSE	FALSE
rs1125251_T	575	Other biliary tract disease	digestive	0.0145275	0.0114634	0.903014	0.0403509	0.274923	58160	1666	56494	400	FALSE	FALSE
rs2948567_T	731	Osteitis deformans and osteopathies associated with other disorders classified elsewhere	musculoskeletal	0.928022	0.01147	1.19918	0.0718484	0.333915	49851	426	49425	275	FALSE	FALSE
rs144155527_T	841	Sprains and strains of back and neck	injuries & poisonings	0.0218207	0.0114703	1.48475	0.156346	0.0179222	55685	833	54852	153	FALSE	FALSE
rs6867984_A	523	Gingival and periodontal diseases	digestive	0.0739578	0.0114759	1.21389	0.0766772	0.107212	58389	779	57610	12	FALSE	FALSE
rs2285676_G	516	Abnormal sputum	respiratory	0.464866	0.0114787	1.13788	0.0510981	0.377013	62401	806	61595	26	FALSE	FALSE
rs6483215_A	771.2	Cramp of limb	symptoms	0.470154	0.0114802	1.36376	0.122737	0.236312	54519	160	54359	68	FALSE	FALSE
rs10464106_C	457.3	Encounter for long-term (current) use of aspirin	circulatory system	0.495991	0.0114824	0.890205	0.0460124	0.106191	47810	3035	44775	2	FALSE	FALSE
rs730497_A	716.1	Unspecified polyarthropathy or polyarthritis	musculoskeletal	0.319272	0.0114839	1.8784	0.249412	0.179572	51876	39	51837	39	FALSE	FALSE
rs142848532_T	519.8	Other diseases of respiratory system, NEC	respiratory	0.00647565	0.0114848	1.43247	0.142192	0.0477502	55738	407	55331	914	FALSE	FALSE
rs10937714_C	78	Viral warts & HPV	infectious diseases	0.694888	0.0114992	1.12318	0.0459658	0.211488	50471	1393	49078	546	FALSE	FALSE
rs2074090_G	429.9	Cardiac complications, not elsewhere classified	circulatory system	0.150466	0.0115005	1.21713	0.077755	0.353334	49715	349	49366	279	FALSE	FALSE
rs62405452_A	523	Gingival and periodontal diseases	digestive	0.0772401	0.0115038	1.21381	0.0766778	0.107219	58390	779	57611	11	FALSE	FALSE
rs62405453_A	523	Gingival and periodontal diseases	digestive	0.0772401	0.0115038	1.21381	0.0766778	0.107219	58390	779	57611	11	FALSE	FALSE
rs62405454_C	523	Gingival and periodontal diseases	digestive	0.0772401	0.0115038	1.21381	0.0766778	0.107219	58390	779	57611	11	FALSE	FALSE
rs112412537_A	274.2	Crystal arthropathies	endocrine/metabolic	0.772549	0.0115104	1.65943	0.20044	0.0391904	59211	213	58998	755	FALSE	FALSE
rs4984980_A	244.4	Hypothyroidism NOS	endocrine/metabolic	0.712109	0.0115296	0.942031	0.0236388	0.18877	56222	7432	48790	623	FALSE	FALSE
rs11989843_G	531.3	Duodenal ulcer	digestive	0.60754	0.0115303	1.29974	0.103779	0.196022	59445	254	59191	475	FALSE	FALSE
rs10771372_T	696.42	Psoriatic arthropathy	dermatologic	0.547098	0.0115313	1.24774	0.0876154	0.190922	50450	375	50075	406	FALSE	FALSE
rs5210_A	194	Cancer of other endocrine glands	neoplasms	0.53934	0.0115335	0.709613	0.135796	0.376688	61300	129	61171	27	FALSE	FALSE
rs724016_G	603.2	Spermatocele	genitourinary	0.860126	0.0115442	1.62324	0.191792	0.435263	19610	56	19554	2	FALSE	FALSE
rs7405696_C	766	Neuralgia, neuritis, and radiculitis NOS	symptoms	0.267584	0.0115467	1.10188	0.0384114	0.408495	56035	1439	54596	484	FALSE	FALSE
rs117252445_A	797	Shock	symptoms	0.625533	0.0115536	0.805426	0.0856801	0.0559113	61848	1574	60274	112	FALSE	FALSE
rs72650616_A	523	Gingival and periodontal diseases	digestive	0.0773392	0.0115557	1.21367	0.0766796	0.107213	58309	779	57530	98	FALSE	FALSE
rs6899343_T	622	Polyp of female genital organs	genitourinary	0.820038	0.0115575	0.780932	0.0979131	0.247136	34040	325	33715	268	FALSE	FALSE
rs10771372_T	733	Other disorders of bone and cartilage	musculoskeletal	0.439498	0.0115611	1.09933	0.0375014	0.190752	51656	2370	49286	436	FALSE	FALSE
rs4237150_C	480.3	Pneumonia due to fungus (mycoses)	respiratory	0.736028	0.0115614	0.754439	0.111585	0.411717	47331	178	47153	116	FALSE	FALSE
rs34351_C	287.4	Qualitative platelet defects	hematopoietic	0.707675	0.0115643	0.468971	0.299867	0.331452	47669	36	47633	71	FALSE	FALSE
rs3733227_C	271	Disorders of carbohydrate transport and metabolism	endocrine/metabolic	0.0354431	0.011565	1.16243	0.0596071	0.335502	62797	616	62181	2	FALSE	FALSE
rs13136239_A	743.4	Stress fracture	musculoskeletal	0.631211	0.0115683	1.36207	0.122376	0.331035	51487	140	51347	578	FALSE	FALSE
rs2380949_G	346.2	Nonspecific abnormal results of function study of brain and central nervous system	neurological	0.197942	0.0115706	1.64056	0.196057	0.0951483	47200	105	47095	56	FALSE	FALSE
rs4558932_C	78	Viral warts & HPV	infectious diseases	0.688515	0.0115743	1.12321	0.0460181	0.211157	50505	1391	49114	507	FALSE	FALSE
rs2971670_T	587	Kidney replaced by transpant	genitourinary	0.617266	0.0115792	0.846885	0.0658255	0.178308	46843	895	45948	34	FALSE	FALSE
rs13136239_A	536	Disorders of function of stomach	digestive	0.442162	0.0115827	0.906933	0.038694	0.332254	54654	1615	53039	624	FALSE	FALSE
rs3775094_A	724.9	Other unspecified back disorders	musculoskeletal	0.98315	0.0115836	0.754467	0.1116	0.462537	49169	167	49002	295	FALSE	FALSE
rs1848067_T	443.1	Raynaud's syndrome	circulatory system	0.529706	0.0115838	1.17482	0.0638171	0.36144	51548	523	51025	48	FALSE	FALSE
rs1799884_T	716.1	Unspecified polyarthropathy or polyarthritis	musculoskeletal	0.437745	0.011585	1.87737	0.249499	0.179705	51913	39	51874	1	FALSE	FALSE
rs13136239_A	755.1	Congenital deformities of feet	congenital anomalies	0.440746	0.0115881	1.35434	0.120151	0.331696	60459	148	60311	668	FALSE	FALSE
rs11890449_T	451.2	Phlebitis and thrombophlebitis of lower extremities	circulatory system	0.929634	0.0115919	0.4456	0.320217	0.0515036	44958	215	44743	38	FALSE	FALSE
rs10842991_T	341	Other demyelinating diseases of central nervous system	neurological	0.778429	0.0115986	1.1983	0.0716697	0.191359	47322	574	46748	427	FALSE	FALSE
rs2380950_G	261.2	Vitamin B-complex deficiencies	endocrine/metabolic	0.518782	0.0115986	1.14856	0.0548755	0.0956032	45192	1861	43331	21	FALSE	FALSE
rs16860758_G	709.6	Other specified diffuse diseases of connective tissue	dermatologic	0.478202	0.0116008	0.720445	0.129904	0.18494	51606	244	51362	558	FALSE	FALSE
rs757209_A	459.7	Blood vessel replaced	circulatory system	0.139551	0.0116029	0.740737	0.118902	0.405697	50152	159	49993	483	FALSE	FALSE
rs10039427_A	562	Diverticulosis and diverticulitis	digestive	0.899716	0.0116076	0.920741	0.0327186	0.185188	44417	3823	40594	183	FALSE	FALSE
rs6136447_G	695.81	Erythema nodosum	dermatologic	0.733269	0.0116105	1.74151	0.219811	0.139932	52740	60	52680	159	FALSE	FALSE
rs2523504_T	701.5	Abnormal granulation tissue	dermatologic	0.968531	0.0116162	0.664767	0.161801	0.260859	56061	124	55937	1	FALSE	FALSE
rs6031558_C	758	Chromosomal anomalies and genetic disorders	congenital anomalies	0.91818	0.0116175	0.828505	0.0745504	0.327883	61031	458	60573	26	FALSE	FALSE
rs11042984_C	296.22	Major depressive disorder	mental disorders	0.870097	0.0116185	0.950719	0.0200264	0.413659	42332	6282	36050	193	FALSE	FALSE
rs62432360_C	530.9	Heartburn	digestive	0.939725	0.01162	1.23569	0.0838631	0.17755	37181	433	36748	515	FALSE	FALSE
rs6103716_C	653	Problems associated with amniotic cavity and membranes	pregnancy complications	0.236365	0.0116203	0.841579	0.0683484	0.315499	34428	543	33885	40	FALSE	FALSE
rs11085259_T	627.22	Need for Hormone replacement therapy (postmenopausal)	genitourinary	0.437637	0.0116211	0.805639	0.0856444	0.181566	24341	547	23794	76	FALSE	FALSE
rs144155527_T	371.9	Chronic inflammatory disorders of orbit	sense organs	0.0543883	0.0116214	4.51224	0.59712	0.017597	54015	20	53995	150	FALSE	FALSE
rs234866_A	594.3	Calculus of ureter	genitourinary	0.204538	0.0116217	1.14992	0.0553565	0.306641	57357	741	56616	146	FALSE	FALSE
rs497273_C	350.3	Lack of coordination	neurological	0.217394	0.0116301	0.901664	0.0410249	0.344843	54909	1403	53506	262	FALSE	FALSE
rs2403205_T	401	Hypertension	circulatory system	0.783842	0.0116303	0.963017	0.0149351	0.3702	58078	26400	31678	164	FALSE	FALSE
rs6899342_G	70.1	Viral hepatitis A	infectious diseases	0.816891	0.0116319	0.30515	0.47043	0.246776	49543	27	49516	78	FALSE	FALSE
rs11708903_G	340	Migraine	neurological	0.132052	0.0116325	1.06556	0.025166	0.455477	57847	3446	54401	75	FALSE	FALSE
rs6026591_A	427.1	Paroxysmal tachycardia, unspecified	circulatory system	0.505803	0.011634	1.07425	0.0283877	0.380162	40342	2937	37405	99	FALSE	FALSE
rs1364809_C	371.3	Inflammation of eyelids	sense organs	0.182343	0.0116404	0.598771	0.203292	0.024985	54973	840	54133	7	FALSE	FALSE
rs9489217_C	289.1	Myelofibrosis	hematopoietic	0.368056	0.011642	1.36914	0.124535	0.449011	45735	131	45604	18	FALSE	FALSE
rs10734253_G	743.12	Senile osteoporosis	musculoskeletal	0.0728464	0.0116455	1.13721	0.0509695	0.438218	52637	845	51792	111	FALSE	FALSE
rs4812816_A	250.12	Type 1 diabetes with renal manifestations	endocrine/metabolic	0.0429633	0.0116493	0.766314	0.105512	0.217434	44248	319	43929	37	FALSE	FALSE
rs2268569_T	300.11	Generalized anxiety disorder	mental disorders	0.606923	0.0116519	0.845336	0.0666085	0.0818165	38018	1808	36210	5	FALSE	FALSE
rs12493_T	569.2	Gastrointestinal complications	digestive	0.622824	0.0116536	0.876637	0.0521958	0.186523	52795	1385	51410	60	FALSE	FALSE
rs3775094_A	526.9	Jaw disease NOS	digestive	0.991902	0.0116543	1.4712	0.153058	0.463076	57402	86	57316	320	FALSE	FALSE
rs9489217_C	531.4	Peptic ulcer, site unspecified	digestive	0.936531	0.0116566	0.844677	0.0669216	0.450347	60087	464	59623	21	FALSE	FALSE
rs62432360_C	260.3	Adult failure to thrive	endocrine/metabolic	0.199882	0.0116577	0.851954	0.0635214	0.177546	43738	973	42765	622	FALSE	FALSE
rs2908289_A	735.21	Hammer toe (acquired)	musculoskeletal	0.711373	0.0116596	0.819907	0.0787243	0.179192	54980	645	54335	19	FALSE	FALSE
rs6026592_A	698	Pruritus and related conditions	dermatologic	0.198802	0.0116615	0.885303	0.0483006	0.380273	61440	961	60479	159	FALSE	FALSE
rs8003022_G	149.4	Cancer of larynx	neoplasms	0.953848	0.0116615	0.820636	0.0783737	0.392319	61580	365	61215	52	FALSE	FALSE
rs6031558_C	253.3	Diabetes insipidus	endocrine/metabolic	0.95117	0.0116634	1.47147	0.153148	0.327938	53629	87	53542	21	FALSE	FALSE
rs10860209_A	625.1	Dyspareunia	genitourinary	0.0929573	0.0116655	1.34204	0.116644	0.152692	30781	237	30544	174	FALSE	FALSE
rs6790843_A	690.1	Seborrheic dermatitis	dermatologic	0.243001	0.0116705	1.14319	0.0530638	0.373459	53536	758	52778	56	FALSE	FALSE
rs56149656_G	173	Neoplasm of uncertain behavior of skin	neoplasms	0.27639	0.0116755	0.900542	0.0415409	0.106463	56287	3668	52619	81	FALSE	FALSE
rs2268569_T	157	Pancreatic cancer	neoplasms	0.628473	0.0116791	1.26239	0.0924017	0.0812355	55653	660	54993	10	FALSE	FALSE
rs777355_A	618.1	Prolapse of vaginal walls	genitourinary	0.583276	0.0116809	0.875209	0.0528594	0.480653	34553	753	33800	182	FALSE	FALSE
rs2908289_A	362.1	Retinopathy of prematurity	sense organs	0.610182	0.0116811	1.5202	0.1661	0.179639	56580	103	56477	18	FALSE	FALSE
rs16860758_G	260.22	Nutritional marasmus	endocrine/metabolic	0.192399	0.0116822	0.72565	0.127176	0.183919	43174	262	42912	471	FALSE	FALSE
rs10842991_T	696.42	Psoriatic arthropathy	dermatologic	0.554817	0.0116868	1.24722	0.0876132	0.190965	50415	375	50040	442	FALSE	FALSE
rs10766394_G	194	Cancer of other endocrine glands	neoplasms	0.562829	0.0116887	0.710111	0.135771	0.376539	61234	129	61105	98	FALSE	FALSE
rs6889788_A	610	Benign mammary dysplasias	genitourinary	0.913493	0.0116957	1.13125	0.0489131	0.186582	29550	1384	28166	35	FALSE	FALSE
rs6899343_T	427.4	Cardiac arrest and ventricular fibrillation	circulatory system	0.99287	0.0116959	1.17087	0.062569	0.247703	37870	675	37195	315	FALSE	FALSE
rs79896666_C	426.8	Other cardiac conduction disorders	circulatory system	0.321911	0.0116963	0.444901	0.32124	0.0560876	37593	189	37404	90	FALSE	FALSE
rs78551082_T	426.8	Other cardiac conduction disorders	circulatory system	0.321911	0.0116963	0.444901	0.32124	0.0560876	37593	189	37404	90	FALSE	FALSE
rs74628648_T	426.8	Other cardiac conduction disorders	circulatory system	0.321911	0.0116963	0.444901	0.32124	0.0560876	37593	189	37404	90	FALSE	FALSE
rs1848068_T	369	Infection of the eye	sense organs	0.294227	0.0116964	1.10713	0.0403654	0.335962	55481	1374	54107	37	FALSE	FALSE
rs10464106_C	504	Other alveolar and parietoalveolar pneumonopathy	respiratory	0.225998	0.0116973	1.26174	0.0922155	0.107567	43666	524	43142	3	FALSE	FALSE
rs1848068_T	271	Disorders of carbohydrate transport and metabolism	endocrine/metabolic	0.0271908	0.0117023	1.16215	0.059608	0.335585	62762	616	62146	39	FALSE	FALSE
rs1125253_T	291.1	Transient mental disorders due to conditions classified elsewhere	mental disorders	0.787455	0.0117038	1.59316	0.184739	0.274997	49255	62	49193	344	FALSE	FALSE
rs1125251_T	291.1	Transient mental disorders due to conditions classified elsewhere	mental disorders	0.787455	0.0117038	1.59316	0.184739	0.274997	49255	62	49193	344	FALSE	FALSE
rs10734253_G	972	Poisoning by agents primarily affecting the cardiovascular system	injuries & poisonings	0.136997	0.0117102	0.758353	0.109731	0.437759	46489	179	46310	93	FALSE	FALSE
rs10814915_T	275.3	Disorders of magnesium metabolism	endocrine/metabolic	0.895266	0.0117199	0.913681	0.0358165	0.426514	57072	1662	55410	104	FALSE	FALSE
rs8003022_G	368.2	Diplopia and disorders of binocular vision	sense organs	0.967525	0.0117209	0.856037	0.0616723	0.392241	58334	579	57755	47	FALSE	FALSE
rs2268570_G	681.1	Cellulitis and abscess of fingers/toes	dermatologic	0.881249	0.0117238	1.14523	0.0538047	0.420516	52180	706	51474	260	FALSE	FALSE
rs10814915_T	480.3	Pneumonia due to fungus (mycoses)	respiratory	0.867011	0.0117259	0.756658	0.11064	0.426011	47365	178	47187	83	FALSE	FALSE
rs55754152_A	451.2	Phlebitis and thrombophlebitis of lower extremities	circulatory system	0.935605	0.0117291	0.4462	0.320209	0.0514155	44967	215	44752	27	FALSE	FALSE
rs12493_T	610	Benign mammary dysplasias	genitourinary	0.913735	0.0117336	1.13118	0.0489132	0.186588	29549	1384	28165	36	FALSE	FALSE
rs112412537_A	579	Other symptoms involving abdomen and pelvis	digestive	0.707811	0.0117385	1.1691	0.0620001	0.0394049	51491	3229	48262	668	FALSE	FALSE
rs7531911_G	536	Disorders of function of stomach	digestive	0.0196394	0.0117391	1.10156	0.0383862	0.295346	55220	1633	53587	34	FALSE	FALSE
rs867635_T	695.42	Systemic lupus erythematosus	dermatologic	0.460516	0.0117402	0.77977	0.0987182	0.0793316	52394	898	51496	21	FALSE	FALSE
rs117252445_A	701.5	Abnormal granulation tissue	dermatologic	0.511505	0.0117448	1.73683	0.219096	0.0556618	55963	124	55839	103	FALSE	FALSE
rs2523504_T	289.5	Diseases of spleen	hematopoietic	0.591738	0.011745	0.770039	0.103708	0.259886	45897	277	45620	1	FALSE	FALSE
rs12531914_A	742.2	Pathological, developmental or recurrent dislocation	musculoskeletal	0.890416	0.0117456	0.631722	0.182286	0.268537	51842	99	51743	111	FALSE	FALSE
rs10116772_A	70.3	Viral hepatitis C	infectious diseases	0.42104	0.0117462	0.902865	0.0405535	0.409764	50872	1324	49548	45	FALSE	FALSE
rs7163757_T	344	Other paralytic syndromes	neurological	0.911999	0.0117472	0.861137	0.0593345	0.42354	47724	605	47119	25	FALSE	FALSE
rs35533056_A	252.2	Hypoparathyroidism	endocrine/metabolic	0.824388	0.0117473	0.716727	0.132186	0.386014	53419	134	53285	285	FALSE	FALSE
rs10734253_G	674	Other complications of the puerperium NEC	pregnancy complications	0.367186	0.0117477	0.614005	0.193581	0.440138	35014	61	34953	71	FALSE	FALSE
rs1799884_T	300	Anxiety disorders	mental disorders	0.205666	0.0117488	1.05216	0.020179	0.178031	47222	11007	36215	1	FALSE	FALSE
rs2380950_G	395.2	Nonrheumatic aortic valve disorders	circulatory system	0.376718	0.0117499	1.12424	0.0464792	0.09562	53242	2828	50414	28	FALSE	FALSE
rs2948567_T	519.9	Symptoms involving respiratory system and other chest symptoms	respiratory	0.80541	0.0117619	0.913439	0.0359395	0.333714	57804	1873	55931	301	FALSE	FALSE
rs76369685_A	842	Other sprains and strains	injuries & poisonings	0.573033	0.0117701	1.64986	0.19877	0.0588407	54792	155	54637	374	FALSE	FALSE
rs6899343_T	420.2	Pericarditis	circulatory system	0.89437	0.0117808	1.12805	0.0478394	0.247553	57509	1148	56361	466	FALSE	FALSE
rs2239525_G	701.5	Abnormal granulation tissue	dermatologic	0.968553	0.0117811	0.66531	0.161795	0.26072	56062	124	55938	0	FALSE	FALSE
rs2239526_G	701.5	Abnormal granulation tissue	dermatologic	0.968553	0.0117811	0.66531	0.161795	0.26072	56062	124	55938	0	FALSE	FALSE
rs10814915_T	442.2	Aneurysm of iliac artery	circulatory system	0.649516	0.0117816	0.604826	0.199639	0.425454	51049	59	50990	88	FALSE	FALSE
rs580240_T	605	Erectile dysfunction [ED]	genitourinary	0.758287	0.0117824	0.915162	0.0351999	0.484258	21440	1884	19556	0	FALSE	FALSE
rs6136447_G	809	Fracture of unspecified bones	injuries & poisonings	0.592843	0.0117834	0.901919	0.0409879	0.139131	53518	2838	50680	163	FALSE	FALSE
rs12531914_A	535.1	Acute gastritis	digestive	0.873228	0.0117861	1.47742	0.154973	0.268134	53600	91	53509	114	FALSE	FALSE
rs9901746_A	459.7	Blood vessel replaced	circulatory system	0.176711	0.0117864	0.741241	0.118893	0.405491	50096	159	49937	540	FALSE	FALSE
rs13282002_C	560	Intestinal obstruction without mention of hernia	digestive	0.857833	0.0117876	1.10337	0.0390598	0.158351	42930	2446	40484	301	FALSE	FALSE
rs55754152_A	747	Cardiac and circulatory congenital anomalies	congenital anomalies	0.941664	0.0117892	0.854891	0.0622544	0.0515393	61390	3157	58233	39	FALSE	FALSE
rs1411435_G	346.2	Nonspecific abnormal results of function study of brain and central nervous system	neurological	0.206731	0.0117906	1.63852	0.196079	0.0954575	47199	105	47094	56	FALSE	FALSE
rs78028320_A	681.3	Cellulitis and abscess of arm/hand	dermatologic	0.701151	0.0117908	1.18691	0.068042	0.186836	52110	654	51456	288	FALSE	FALSE
rs3775094_A	426.9	Cardiac pacemaker/device in situ	circulatory system	0.905905	0.0117912	1.07566	0.0289628	0.463273	40120	2823	37297	223	FALSE	FALSE
rs2908297_T	401.1	Essential hypertension	circulatory system	0.028716	0.0117918	1.05154	0.0199543	0.155843	57638	25877	31761	18	FALSE	FALSE
rs10842991_T	261.4	Vitamin D deficiency	endocrine/metabolic	0.568635	0.0117961	1.0659	0.0253426	0.191606	48678	5694	42984	436	FALSE	FALSE
rs72648855_T	457.3	Encounter for long-term (current) use of aspirin	circulatory system	0.518801	0.0117993	0.890524	0.0460447	0.106038	47794	3034	44760	20	FALSE	FALSE
rs72650615_C	457.3	Encounter for long-term (current) use of aspirin	circulatory system	0.518801	0.0117993	0.890524	0.0460447	0.106038	47794	3034	44760	20	FALSE	FALSE
rs112412537_A	290	Delirium dementia and amnestic and other cognitive disorders	mental disorders	0.849882	0.0118038	1.22016	0.0790261	0.0392974	50983	2066	48917	668	FALSE	FALSE
rs1364809_C	159.2	Malignant neoplasm of small intestine, including duodenum	neoplasms	0.215328	0.0118075	0.232133	0.580037	0.0250118	55254	260	54994	9	FALSE	FALSE
rs11708903_G	558	Noninfectious gastroenteritis	digestive	0.558347	0.0118095	1.0762	0.0291677	0.454979	43213	2514	40699	59	FALSE	FALSE
rs730497_A	656.9	Neonatal bradycardia or tachycardia	pregnancy complications	0.651006	0.0118098	0.52818	0.253524	0.1785	61762	84	61678	45	FALSE	FALSE
rs2074090_G	345.3	Convulsions	neurological	0.0820255	0.0118194	0.932199	0.0278886	0.352806	50009	3116	46893	283	FALSE	FALSE
rs2564929_T	459.7	Blood vessel replaced	circulatory system	0.164872	0.0118258	1.33676	0.1153	0.327757	50600	159	50441	13	FALSE	FALSE
rs2523507_G	701.5	Abnormal granulation tissue	dermatologic	0.968359	0.0118281	0.66547	0.16179	0.260673	56055	124	55931	7	FALSE	FALSE
rs6483215_A	558	Noninfectious gastroenteritis	digestive	0.373895	0.0118311	0.91553	0.0350606	0.236092	43214	2516	40698	63	FALSE	FALSE
rs6899342_G	250.7	Diabetic retinopathy	endocrine/metabolic	0.877411	0.0118314	0.851241	0.0639855	0.248381	57136	730	56406	93	FALSE	FALSE
rs730497_A	250.7	Diabetic retinopathy	endocrine/metabolic	0.704629	0.011832	0.8317	0.0732122	0.17866	57184	730	56454	42	FALSE	FALSE
rs4775238_A	530.13	Barrett's esophagus	digestive	0.825915	0.0118352	1.19036	0.0692316	0.415053	37500	423	37077	164	FALSE	FALSE
rs6817471_C	271	Disorders of carbohydrate transport and metabolism	endocrine/metabolic	0.0333599	0.0118385	1.16186	0.0596067	0.335628	62760	616	62144	41	FALSE	FALSE
rs10766394_G	132.1	Pediculosis and phthirus infestation	infectious diseases	0.359439	0.0118412	1.74805	0.221906	0.376056	60156	42	60114	96	FALSE	FALSE
rs11075255_A	755.61	Congenital hip dysplasia and deformity	congenital anomalies	0.875233	0.0118689	1.28341	0.0991729	0.402001	60858	209	60649	316	FALSE	FALSE
rs9489217_C	963.1	Antineoplastic and immunosuppressive drugs causing adverse effects	injuries & poisonings	0.894776	0.0118693	1.1143	0.0430142	0.449131	47495	1106	46389	12	FALSE	FALSE
rs11708903_G	209	Neuroendocrine tumors	neoplasms	0.0637345	0.0118709	1.31729	0.10953	0.455095	63222	168	63054	85	FALSE	FALSE
rs1411435_G	707.1	Decubitus ulcer	dermatologic	0.110017	0.0118768	0.799307	0.089042	0.0957965	60592	886	59706	68	FALSE	FALSE
rs234866_A	411.3	Angina pectoris	circulatory system	0.535131	0.0118793	1.0886	0.0337439	0.306608	48562	2328	46234	121	FALSE	FALSE
rs7531911_G	285.21	Anemia in chronic kidney disease	hematopoietic	0.117492	0.0118842	0.894649	0.0442541	0.295444	41309	1348	39961	30	FALSE	FALSE
rs11650000_A	269	Proteinuria	endocrine/metabolic	0.555968	0.0118844	1.09842	0.0373159	0.453697	60331	1487	58844	206	FALSE	FALSE
rs724016_G	700	Corns and callosities	dermatologic	0.6493	0.0118867	1.20349	0.0736351	0.435453	56300	375	55925	15	FALSE	FALSE
rs10039427_A	381.3	Mastoiditis & related conditions	sense organs	0.885199	0.0118875	0.605622	0.199366	0.185335	54280	118	54162	228	FALSE	FALSE
rs1411435_G	395.2	Nonrheumatic aortic valve disorders	circulatory system	0.360931	0.0118885	1.12399	0.0464671	0.0957021	53212	2826	50386	61	FALSE	FALSE
rs6790843_A	530.12	Ulcer of esophagus	digestive	0.528923	0.0119019	1.36968	0.12508	0.373734	37326	131	37195	37	FALSE	FALSE
rs6128461_T	361.2	Retinoschisis and retinal cysts	sense organs	0.128416	0.0119111	2.15587	0.305473	0.38023	56926	22	56904	54	FALSE	FALSE
rs2074090_G	425.11	Hypertrophic obstructive cardiomyopathy	circulatory system	0.116351	0.011913	0.756975	0.110718	0.353295	56699	198	56501	317	FALSE	FALSE
rs11075255_A	646	Other complications of pregnancy NEC	pregnancy complications	0.871618	0.0119136	0.842079	0.0683506	0.400336	34822	477	34345	163	FALSE	FALSE
rs10771372_T	261.4	Vitamin D deficiency	endocrine/metabolic	0.56113	0.0119168	1.0658	0.0253416	0.19157	48708	5696	43012	405	FALSE	FALSE
rs2894536_C	965	Poisoning by analgesics, antipyretics, and antirheumatics	injuries & poisonings	0.391655	0.0119224	0.842005	0.0683928	0.159716	46999	915	46084	342	FALSE	FALSE
rs730497_A	315.3	Mental retardation	mental disorders	0.661225	0.0119253	1.23302	0.0833087	0.177819	58388	449	57939	40	FALSE	FALSE
rs2908289_A	441.1	Acute vascular insufficiency of intestine	circulatory system	0.679451	0.0119263	0.653407	0.169253	0.179866	51213	160	51053	17	FALSE	FALSE
rs72648855_T	362.22	Macular degeneration, wet	sense organs	0.0120292	0.0119264	1.58797	0.183929	0.107142	56593	120	56473	26	FALSE	FALSE
rs72650615_C	362.22	Macular degeneration, wet	sense organs	0.0120292	0.0119264	1.58797	0.183929	0.107142	56593	120	56473	26	FALSE	FALSE
rs2908297_T	270.3	Disorders of plasma protein metabolism	endocrine/metabolic	0.372699	0.0119336	1.1821	0.0665411	0.156336	59804	785	59019	19	FALSE	FALSE
rs10771372_T	695.21	Dermatitis herpetiformis	dermatologic	0.675932	0.011935	2.10462	0.295989	0.191285	52448	26	52422	428	FALSE	FALSE
rs10464106_C	523	Gingival and periodontal diseases	digestive	0.042543	0.0119393	1.21255	0.0766641	0.107291	58397	779	57618	3	FALSE	FALSE
rs35533056_A	735.1	Flat foot	musculoskeletal	0.914894	0.0119454	0.787104	0.095234	0.385512	54333	249	54084	279	FALSE	FALSE
rs10842991_T	695.21	Dermatitis herpetiformis	dermatologic	0.681577	0.0119464	2.10428	0.295964	0.19133	52412	26	52386	465	FALSE	FALSE
rs6749367_T	250.12	Type 1 diabetes with renal manifestations	endocrine/metabolic	0.0765105	0.011955	1.24653	0.0876729	0.253361	43959	316	43643	337	FALSE	FALSE
rs4930046_A	250.24	Type 2 diabetes with neurological manifestations	endocrine/metabolic	0.336416	0.0119566	0.922698	0.0320093	0.481158	45802	2320	43482	521	FALSE	FALSE
rs10766394_G	724.8	Other symptoms referable to back	musculoskeletal	0.460063	0.0119582	1.26237	0.0927018	0.377417	49444	238	49206	81	FALSE	FALSE
rs144155527_T	579	Other symptoms involving abdomen and pelvis	digestive	0.403355	0.0119619	0.758499	0.109982	0.0175	52000	3255	48745	131	FALSE	FALSE
rs8003022_G	562.1	Diverticulosis	digestive	0.829885	0.0119673	0.934325	0.0270308	0.392916	44087	3372	40715	39	FALSE	FALSE
rs11626787_G	674	Other complications of the puerperium NEC	pregnancy complications	0.781617	0.0119744	0.581286	0.215891	0.344617	34978	61	34917	108	FALSE	FALSE
rs2239525_G	289.5	Diseases of spleen	hematopoietic	0.590855	0.0119783	0.770592	0.103708	0.259761	45898	277	45621	0	FALSE	FALSE
rs2239526_G	289.5	Diseases of spleen	hematopoietic	0.590855	0.0119783	0.770592	0.103708	0.259761	45898	277	45621	0	FALSE	FALSE
rs7531911_G	496.1	Emphysema	respiratory	0.570816	0.011981	0.89562	0.0438729	0.295445	49395	1401	47994	31	FALSE	FALSE
rs5210_A	289.1	Myelofibrosis	hematopoietic	0.107878	0.0119821	1.36819	0.124762	0.375221	45733	131	45602	20	FALSE	FALSE
rs6026592_A	447.7	Aortic ectasia	circulatory system	0.551496	0.0119859	1.15297	0.0566503	0.380636	51611	664	50947	135	FALSE	FALSE
rs12631733_T	958.1	Postoperative shock	injuries & poisonings	0.744266	0.0119876	1.52151	0.167045	0.160027	61777	103	61674	169	FALSE	FALSE
rs144155527_T	528.41	Cyst of the salivary gland	digestive	0.243373	0.0119989	4.60924	0.608263	0.0178798	58446	20	58426	156	FALSE	FALSE
rs11042985_G	499	Cystic fibrosis	respiratory	0.707998	0.0120005	1.26697	0.094195	0.412964	63089	232	62857	245	FALSE	FALSE
rs78028320_A	733.2	Cyst of bone	musculoskeletal	0.0320631	0.012001	0.503545	0.273109	0.187936	49501	71	49430	272	FALSE	FALSE
rs6136447_G	727.2	Bursitis disorders	musculoskeletal	0.512018	0.0120023	0.642427	0.17615	0.140598	46953	186	46767	148	FALSE	FALSE
rs1848068_T	425	Cardiomyopathy	circulatory system	0.151225	0.0120054	0.928868	0.0293746	0.335512	59658	2894	56764	39	FALSE	FALSE
rs2971670_T	315.3	Mental retardation	mental disorders	0.583384	0.0120058	1.23283	0.0833247	0.177793	58377	449	57928	54	FALSE	FALSE
rs6103716_C	561	Symptoms involving digestive system	digestive	0.711659	0.0120093	1.06322	0.0244068	0.314727	44950	4249	40701	55	FALSE	FALSE
rs76369685_A	994.2	Sepsis	injuries & poisonings	0.606178	0.0120098	0.875067	0.0531299	0.0589079	60340	3768	56572	403	FALSE	FALSE
rs6749367_T	270	Disorders of protein plasma/amino-acid transport and metabolism	endocrine/metabolic	0.320021	0.0120125	0.871455	0.0547784	0.253285	59591	962	58629	438	FALSE	FALSE
rs11263762_A	459.7	Blood vessel replaced	circulatory system	0.593404	0.0120219	0.742669	0.118457	0.408795	50540	159	50381	81	FALSE	FALSE
rs4433533_G	204.4	Multiple myeloma	neoplasms	0.361822	0.0120265	1.29715	0.103595	0.215142	60288	241	60047	16	FALSE	FALSE
rs6136447_G	346.1	Nonspecific abnormal findings on radiological and other examination of skull and head	neurological	0.244682	0.0120275	1.27273	0.0960317	0.140384	47402	388	47014	140	FALSE	FALSE
rs6128461_T	613.7	Other signs and symptoms in breast	genitourinary	0.236954	0.0120277	0.815488	0.0812193	0.380272	59723	348	59375	58	FALSE	FALSE
rs580240_T	721.2	Spondylosis with myelopathy	musculoskeletal	0.274271	0.0120306	0.840529	0.0691782	0.48633	49707	433	49274	7	FALSE	FALSE
rs2941257_T	578.9	Hemorrhage of gastrointestinal tract	digestive	0.876721	0.0120321	0.901648	0.0412276	0.260524	50335	1667	48668	210	FALSE	FALSE
rs2523507_G	289.5	Diseases of spleen	hematopoietic	0.593964	0.012035	0.770728	0.103707	0.259724	45893	277	45616	5	FALSE	FALSE
rs6790843_A	290	Delirium dementia and amnestic and other cognitive disorders	mental disorders	0.0865977	0.0120354	0.917327	0.0343637	0.374195	51576	2094	49482	46	FALSE	FALSE
rs11075255_A	656.2	Respiratory conditions of fetus and newborn	pregnancy complications	0.923385	0.0120452	1.18179	0.0665259	0.401998	62004	587	61417	320	FALSE	FALSE
rs112412537_A	759	Other and unspecified congenital anomalies	congenital anomalies	0.822086	0.0120474	1.36916	0.125142	0.0392963	60540	673	59867	771	FALSE	FALSE
rs6817471_C	281.11	Pernicious anemia	hematopoietic	0.351392	0.0120529	1.25477	0.0903979	0.335455	40226	263	39963	30	FALSE	FALSE
rs10842991_T	288.2	Elevated white blood cell count	hematopoietic	0.715075	0.0120535	1.0761	0.0292145	0.190813	49255	4025	45230	458	FALSE	FALSE
rs2133705_C	755	Congenital anomalies of limbs	congenital anomalies	0.32988	0.012056	1.18794	0.0685987	0.488376	60434	447	59987	1006	FALSE	FALSE
rs2285676_G	750.21	Congenital anomalies of intestine	congenital anomalies	0.319335	0.0120584	0.762438	0.108043	0.376723	59431	201	59230	25	FALSE	FALSE
rs10133035_T	674	Other complications of the puerperium NEC	pregnancy complications	0.746005	0.0120606	0.58523	0.213415	0.35114	34838	61	34777	255	FALSE	FALSE
rs11075255_A	727	Other disorders of synovium, tendon, and bursa	musculoskeletal	0.97838	0.0120609	0.939185	0.0249937	0.40231	50379	3706	46673	263	FALSE	FALSE
rs1848067_T	705.8	Hyperhidrosis	dermatologic	0.217462	0.012064	1.23928	0.0854621	0.361257	56410	285	56125	55	FALSE	FALSE
rs1848067_T	41.4	E. coli	infectious diseases	0.0847748	0.0120697	1.10949	0.0413946	0.360682	52635	1274	51361	55	FALSE	FALSE
rs757209_A	443.8	Other specified peripheral vascular diseases	circulatory system	0.4121	0.012073	0.724748	0.128259	0.406027	50738	138	50600	489	FALSE	FALSE
rs11042984_C	496.2	Chronic bronchitis	respiratory	0.953112	0.0120739	0.906621	0.0390562	0.413417	49288	1465	47823	216	FALSE	FALSE
rs10771372_T	288.2	Elevated white blood cell count	hematopoietic	0.71277	0.0120793	1.07608	0.0292138	0.19076	49287	4026	45261	425	FALSE	FALSE
rs3087948_T	388	Other disorders of ear	sense organs	0.945196	0.012081	0.619725	0.190647	0.187643	54801	127	54674	70	FALSE	FALSE
rs6899342_G	530.12	Ulcer of esophagus	digestive	0.774974	0.0120838	1.39924	0.133854	0.248834	37304	131	37173	61	FALSE	FALSE
rs1125253_T	389	Hearing loss	sense organs	0.0878506	0.0120858	0.941938	0.0238345	0.274435	59422	5028	54394	399	FALSE	FALSE
rs1125251_T	389	Hearing loss	sense organs	0.0878506	0.0120858	0.941938	0.0238345	0.274435	59422	5028	54394	399	FALSE	FALSE
rs13282002_C	217.1	Nevus, non-neoplastic	neoplasms	0.839329	0.0120894	1.29341	0.102523	0.158803	55509	306	55203	374	FALSE	FALSE
rs3087948_T	756.5	Congenital osteodystrophies	congenital anomalies	0.921587	0.0120929	0.477574	0.294504	0.188287	60939	65	60874	75	FALSE	FALSE
rs12531914_A	317.11	Alcoholic liver damage	mental disorders	0.961367	0.0120948	1.18041	0.0660984	0.268793	47849	550	47299	99	FALSE	FALSE
rs4660895_T	320	Meningitis	neurological	0.00275879	0.0120961	1.2336	0.0836637	0.295225	62310	320	61990	36	FALSE	FALSE
rs76177300_A	250.4	Abnormal glucose	endocrine/metabolic	0.877659	0.012099	1.12098	0.0455134	0.0451008	49733	6352	43381	702	FALSE	FALSE
rs11708903_G	750.11	Esophageal atresia/tracheoesophageal fistula	congenital anomalies	0.194069	0.0121024	1.94877	0.265907	0.455657	59209	30	59179	79	FALSE	FALSE
rs2941257_T	381.11	Suppurative and unspecified otitis media	sense organs	0.924711	0.0121069	1.10601	0.0401578	0.260915	55819	1660	54159	235	FALSE	FALSE
rs11626787_G	530.15	Eosinophilic esophagitis	digestive	0.414635	0.0121094	0.748572	0.115422	0.348533	37325	187	37138	100	FALSE	FALSE
rs10039427_A	610	Benign mammary dysplasias	genitourinary	0.900345	0.0121197	1.13083	0.0490118	0.185943	29466	1382	28084	120	FALSE	FALSE
rs72650616_A	362.22	Macular degeneration, wet	sense organs	0.00383218	0.0121345	1.58623	0.18394	0.107225	56526	120	56406	97	FALSE	FALSE
rs1799884_T	295	Schizophrenia and other psychotic disorders	mental disorders	0.503498	0.0121393	1.16394	0.0605294	0.176971	37105	890	36215	0	FALSE	FALSE
rs580240_T	527.2	Sialoadenitis	digestive	0.182941	0.0121438	0.735141	0.122687	0.485853	58707	138	58569	6	FALSE	FALSE
rs11075255_A	90.2	Gonococcal infections	infectious diseases	0.917843	0.0121448	0.608177	0.198289	0.402373	62626	61	62565	322	FALSE	FALSE
rs5210_A	750.21	Congenital anomalies of intestine	congenital anomalies	0.302294	0.0121489	0.762679	0.108031	0.376634	59433	201	59232	24	FALSE	FALSE
rs6031558_C	523.1	Gingivitis	digestive	0.976504	0.0121586	0.842779	0.0682154	0.327355	58125	528	57597	25	FALSE	FALSE
rs2285676_G	289.1	Myelofibrosis	hematopoietic	0.0933523	0.0121597	1.36724	0.124743	0.375328	45736	131	45605	16	FALSE	FALSE
rs7946714_C	619	Noninflammatory female genital disorders	genitourinary	0.17976	0.0121607	0.896001	0.0437951	0.213987	32738	1749	30989	34	FALSE	FALSE
rs4558932_C	352.2	Facial nerve disorders [CN7]	neurological	0.110126	0.0121617	1.27814	0.0978721	0.211042	53878	278	53600	539	FALSE	FALSE
rs6026591_A	361.2	Retinoschisis and retinal cysts	sense organs	0.157784	0.0121618	2.15205	0.305662	0.380157	56845	22	56823	138	FALSE	FALSE
rs234866_A	227.2	Benign neoplasm of parathyroid gland	neoplasms	0.322269	0.0121788	1.50262	0.162433	0.307198	61130	79	61051	153	FALSE	FALSE
rs2971670_T	272.13	Mixed hyperlipidemia	endocrine/metabolic	0.8863	0.0121805	1.06038	0.0233851	0.179132	48975	9538	39437	37	FALSE	FALSE
rs1250590_A	395.2	Nonrheumatic aortic valve disorders	circulatory system	0.866024	0.0121887	1.07363	0.0283438	0.475518	52426	2795	49631	881	FALSE	FALSE
rs1364809_C	580.12	Non-proliferative glomerulonephritis	genitourinary	0.00143952	0.0121912	2.00495	0.277518	0.025502	46114	144	45970	9	FALSE	FALSE
rs580240_T	270.1	Disturbances of amino-acid transport	endocrine/metabolic	0.379367	0.0121919	0.700196	0.142186	0.485279	59135	105	59030	7	FALSE	FALSE
rs34351_C	306.9	Tension headache	mental disorders	0.771502	0.0121967	0.699757	0.142444	0.328819	36289	131	36158	61	FALSE	FALSE
rs16969990_T	709.7	Unspecified diffuse connective tissue disease	dermatologic	0.836828	0.0121983	1.50647	0.163493	0.0692291	52059	210	51849	35	FALSE	FALSE
rs2908296_T	741	Symptoms and disorders of the joints	musculoskeletal	0.0636503	0.0122052	0.928238	0.0297136	0.15361	56894	5091	51803	56	FALSE	FALSE
rs2908289_A	374.3	Ptosis of eyelid	sense organs	0.655747	0.0122059	1.22271	0.0802303	0.179165	54595	475	54120	19	FALSE	FALSE
rs6026592_A	361.2	Retinoschisis and retinal cysts	sense organs	0.203176	0.0122071	2.15127	0.305677	0.380421	56837	22	56815	146	FALSE	FALSE
rs7693_T	278	Overweight, obesity and other hyperalimentation	endocrine/metabolic	0.688111	0.0122162	0.951168	0.019979	0.363258	56508	9490	47018	55	FALSE	FALSE
rs8070737_T	588	Disorders resulting from impaired renal function	genitourinary	0.147832	0.0122193	1.12638	0.0474958	0.181388	47415	1458	45957	22	FALSE	FALSE
rs2380950_G	707.1	Decubitus ulcer	dermatologic	0.128349	0.0122211	0.800031	0.0890392	0.0957278	60625	886	59739	32	FALSE	FALSE
rs10039427_A	579.2	Splenomegaly	digestive	0.887594	0.0122221	1.15772	0.0584497	0.185728	49586	923	48663	208	FALSE	FALSE
rs6128461_T	447.7	Aortic ectasia	circulatory system	0.500409	0.0122262	1.15226	0.0565644	0.3804	51693	666	51027	49	FALSE	FALSE
rs2380949_G	200.1	Polycythemia vera	neoplasms	0.105027	0.0122268	1.43895	0.145243	0.0953485	51962	211	51751	53	FALSE	FALSE
rs76369685_A	800	Fracture of lower limb	injuries & poisonings	0.782581	0.0122269	1.15956	0.0590839	0.0583916	52910	2409	50501	350	FALSE	FALSE
rs7405696_C	747.1	Cardiac congenital anomalies	congenital anomalies	0.340713	0.0122337	0.932557	0.0278707	0.408005	60677	2881	57796	519	FALSE	FALSE
rs3087948_T	520	Disorders of tooth development	digestive	0.919243	0.0122377	1.26858	0.0949598	0.18783	57882	332	57550	70	FALSE	FALSE
rs6136447_G	740.11	Osteoarthrosis, localized, primary	musculoskeletal	0.517417	0.0122388	0.923828	0.031626	0.138876	53112	5629	47483	165	FALSE	FALSE
rs10860209_A	535.8	Other specified gastritis	digestive	0.533977	0.0122496	0.771706	0.103459	0.151935	53750	440	53310	324	FALSE	FALSE
rs76369685_A	989	Toxic effect of other substances, chiefly nonmedicinal as to source	injuries & poisonings	0.436941	0.0122635	2.45268	0.358232	0.0588587	62633	34	62599	414	FALSE	FALSE
rs11042984_C	499	Cystic fibrosis	respiratory	0.701288	0.0122672	1.26604	0.0941923	0.413228	63056	232	62824	280	FALSE	FALSE
rs11776904_C	577.1	Acute pancreatitis	digestive	0.674657	0.01227	1.2136	0.0773037	0.158097	60406	556	59850	1033	FALSE	FALSE
rs72979712_T	279.11	Deficiency of humoral immunity	endocrine/metabolic	0.748671	0.0122702	1.50981	0.164512	0.0525432	56306	260	56046	62	FALSE	FALSE
rs9489217_C	362	Other retinal disorders	sense organs	0.950691	0.0122753	0.925002	0.0311323	0.450669	58695	2221	56474	22	FALSE	FALSE
rs11042984_C	275.5	Disorders of calcium/phosphorus metabolism	endocrine/metabolic	0.449662	0.0122856	0.915453	0.0352805	0.413522	57009	1747	55262	265	FALSE	FALSE
rs76369685_A	277.7	Dysmetabolic syndrome X	endocrine/metabolic	0.570924	0.0122868	1.39705	0.133542	0.0588946	59199	408	58791	397	FALSE	FALSE
rs6867984_A	362.22	Macular degeneration, wet	sense organs	0.00642028	0.0122874	1.58498	0.18395	0.107227	56604	120	56484	13	FALSE	FALSE
rs7632381_C	318	Tobacco use disorder	mental disorders	0.172017	0.0122886	0.9573	0.0174291	0.436117	55539	8149	47390	9	FALSE	FALSE
rs62405452_A	362.22	Macular degeneration, wet	sense organs	0.0030664	0.0122887	1.58497	0.183951	0.107234	56605	120	56485	12	FALSE	FALSE
rs62405453_A	362.22	Macular degeneration, wet	sense organs	0.0030664	0.0122887	1.58497	0.183951	0.107234	56605	120	56485	12	FALSE	FALSE
rs62405454_C	362.22	Macular degeneration, wet	sense organs	0.0030664	0.0122887	1.58497	0.183951	0.107234	56605	120	56485	12	FALSE	FALSE
rs2908289_A	578.2	Blood in stool	digestive	0.151817	0.0122927	0.901411	0.0414574	0.178883	51053	2209	48844	15	FALSE	FALSE
rs10814915_T	722.1	Displacement of intervertebral disc	musculoskeletal	0.871701	0.0122965	0.898792	0.0426216	0.425207	50379	1182	49197	94	FALSE	FALSE
rs4400674_A	495.2	Asthma with exacerbation	respiratory	0.9055	0.0122991	0.889367	0.0468338	0.385915	49038	1015	48023	1	FALSE	FALSE
rs1971152_C	281.11	Pernicious anemia	hematopoietic	0.0268686	0.0123003	1.2508	0.0893911	0.410018	39969	260	39709	299	FALSE	FALSE
rs2133705_C	433.12	Cerebral atherosclerosis	circulatory system	0.0891999	0.0123005	0.801505	0.0883854	0.489356	51862	267	51595	890	FALSE	FALSE
rs6485473_G	575	Other biliary tract disease	digestive	0.425727	0.0123015	0.908194	0.0384668	0.315856	58484	1676	56808	66	FALSE	FALSE
rs6485473_G	528.6	Leukoplakia of oral mucosa	digestive	0.416017	0.0123024	1.59923	0.187559	0.316008	58565	59	58506	71	FALSE	FALSE
rs1250095_T	172.22	Squamous cell carcinoma	neoplasms	0.901342	0.0123065	0.891651	0.0458129	0.378427	53511	1096	52415	299	FALSE	FALSE
rs76177300_A	250.42	Other abnormal glucose	endocrine/metabolic	0.851382	0.0123113	1.12779	0.0480428	0.0450557	48895	5514	43381	691	FALSE	FALSE
rs76177300_A	312.3	Impulse control disorder	mental disorders	0.977863	0.0123124	1.84271	0.244196	0.0461143	57325	116	57209	810	FALSE	FALSE
rs2523504_T	709.5	Dermatomyositis	dermatologic	0.993912	0.0123134	0.669343	0.160389	0.262037	52008	124	51884	0	FALSE	FALSE
rs6899343_T	70.1	Viral hepatitis A	infectious diseases	0.754673	0.0123144	0.308189	0.470252	0.245715	49238	27	49211	397	FALSE	FALSE
rs1848067_T	425.1	Primary/intrinsic cardiomyopathies	circulatory system	0.686163	0.0123237	0.926213	0.0306268	0.361113	59289	2541	56748	56	FALSE	FALSE
rs11564710_A	380.1	Otitis externa	sense organs	0.65846	0.0123248	0.861493	0.0595707	0.416011	58990	606	58384	125	FALSE	FALSE
rs8121252_T	614.31	Acute inflammatory pelvic disease	genitourinary	0.417667	0.0123264	2.23249	0.320905	0.340337	31009	20	30989	110	FALSE	FALSE
rs112412537_A	274	Gout and other crystal arthropathies	endocrine/metabolic	0.886995	0.0123297	1.19925	0.0726046	0.0393667	61397	2399	58998	788	FALSE	FALSE
rs2074090_G	654	Other and unspecified complications of birth; puerperium affecting management of mother	pregnancy complications	0.70003	0.0123313	1.27029	0.0956011	0.35405	33974	231	33743	181	FALSE	FALSE
rs12531914_A	626.13	Irregular menstrual cycle	genitourinary	0.783204	0.0123347	1.13721	0.0513804	0.269562	24768	955	23813	59	FALSE	FALSE
rs867635_T	281	Other deficiency anemia	hematopoietic	0.887864	0.0123393	1.19969	0.0727591	0.0787679	41197	1222	39975	16	FALSE	FALSE
rs9901746_A	443.8	Other specified peripheral vascular diseases	circulatory system	0.427103	0.0123396	0.72548	0.128252	0.405814	50687	138	50549	541	FALSE	FALSE
rs2908289_A	250.7	Diabetic retinopathy	endocrine/metabolic	0.735946	0.0123402	0.832903	0.0730691	0.179183	57207	730	56477	18	FALSE	FALSE
rs7531911_G	426.22	Mobitz II AV block	circulatory system	0.616445	0.0123461	1.70696	0.213706	0.295847	37511	46	37465	24	FALSE	FALSE
rs72648855_T	379.4	Anomalies of pupillary function	sense organs	0.19643	0.0123507	1.60942	0.190201	0.106584	54267	104	54163	23	FALSE	FALSE
rs72650615_C	379.4	Anomalies of pupillary function	sense organs	0.19643	0.0123507	1.60942	0.190201	0.106584	54267	104	54163	23	FALSE	FALSE
rs10842991_T	733	Other disorders of bone and cartilage	musculoskeletal	0.444384	0.0123542	1.09841	0.0375178	0.190804	51621	2368	49253	472	FALSE	FALSE
rs6103716_C	159.2	Malignant neoplasm of small intestine, including duodenum	neoplasms	0.853101	0.0123628	1.25746	0.0915778	0.315891	55201	260	54941	66	FALSE	FALSE
rs925095_T	743.22	Pathologic fracture of femur	musculoskeletal	0.887198	0.0123656	1.32322	0.111959	0.38246	51927	163	51764	143	FALSE	FALSE
rs6885132_G	199	Neoplasm of uncertain behavior	neoplasms	0.2271	0.0123705	1.12318	0.0464394	0.101096	47524	2536	44988	79	FALSE	FALSE
rs11564710_A	577	Diseases of pancreas	digestive	0.75174	0.0123742	1.0967	0.0369038	0.416064	62238	1544	60694	132	FALSE	FALSE
rs8003022_G	110.13	Dermatophytosis of the body	infectious diseases	0.959979	0.0123806	1.26775	0.0948544	0.392717	53755	226	53529	44	FALSE	FALSE
rs6026592_A	427.1	Paroxysmal tachycardia, unspecified	circulatory system	0.507562	0.0123826	1.07356	0.0283784	0.380376	40339	2938	37401	101	FALSE	FALSE
rs35533056_A	110.13	Dermatophytosis of the body	infectious diseases	0.889391	0.0123841	1.26948	0.0954058	0.385187	53526	225	53301	281	FALSE	FALSE
rs6026591_A	698	Pruritus and related conditions	dermatologic	0.14889	0.0123847	0.886222	0.048296	0.380007	61445	961	60484	155	FALSE	FALSE
rs1364809_C	654.1	Abnormality of organs and soft tissues of pelvis complicating pregnancy, childbirth, or the puerperium	pregnancy complications	0.168026	0.0124014	1.87649	0.251709	0.0248533	34080	166	33914	5	FALSE	FALSE
rs10771372_T	341	Other demyelinating diseases of central nervous system	neurological	0.774714	0.0124148	1.19618	0.0716502	0.19131	47355	575	46780	393	FALSE	FALSE
rs12302189_A	740	Osteoarthrosis	musculoskeletal	0.953827	0.0124185	0.910966	0.0372994	0.0550966	57980	10446	47534	108	FALSE	FALSE
rs35498576_C	360.2	Progressive myopia	sense organs	0.145432	0.012423	0.645569	0.175057	0.280315	56936	102	56834	127	FALSE	FALSE
rs2908289_A	716.1	Unspecified polyarthropathy or polyarthritis	musculoskeletal	0.307934	0.0124257	1.86511	0.249347	0.180151	51898	39	51859	16	FALSE	FALSE
rs2948567_T	513.32	Orthopnea	respiratory	0.867209	0.0124263	0.66045	0.165947	0.333503	57968	97	57871	306	FALSE	FALSE
rs5210_A	132.1	Pediculosis and phthirus infestation	infectious diseases	0.342252	0.0124287	1.74078	0.221757	0.376252	60223	42	60181	24	FALSE	FALSE
rs1905505_A	442.11	Abdominal aortic aneurysm	circulatory system	0.953476	0.0124293	0.854447	0.0629276	0.289647	51492	706	50786	291	FALSE	FALSE
rs6790843_A	732.7	Osteochondritis dissecans	musculoskeletal	0.404628	0.0124303	0.602077	0.202973	0.372324	49700	63	49637	50	FALSE	FALSE
rs2285676_G	132.1	Pediculosis and phthirus infestation	infectious diseases	0.343273	0.0124311	1.74091	0.221794	0.376322	60221	42	60179	25	FALSE	FALSE
rs2908297_T	870.2	Open wound of ear	injuries & poisonings	0.0250465	0.0124333	2.21626	0.318379	0.156353	55672	24	55648	20	FALSE	FALSE
rs7632381_C	603.2	Spermatocele	genitourinary	0.868925	0.0124402	1.61473	0.191714	0.436024	19609	56	19553	3	FALSE	FALSE
rs4237150_C	287.4	Qualitative platelet defects	hematopoietic	0.320376	0.0124467	0.512586	0.267398	0.411242	47624	36	47588	120	FALSE	FALSE
rs2564929_T	189.4	Malignant neoplasm of other urinary organs	neoplasms	0.353471	0.0124634	1.20885	0.0759056	0.328435	61481	378	61103	16	FALSE	FALSE
rs730497_A	296.22	Major depressive disorder	mental disorders	0.286349	0.0124635	1.06515	0.0252608	0.177472	42480	6295	36185	38	FALSE	FALSE
rs4513637_G	426.21	First degree AV block	circulatory system	0.198483	0.0124649	1.32922	0.113895	0.176119	37364	229	37135	373	FALSE	FALSE
rs6485473_G	480.5	Bronchopneumonia and lung abscess	respiratory	0.769486	0.0124663	1.24201	0.0867402	0.316198	47494	289	47205	59	FALSE	FALSE
rs2403205_T	656.5	Hematological disorders of newborn	pregnancy complications	0.749692	0.0124702	0.725723	0.128309	0.370333	61712	161	61551	174	FALSE	FALSE
rs2268570_G	172.1	Melanomas of skin, dx or hx	neoplasms	0.991063	0.0124717	1.0988	0.0377087	0.419893	53934	1486	52448	270	FALSE	FALSE
rs6483215_A	614.54	Abscess or ulceration of vulva	genitourinary	0.616436	0.0124835	0.510036	0.269507	0.235761	31112	58	31054	43	FALSE	FALSE
rs1905505_A	242.31	Thyrotoxic exophthalmos	endocrine/metabolic	0.79004	0.0124848	2.10412	0.297782	0.288096	49060	23	49037	277	FALSE	FALSE
rs62432360_C	733.4	Aseptic necrosis of bone	musculoskeletal	0.778437	0.0124933	0.773376	0.102883	0.177523	49416	386	49030	685	FALSE	FALSE
rs72648855_T	565	Anal and rectal conditions	digestive	0.242947	0.0124953	1.13334	0.0501104	0.107275	53428	1978	51450	22	FALSE	FALSE
rs72650615_C	565	Anal and rectal conditions	digestive	0.242947	0.0124953	1.13334	0.0501104	0.107275	53428	1978	51450	22	FALSE	FALSE
rs1510148_T	292	Neurological disorders	mental disorders	0.966459	0.0124984	0.949345	0.0208121	0.260511	56489	7173	49316	250	FALSE	FALSE
rs7163757_T	521	Diseases of hard tissues of teeth	digestive	0.977997	0.0125017	1.09807	0.0374584	0.42297	59055	1472	57583	37	FALSE	FALSE
rs11002898_A	313	Pervasive developmental disorders	mental disorders	0.385815	0.0125018	1.1004	0.0383072	0.251609	59823	1989	57834	151	FALSE	FALSE
rs2239525_G	709.5	Dermatomyositis	dermatologic	0.994309	0.012504	0.669936	0.160384	0.261892	52008	124	51884	0	FALSE	FALSE
rs2239526_G	709.5	Dermatomyositis	dermatologic	0.994309	0.012504	0.669936	0.160384	0.261892	52008	124	51884	0	FALSE	FALSE
rs2523507_G	182	Malignant neoplasm of uterus	neoplasms	0.565952	0.0125041	1.1978	0.072265	0.260262	29088	475	28613	4	FALSE	FALSE
rs1971152_C	250.23	Type 2 diabetes with ophthalmic manifestations	endocrine/metabolic	0.235922	0.0125072	1.14952	0.0557927	0.410851	44347	688	43659	323	FALSE	FALSE
rs10814915_T	701.2	Scar conditions and fibrosis of skin	dermatologic	0.779182	0.0125078	1.11344	0.0430246	0.425598	56961	1116	55845	102	FALSE	FALSE
rs16860758_G	750.21	Congenital anomalies of intestine	congenital anomalies	0.424868	0.0125168	1.35319	0.12112	0.184383	58845	199	58646	643	FALSE	FALSE
rs11708067_G	477	Epistaxis or throat hemorrhage	respiratory	0.220065	0.012517	1.15527	0.057798	0.236763	42984	793	42191	2	FALSE	FALSE
rs72650616_A	379.4	Anomalies of pupillary function	sense organs	0.185485	0.0125197	1.60797	0.190207	0.106675	54202	104	54098	91	FALSE	FALSE
rs72979712_T	599.3	Dysuria	genitourinary	0.299703	0.0125205	0.855095	0.0626891	0.0523688	48063	3164	44899	51	FALSE	FALSE
rs11989843_G	962.2	Insulins and antidiabetic agents causing adverse effects in therapeutic use	injuries & poisonings	0.882897	0.0125252	0.373408	0.394508	0.195216	46108	42	46066	355	FALSE	FALSE
rs1125253_T	411	Ischemic Heart Disease	circulatory system	0.163444	0.0125406	0.952977	0.0192926	0.274255	57286	11258	46028	393	FALSE	FALSE
rs1125251_T	411	Ischemic Heart Disease	circulatory system	0.163444	0.0125406	0.952977	0.0192926	0.274255	57286	11258	46028	393	FALSE	FALSE
rs2380949_G	574.3	Cholecystitis without cholelithiasis	digestive	0.114467	0.012545	1.2745	0.0971592	0.0955994	57333	518	56815	61	FALSE	FALSE
rs4513637_G	195.1	Malignant neoplasm, other	neoplasms	0.182065	0.0125453	1.10742	0.0408727	0.176237	46724	2077	44647	447	FALSE	FALSE
rs6885132_G	695.4	Lupus (localized and systemic)	dermatologic	0.0372733	0.0125488	0.810859	0.0839879	0.100302	52387	950	51437	83	FALSE	FALSE
rs1125253_T	458	Hypotension	circulatory system	0.0761936	0.0125496	0.944498	0.0228744	0.274438	55785	5683	50102	397	FALSE	FALSE
rs1125251_T	458	Hypotension	circulatory system	0.0761936	0.0125496	0.944498	0.0228744	0.274438	55785	5683	50102	397	FALSE	FALSE
rs10039427_A	366.2	Senile cataract	sense organs	0.853875	0.0125542	1.07442	0.0287577	0.185897	60071	4575	55496	245	FALSE	FALSE
rs1364809_C	751.22	Other specified congenital anomalies of kidney	congenital anomalies	0.0136522	0.0125575	0.234433	0.581145	0.0249063	59483	238	59245	10	FALSE	FALSE
rs4660895_T	536	Disorders of function of stomach	digestive	0.0109278	0.0125623	1.10053	0.0383781	0.295829	55221	1633	53588	33	FALSE	FALSE
rs16860758_G	290.13	Senile dementia	mental disorders	0.362982	0.0125635	0.659242	0.166939	0.184206	49195	172	49023	534	FALSE	FALSE
rs28578604_T	577.2	Chronic pancreatitis	digestive	0.555058	0.0125652	1.25199	0.0900413	0.219403	61068	322	60746	76	FALSE	FALSE
rs2523507_G	709.5	Dermatomyositis	dermatologic	0.994347	0.0125671	0.670127	0.160384	0.261837	52000	124	51876	8	FALSE	FALSE
rs2908289_A	315.3	Mental retardation	mental disorders	0.720347	0.0125716	1.23034	0.0830596	0.178343	58407	450	57957	20	FALSE	FALSE
rs5210_A	747	Cardiac and circulatory congenital anomalies	congenital anomalies	0.153213	0.012572	0.934653	0.0270789	0.376566	61401	3157	58244	27	FALSE	FALSE
rs8121252_T	704.2	Hirsutism	dermatologic	0.204556	0.0125768	1.3275	0.113523	0.341798	57967	165	57802	209	FALSE	FALSE
rs777355_A	573.6	Nonspecific elevation of levels of transaminase or lactic acid dehydrogenase [LDH]	digestive	0.540477	0.0125768	0.905246	0.0398909	0.481047	47750	1304	46446	247	FALSE	FALSE
rs10116772_A	290.1	Dementias	mental disorders	0.855092	0.0125799	1.10986	0.041769	0.409297	50814	1328	49486	44	FALSE	FALSE
rs10464106_C	79	Viral infection	infectious diseases	0.149646	0.0125838	1.13421	0.050467	0.107362	51629	2040	49589	1	FALSE	FALSE
rs2924447_A	527.8	Other specified diseases of the salivary glands	digestive	0.677918	0.0125839	0.278298	0.512582	0.14114	58077	45	58032	570	FALSE	FALSE
rs7693_T	191.1	Cancer of brain and nervous system	neoplasms	0.524166	0.012588	1.14704	0.0549789	0.363694	61516	704	60812	63	FALSE	FALSE
rs867635_T	180	Cervical cancer and dysplasia	neoplasms	0.279447	0.0125937	1.24145	0.0866845	0.0764012	28226	817	27409	12	FALSE	FALSE
rs3802113_G	444.1	Arterial embolism and thrombosis of lower extremity artery	circulatory system	0.424813	0.0125953	0.663159	0.164625	0.164258	51200	183	51017	56	FALSE	FALSE
rs12453443_G	747	Cardiac and circulatory congenital anomalies	congenital anomalies	0.142772	0.0126127	0.935123	0.0268896	0.404297	60740	3120	57620	717	FALSE	FALSE
rs11042984_C	961.1	Poisoning/allergy of sulfonamides	injuries & poisonings	0.475357	0.012615	0.89399	0.0449241	0.412991	47294	1081	46213	203	FALSE	FALSE
rs2564929_T	384.4	Perforation of tympanic membrane	sense organs	0.37403	0.0126165	1.21908	0.0794173	0.328032	54708	341	54367	12	FALSE	FALSE
rs12453443_G	447.1	Stricture of artery	circulatory system	0.378003	0.0126211	0.748175	0.116313	0.403139	50660	167	50493	603	FALSE	FALSE
rs34506303_G	560	Intestinal obstruction without mention of hernia	digestive	0.751743	0.012622	1.1032	0.0393778	0.158095	42503	2414	40089	761	FALSE	FALSE
rs1250109_C	337	Disorders of the autonomic nervous system	neurological	0.529769	0.0126222	1.22965	0.0828807	0.171783	47592	463	47129	15	FALSE	FALSE
rs11776904_C	560	Intestinal obstruction without mention of hernia	digestive	0.717762	0.0126268	1.1032	0.0393791	0.157855	42520	2418	40102	743	FALSE	FALSE
rs2948567_T	525.2	Atrophy of edentulous alveolar ridge	digestive	0.764326	0.0126359	0.358457	0.411388	0.333304	57359	23	57336	298	FALSE	FALSE
rs2239525_G	182	Malignant neoplasm of uterus	neoplasms	0.565319	0.0126384	1.19748	0.0722655	0.260312	29092	475	28617	0	FALSE	FALSE
rs2239526_G	182	Malignant neoplasm of uterus	neoplasms	0.565319	0.0126384	1.19748	0.0722655	0.260312	29092	475	28617	0	FALSE	FALSE
rs7946714_C	558	Noninfectious gastroenteritis	digestive	0.151399	0.0126392	0.913273	0.0363788	0.215413	43224	2516	40708	50	FALSE	FALSE
rs34351_C	580	Nephritis; nephrosis; renal sclerosis	genitourinary	0.700516	0.0126397	0.892196	0.0457418	0.330211	47082	1171	45911	72	FALSE	FALSE
rs3775094_A	386.3	Labyrinthitis	sense organs	0.984117	0.0126427	0.688781	0.149511	0.463924	52501	95	52406	300	FALSE	FALSE
rs6790843_A	366.1	Nonsenile Cataract	sense organs	0.137383	0.0126438	1.85457	0.247691	0.372758	55693	33	55660	51	FALSE	FALSE
rs4930046_A	695.21	Dermatitis herpetiformis	dermatologic	0.519248	0.0126452	0.470402	0.30244	0.481834	52296	26	52270	579	FALSE	FALSE
rs78028320_A	876	Posttraumatic wound infection not elsewhere classified	injuries & poisonings	0.327822	0.0126507	1.63299	0.19668	0.188183	55438	65	55373	313	FALSE	FALSE
rs6749367_T	840.3	Joint/ligament sprain	injuries & poisonings	0.183378	0.0126521	0.840337	0.0697645	0.253214	55222	602	54620	398	FALSE	FALSE
rs12746673_C	433.6	Acute, but ill-defined cerebrovascular disease	circulatory system	0.551578	0.0126557	0.824283	0.0775036	0.208418	52222	574	51648	835	FALSE	FALSE
rs2380950_G	253	Disorders of the pituitary gland and its hypothalamic control	endocrine/metabolic	0.00756089	0.0126636	0.794086	0.092481	0.0955408	54359	823	53536	27	FALSE	FALSE
rs2924447_A	512.2	Painful respiration	respiratory	0.262924	0.0126731	0.827791	0.0758155	0.141265	31632	844	30788	337	FALSE	FALSE
rs6899342_G	627	Menopausal and postmenopausal disorders	genitourinary	0.524728	0.0126818	1.07111	0.0275604	0.247	28247	4413	23834	41	FALSE	FALSE
rs8074454_C	509	Respiratory failure, insufficiency, arrest	respiratory	0.759449	0.0126824	1.04921	0.0192739	0.330554	50550	7418	43132	16	FALSE	FALSE
rs13136239_A	496	Chronic airway obstruction	respiratory	0.625077	0.0126872	0.945369	0.0225403	0.332551	52801	5282	47519	582	FALSE	FALSE
rs6136447_G	726.3	Bursitis	musculoskeletal	0.577253	0.0126922	0.812986	0.0830725	0.140395	47491	724	46767	150	FALSE	FALSE
rs6899342_G	174.11	Malignant neoplasm of female breast	neoplasms	0.517183	0.0126979	1.08758	0.0336882	0.249122	30760	2616	28144	51	FALSE	FALSE
rs2948567_T	425.12	Other hypertrophic cardiomyopathy	circulatory system	0.865756	0.0127036	1.34509	0.118965	0.333319	56671	148	56523	290	FALSE	FALSE
rs11564710_A	856	Vascular complications of surgery and medical procedures	injuries & poisonings	0.791292	0.0127069	0.679341	0.155157	0.416557	53803	95	53708	118	FALSE	FALSE
rs1799884_T	578.2	Blood in stool	digestive	0.0929531	0.0127148	0.901759	0.0415016	0.178543	51066	2209	48857	2	FALSE	FALSE
rs4812816_A	370.2	Superficial keratitis	sense organs	0.227202	0.0127165	0.567122	0.227636	0.216321	54181	82	54099	44	FALSE	FALSE
rs4984980_A	368.4	Visual field defects	sense organs	0.470782	0.0127294	0.750091	0.115428	0.189176	57502	299	57203	635	FALSE	FALSE
rs4775238_A	210	Benign neoplasm of lip, oral cavity, and pharynx	neoplasms	0.219206	0.0127363	0.776085	0.101761	0.415566	61231	211	61020	254	FALSE	FALSE
rs78028320_A	705.1	Dyshidrosis	dermatologic	0.479438	0.0127368	0.623472	0.18966	0.187926	56014	126	55888	310	FALSE	FALSE
rs6128461_T	698	Pruritus and related conditions	dermatologic	0.123481	0.0127416	0.886725	0.0482637	0.38007	61536	962	60574	59	FALSE	FALSE
rs1519480_C	480.1	Bacterial pneumonia	respiratory	0.515731	0.012742	1.09572	0.0366998	0.326532	48986	1728	47258	4	FALSE	FALSE
rs11564710_A	212	Benign neoplasm of respiratory and intrathoracic organs	neoplasms	0.709994	0.0127478	0.774072	0.102817	0.416214	62964	208	62756	136	FALSE	FALSE
rs3213571_C	580.31	Nephritis and nephropathy in diseases classified elsewhere	genitourinary	0.55469	0.0127509	0.671261	0.160038	0.0837605	46239	357	45882	102	FALSE	FALSE
rs1510148_T	287.2	Allergic purpura	hematopoietic	0.648012	0.012764	0.485782	0.289924	0.26114	47553	48	47505	205	FALSE	FALSE
rs6438788_G	711	Arthropathy associated with infections	musculoskeletal	0.57059	0.0127656	1.18927	0.0696083	0.462515	52234	419	51815	64	FALSE	FALSE
rs1250109_C	429.1	Heart transplant/surgery	circulatory system	0.653496	0.0127672	1.18235	0.0672638	0.173223	50331	722	49609	18	FALSE	FALSE
rs3213571_C	750.13	Congenital anomalies of mouth/tongue	congenital anomalies	0.862491	0.0127704	0.319409	0.458327	0.083543	59221	83	59138	123	FALSE	FALSE
rs2948567_T	292.4	Altered mental status	mental disorders	0.819984	0.0127755	1.06357	0.0247533	0.333115	53330	4049	49281	277	FALSE	FALSE
rs11626787_G	276.5	Hypovolemia	endocrine/metabolic	0.810038	0.0127786	0.949966	0.0206149	0.346487	46579	6184	40395	131	FALSE	FALSE
rs116761056_T	365.11	Primary open angle glaucoma	sense organs	0.121241	0.0127789	1.69775	0.212582	0.0190166	57187	380	56807	157	FALSE	FALSE
rs72650616_A	565	Anal and rectal conditions	digestive	0.254251	0.0127802	1.1329	0.0501144	0.10737	53362	1977	51385	92	FALSE	FALSE
rs6867984_A	151	Cancer of stomach	neoplasms	0.210867	0.0127829	1.26126	0.0932259	0.106959	55507	516	54991	14	FALSE	FALSE
rs4701619_C	756	Other congenital musculoskeletal anomalies	congenital anomalies	0.881725	0.0127843	0.784557	0.0974548	0.186363	61289	423	60866	84	FALSE	FALSE
rs11776904_C	270.38	Other specified disorders of plasma protein metabolism	endocrine/metabolic	0.590057	0.0127844	1.31956	0.111377	0.158	58345	256	58089	1002	FALSE	FALSE
rs11776904_C	427.61	Supraventricular premature beats	circulatory system	0.0941946	0.0127905	1.34547	0.119197	0.158711	37121	219	36902	634	FALSE	FALSE
rs62405452_A	151	Cancer of stomach	neoplasms	0.214118	0.0127953	1.26122	0.0932263	0.106967	55508	516	54992	13	FALSE	FALSE
rs62405453_A	151	Cancer of stomach	neoplasms	0.214118	0.0127953	1.26122	0.0932263	0.106967	55508	516	54992	13	FALSE	FALSE
rs62405454_C	151	Cancer of stomach	neoplasms	0.214118	0.0127953	1.26122	0.0932263	0.106967	55508	516	54992	13	FALSE	FALSE
rs112412537_A	702.1	Actinic keratosis	dermatologic	0.837388	0.0127967	1.17628	0.06522	0.0391436	57685	3141	54544	743	FALSE	FALSE
rs2268570_G	618.6	Vaginal enterocele, congenital or acquired	genitourinary	0.962928	0.0127982	1.30514	0.106981	0.42059	33988	176	33812	167	FALSE	FALSE
rs10842991_T	318	Tobacco use disorder	mental disorders	0.72701	0.0128001	1.05542	0.0216667	0.191667	55072	8089	46983	492	FALSE	FALSE
rs144155527_T	194	Cancer of other endocrine glands	neoplasms	0.084525	0.0128025	2.24554	0.324979	0.0178367	61166	129	61037	166	FALSE	FALSE
rs2523504_T	571.8	Liver abscess and sequelae of chronic liver disease	digestive	0.971543	0.0128039	0.902138	0.0413741	0.260631	48304	1630	46674	1	FALSE	FALSE
rs1848067_T	425	Cardiomyopathy	circulatory system	0.614838	0.0128075	0.930794	0.0288129	0.36106	59641	2893	56748	56	FALSE	FALSE
rs1016565_A	427.42	Cardiac arrest	circulatory system	0.53495	0.0128115	0.839094	0.070484	0.310702	37919	514	37405	85	FALSE	FALSE
rs1250590_A	625	Pain and other symptoms associated with female genital organs	genitourinary	0.453282	0.0128176	0.900251	0.042222	0.47421	31388	1192	30196	564	FALSE	FALSE
rs2971670_T	374.3	Ptosis of eyelid	sense organs	0.517034	0.0128213	1.22156	0.0804139	0.178615	54570	474	54096	48	FALSE	FALSE
rs12631733_T	941	Adverse reaction to serum or vaccine	injuries & poisonings	0.716532	0.0128231	1.52145	0.168632	0.159539	48728	101	48627	133	FALSE	FALSE
rs6899343_T	174.11	Malignant neoplasm of female breast	neoplasms	0.52368	0.0128264	1.08782	0.0338267	0.248119	30574	2601	27973	243	FALSE	FALSE
rs2908297_T	285.21	Anemia in chronic kidney disease	hematopoietic	0.128574	0.0128288	1.13889	0.0522625	0.156072	41327	1347	39980	11	FALSE	FALSE
rs234866_A	750.5	Congenital hypertrophic pyloric stenosis	congenital anomalies	0.378096	0.0128324	0.359582	0.411035	0.307549	59137	26	59111	151	FALSE	FALSE
rs11564710_A	292.1	Aphasia/speech disturbance	mental disorders	0.766528	0.0128392	0.906718	0.0393554	0.416106	50832	1414	49418	115	FALSE	FALSE
rs2074090_G	184.1	Malignant neoplasm of ovary and other uterine adnexa	neoplasms	0.467832	0.0128412	1.17703	0.0655068	0.35413	29732	505	29227	170	FALSE	FALSE
rs580240_T	740.12	Osteoarthrosis, localized, secondary	musculoskeletal	0.498483	0.012842	0.768347	0.105909	0.48612	47804	186	47618	5	FALSE	FALSE
rs777355_A	429	Ill-defined descriptions and complications of heart disease	circulatory system	0.0948911	0.0128436	0.92727	0.0303491	0.481206	51718	2339	49379	269	FALSE	FALSE
rs6128461_T	681.6	Cellulitis and abscess of foot, toe	dermatologic	0.248204	0.0128447	1.21708	0.0789586	0.379853	52007	332	51675	48	FALSE	FALSE
rs10814915_T	250.14	Type 1 diabetes with neurological manifestations	endocrine/metabolic	0.780262	0.0128562	1.17414	0.0645296	0.424372	44382	494	43888	81	FALSE	FALSE
rs11626787_G	550.1	Inguinal hernia	digestive	0.531397	0.012861	1.12095	0.0458982	0.346408	55221	1070	54151	152	FALSE	FALSE
rs580240_T	250.22	Type 2 diabetes with renal manifestations	endocrine/metabolic	0.257703	0.012869	0.917052	0.0348121	0.486459	45860	1902	43958	4	FALSE	FALSE
rs4660895_T	426.22	Mobitz II AV block	circulatory system	0.622157	0.012872	1.70203	0.213816	0.296358	37512	46	37466	23	FALSE	FALSE
rs8074454_C	599	Other symptoms/disorders or the urinary system	genitourinary	0.0871968	0.0128749	0.957775	0.0173458	0.330176	54521	9593	44928	16	FALSE	FALSE
rs6485473_G	278.4	Abnormal weight gain	endocrine/metabolic	0.604008	0.0128773	0.897914	0.0432951	0.315529	48528	1519	47009	54	FALSE	FALSE
rs9489217_C	327.72	Sleep related leg cramps	neurological	0.743232	0.0128799	1.81565	0.239817	0.449941	46405	36	46369	16	FALSE	FALSE
rs4887810_A	281.9	Deficiency anemias	hematopoietic	0.433656	0.0128803	1.22813	0.0826244	0.328973	40099	323	39776	224	FALSE	FALSE
rs3802113_G	528.5	Diseases of lips	digestive	0.673794	0.0128871	0.547358	0.242334	0.165154	58615	97	58518	59	FALSE	FALSE
rs10464106_C	362.22	Macular degeneration, wet	sense organs	0.0349779	0.0129044	1.57977	0.183913	0.107316	56613	120	56493	3	FALSE	FALSE
rs4887810_A	525.1	Loss of teeth or edentulism	digestive	0.634481	0.012905	1.24459	0.0880024	0.325763	57597	276	57321	309	FALSE	FALSE
rs12493_T	520.2	Disturbances in tooth eruption	digestive	0.896877	0.0129086	1.28137	0.0997206	0.185949	57852	302	57550	71	FALSE	FALSE
rs2133705_C	627.22	Need for Hormone replacement therapy (postmenopausal)	genitourinary	0.679304	0.0129156	1.16601	0.061778	0.489217	24019	542	23477	412	FALSE	FALSE
rs10860209_A	250.7	Diabetic retinopathy	endocrine/metabolic	0.368515	0.0129159	0.820053	0.0797989	0.152012	56897	722	56175	338	FALSE	FALSE
rs11085259_T	802	Fracture of pelvis	injuries & poisonings	0.256857	0.0129167	1.22432	0.0814094	0.180465	51154	458	50696	139	FALSE	FALSE
rs6889788_A	520.2	Disturbances in tooth eruption	digestive	0.89926	0.0129184	1.28134	0.0997215	0.185962	57856	302	57554	67	FALSE	FALSE
rs76369685_A	721.2	Spondylosis with myelopathy	musculoskeletal	0.361706	0.0129234	1.3747	0.128016	0.0587991	49397	430	48967	329	FALSE	FALSE
rs1971152_C	339	Other headache syndromes	neurological	0.892892	0.012927	0.922233	0.0325683	0.410415	56148	2063	54085	419	FALSE	FALSE
rs4984980_A	599.6	Oliguria and anuria	genitourinary	0.271637	0.0129302	1.33565	0.116433	0.188771	44697	207	44490	481	FALSE	FALSE
rs2523507_G	752	Nervous system congenital anomalies	congenital anomalies	0.963627	0.0129374	0.835548	0.0722866	0.260482	62202	556	61646	9	FALSE	FALSE
rs4775238_A	359	Muscular dystrophies and other myopathies	neurological	0.0311855	0.0129376	0.897008	0.0437299	0.41563	56578	1132	55446	244	FALSE	FALSE
rs11085259_T	250.6	Polyneuropathy in diabetes	endocrine/metabolic	0.104099	0.0129443	1.11897	0.0452303	0.178434	45633	1802	43831	142	FALSE	FALSE
rs10860209_A	374.6	Dermatochalasis	sense organs	0.120112	0.0129447	0.832712	0.0736604	0.151941	54689	859	53830	323	FALSE	FALSE
rs2523504_T	182	Malignant neoplasm of uterus	neoplasms	0.567525	0.0129457	1.19673	0.0722621	0.260501	29092	475	28617	0	FALSE	FALSE
rs6031558_C	145.5	Cancer of the mouth floor	neoplasms	0.966621	0.0129519	1.52605	0.170088	0.327497	61312	70	61242	26	FALSE	FALSE
rs6899343_T	523	Gingival and periodontal diseases	digestive	0.8397	0.0129539	1.15413	0.0576837	0.247183	57953	769	57184	462	FALSE	FALSE
rs6899343_T	939	Atopic/contact dermatitis due to other or unspecified	dermatologic	0.228023	0.0129573	1.07461	0.0289579	0.247916	51711	3333	48378	424	FALSE	FALSE
rs12746673_C	411.2	Myocardial infarction	circulatory system	0.0896366	0.0129605	0.92477	0.0314747	0.208644	49546	3918	45628	808	FALSE	FALSE
rs35498576_C	250.7	Diabetic retinopathy	endocrine/metabolic	0.191079	0.0129647	1.15421	0.0577179	0.280621	57102	728	56374	128	FALSE	FALSE
rs730497_A	578.2	Blood in stool	digestive	0.0691475	0.0129652	0.902	0.0415099	0.178346	51030	2208	48822	39	FALSE	FALSE
rs12531914_A	573.6	Nonspecific elevation of levels of transaminase or lactic acid dehydrogenase [LDH]	digestive	0.991996	0.0129688	1.11432	0.0435662	0.268015	47878	1307	46571	109	FALSE	FALSE
rs9489217_C	649	Other conditions or status of the mother complicating pregnancy, childbirth, or the puerperium	pregnancy complications	0.788647	0.0129718	0.904365	0.040459	0.452502	34307	1423	32884	16	FALSE	FALSE
rs76177300_A	276.6	Fluid overload	endocrine/metabolic	0.991265	0.0129755	1.16801	0.0625113	0.0464012	42736	2772	39964	607	FALSE	FALSE
rs4558932_C	749.1	Cleft palate	congenital anomalies	0.633493	0.0129806	1.63552	0.198029	0.211889	50760	63	50697	515	FALSE	FALSE
rs4660895_T	496.1	Emphysema	respiratory	0.590053	0.0129824	0.896805	0.043843	0.295975	49396	1401	47995	30	FALSE	FALSE
rs777355_A	618	Genital prolapse	genitourinary	0.616766	0.0129943	0.890109	0.046866	0.4806	34768	968	33800	183	FALSE	FALSE
rs2133705_C	362.26	Macular puckering of retina	sense organs	0.212981	0.0129974	1.19792	0.0727037	0.488446	55998	392	55606	936	FALSE	FALSE
rs11890449_T	747	Cardiac and circulatory congenital anomalies	congenital anomalies	0.945509	0.0130013	0.856955	0.0621524	0.051639	61378	3156	58222	52	FALSE	FALSE
rs2380950_G	655.1	Abnormality in fetal heart rate or rhythm	pregnancy complications	0.413491	0.0130062	1.24583	0.0885026	0.0946358	33444	680	32764	12	FALSE	FALSE
rs1250542_A	624.9	stress incontinence, female	genitourinary	0.845193	0.0130081	1.13311	0.0503188	0.375806	31479	851	30628	91	FALSE	FALSE
rs6128461_T	446.5	Giant cell arteritis	circulatory system	0.55368	0.0130083	1.38837	0.132122	0.380135	51145	118	51027	46	FALSE	FALSE
rs6889788_A	756	Other congenital musculoskeletal anomalies	congenital anomalies	0.882366	0.0130092	0.785035	0.0974531	0.186308	61299	423	60876	74	FALSE	FALSE
rs10860209_A	189.2	Cancer of bladder	neoplasms	0.0780648	0.0130101	0.828353	0.075827	0.15197	61578	805	60773	361	FALSE	FALSE
rs6867984_A	565	Anal and rectal conditions	digestive	0.238456	0.0130131	1.13252	0.0501097	0.107343	53436	1978	51458	12	FALSE	FALSE
rs12746673_C	525.1	Loss of teeth or edentulism	digestive	0.636943	0.0130139	1.2774	0.098586	0.20879	57007	273	56734	928	FALSE	FALSE
rs2948567_T	446.8	Thrombotic microangiopathy	circulatory system	0.760656	0.0130155	1.84747	0.247174	0.334002	50853	33	50820	262	FALSE	FALSE
rs8121252_T	446.4	Wegener's granulomatosis	circulatory system	0.179271	0.0130181	0.721293	0.131564	0.34136	51040	146	50894	187	FALSE	FALSE
rs8003022_G	335	Multiple sclerosis	neurological	0.980942	0.0130207	0.898841	0.0429483	0.393211	48301	1193	47108	38	FALSE	FALSE
rs2941257_T	287.2	Allergic purpura	hematopoietic	0.67352	0.0130239	0.486647	0.290046	0.260755	47560	48	47512	198	FALSE	FALSE
rs1250095_T	270.12	Phenylketonuria [PKU]	endocrine/metabolic	0.980108	0.0130289	1.78895	0.234246	0.378385	58755	36	58719	335	FALSE	FALSE
rs12493_T	756	Other congenital musculoskeletal anomalies	congenital anomalies	0.879748	0.0130302	0.785081	0.0974523	0.186296	61295	423	60872	78	FALSE	FALSE
rs1250109_C	364.9	Cornea replaced by transplant	sense organs	0.460212	0.0130346	0.376641	0.393288	0.172613	56986	49	56937	19	FALSE	FALSE
rs6026591_A	446.5	Giant cell arteritis	circulatory system	0.564666	0.0130449	1.38834	0.132168	0.380045	51065	118	50947	131	FALSE	FALSE
rs35533056_A	350.1	Abnormal involuntary movements	neurological	0.853896	0.013045	0.91555	0.0355405	0.386091	55224	1762	53462	301	FALSE	FALSE
rs7946714_C	585.34	Chronic Kidney Disease, Stage IV	genitourinary	0.315422	0.013054	1.11981	0.0455875	0.215734	47357	1415	45942	46	FALSE	FALSE
rs3802113_G	716.9	Arthropathy NOS	musculoskeletal	0.0806882	0.0130559	0.886456	0.0485544	0.164943	53582	1761	51821	56	FALSE	FALSE
rs10116772_A	345.12	Partial epilepsy	neurological	0.637452	0.013059	1.11335	0.0432592	0.409085	48232	1123	47109	41	FALSE	FALSE
rs925095_T	444	Arterial embolism and thrombosis	circulatory system	0.978562	0.0130616	0.848339	0.066265	0.381785	51440	506	50934	143	FALSE	FALSE
rs62405452_A	565	Anal and rectal conditions	digestive	0.241734	0.0130645	1.13244	0.05011	0.107351	53437	1978	51459	11	FALSE	FALSE
rs62405453_A	565	Anal and rectal conditions	digestive	0.241734	0.0130645	1.13244	0.05011	0.107351	53437	1978	51459	11	FALSE	FALSE
rs62405454_C	565	Anal and rectal conditions	digestive	0.241734	0.0130645	1.13244	0.05011	0.107351	53437	1978	51459	11	FALSE	FALSE
rs757209_A	782.6	Pallor and flushing	symptoms	0.0890208	0.0130663	0.810256	0.0847738	0.40672	51045	306	50739	493	FALSE	FALSE
rs6026591_A	857	Mechanical complication of unspecified genitourinary device, implant, and graft	injuries & poisonings	0.261906	0.0130716	1.35749	0.123151	0.379677	53826	134	53692	135	FALSE	FALSE
rs12746673_C	341	Other demyelinating diseases of central nervous system	neurological	0.130602	0.0130717	0.8253	0.0773661	0.208761	47013	573	46440	752	FALSE	FALSE
rs4812816_A	292.2	Mild cognitive impairment	mental disorders	0.399228	0.0130748	1.19561	0.0719875	0.217875	50031	543	49488	40	FALSE	FALSE
rs1519480_C	241	Nontoxic nodular goiter	endocrine/metabolic	0.10139	0.0130762	0.917768	0.0345776	0.326889	51418	2113	49305	4	FALSE	FALSE
rs11890449_T	149.1	Cancer of oropharynx	neoplasms	0.969254	0.013083	0.64766	0.175051	0.0515185	61706	489	61217	53	FALSE	FALSE
rs4701619_C	520.2	Disturbances in tooth eruption	digestive	0.899316	0.0130866	1.28076	0.0997227	0.186022	57848	302	57546	75	FALSE	FALSE
rs4433533_G	585.34	Chronic Kidney Disease, Stage IV	genitourinary	0.363367	0.0130871	1.11971	0.0455682	0.215202	47388	1418	45970	13	FALSE	FALSE
rs1519480_C	496.3	Bronchiectasis	respiratory	0.123506	0.0130904	1.17112	0.0636597	0.326037	48565	545	48020	4	FALSE	FALSE
rs6026591_A	560.1	Paralytic ileus	digestive	0.409021	0.0130928	1.11949	0.0454922	0.380072	41675	1026	40649	115	FALSE	FALSE
rs6128461_T	857	Mechanical complication of unspecified genitourinary device, implant, and graft	injuries & poisonings	0.218556	0.0130946	1.35733	0.123135	0.379756	53907	134	53773	49	FALSE	FALSE
rs757209_A	766	Neuralgia, neuritis, and radiculitis NOS	symptoms	0.240402	0.0130979	1.1001	0.0384521	0.407741	55984	1437	54547	538	FALSE	FALSE
rs2380949_G	500.1	Extrinsic allergic alveolitis	respiratory	0.304721	0.0131003	2.40844	0.35428	0.0949687	43130	25	43105	44	FALSE	FALSE
rs11708903_G	90.2	Gonococcal infections	infectious diseases	0.102853	0.0131009	1.577	0.183603	0.455219	62850	61	62789	85	FALSE	FALSE
rs6485473_G	619.4	Noninflammatory disorders of vagina	genitourinary	0.397383	0.0131009	0.826721	0.0766978	0.31626	31414	430	30984	35	FALSE	FALSE
rs6899343_T	443.9	Peripheral vascular disease, unspecified	circulatory system	0.91867	0.0131012	0.906454	0.0395867	0.247124	52684	2015	50669	426	FALSE	FALSE
rs4701619_C	562	Diverticulosis and diverticulitis	digestive	0.937452	0.0131035	0.922213	0.0326406	0.185751	44530	3832	40698	59	FALSE	FALSE
rs6103716_C	502	Postinflammatory pulmonary fibrosis	respiratory	0.859064	0.0131105	1.15244	0.0571942	0.315439	43793	704	43089	58	FALSE	FALSE
rs62432360_C	250.2	Type 2 diabetes	endocrine/metabolic	0.736576	0.0131145	0.945118	0.0227543	0.178573	53222	9832	43390	727	FALSE	FALSE
rs1905505_A	425.8	Other cardiomyopathy	circulatory system	0.81758	0.0131156	1.40729	0.137734	0.28947	56607	116	56491	312	FALSE	FALSE
rs8074454_C	911	Blister	injuries & poisonings	0.356516	0.0131193	1.65778	0.20378	0.330761	63177	49	63128	19	FALSE	FALSE
rs35498576_C	360	Disorders of the globe	sense organs	0.122768	0.0131311	0.716014	0.134689	0.280278	56997	163	56834	127	FALSE	FALSE
rs8074454_C	701.3	Circumscribed scleroderma	dermatologic	0.487447	0.0131335	1.3144	0.110227	0.330873	56097	174	55923	17	FALSE	FALSE
rs777355_A	394	Rheumatic disease of the heart valves	circulatory system	0.464039	0.0131356	0.926896	0.0306095	0.480777	52514	2322	50192	264	FALSE	FALSE
rs9489217_C	290.12	Dementia with cerebral degenerations	mental disorders	0.930671	0.0131393	1.39214	0.133405	0.451483	49622	114	49508	17	FALSE	FALSE
rs925095_T	312	Conduct disorders	mental disorders	0.891204	0.0131397	0.849363	0.0658352	0.381893	58341	524	57817	170	FALSE	FALSE
rs76369685_A	218	Benign neoplasm of uterus	neoplasms	0.557184	0.0131414	1.28696	0.101732	0.0576973	30842	761	30081	192	FALSE	FALSE
rs2268570_G	741.1	Ankylosis of joint	musculoskeletal	0.982978	0.0131418	1.54738	0.17604	0.419887	51671	64	51607	255	FALSE	FALSE
rs867635_T	218.1	Uterine leiomyoma	neoplasms	0.182196	0.0131446	1.25388	0.0912344	0.0768386	30974	723	30251	13	FALSE	FALSE
rs2894536_C	742.2	Pathological, developmental or recurrent dislocation	musculoskeletal	0.196607	0.0131455	0.548467	0.242208	0.158833	51592	99	51493	377	FALSE	FALSE
rs2908289_A	295.3	Psychosis	mental disorders	0.355842	0.0131553	1.21662	0.0790776	0.177233	36703	500	36203	13	FALSE	FALSE
rs4887810_A	427.5	Arrhythmia (cardiac) NOS	circulatory system	0.484455	0.0131585	0.939337	0.0252397	0.326381	41735	4441	37294	226	FALSE	FALSE
rs4930046_A	286.7	Other and unspecified coagulation defects	hematopoietic	0.197204	0.0131626	1.09064	0.0349963	0.481934	48903	1701	47202	536	FALSE	FALSE
rs10464106_C	151	Cancer of stomach	neoplasms	0.154938	0.0131909	1.2599	0.0932117	0.107066	55517	516	55001	3	FALSE	FALSE
rs34506303_G	270.38	Other specified disorders of plasma protein metabolism	endocrine/metabolic	0.62266	0.0131951	1.3179	0.111374	0.158253	58321	256	58065	1027	FALSE	FALSE
rs10937714_C	749.1	Cleft palate	congenital anomalies	0.630885	0.0131951	1.63283	0.197829	0.21226	50735	63	50672	544	FALSE	FALSE
rs2380950_G	500.1	Extrinsic allergic alveolitis	respiratory	0.246741	0.0131951	2.40616	0.354265	0.0952635	43154	25	43129	16	FALSE	FALSE
rs76177300_A	272.13	Mixed hyperlipidemia	endocrine/metabolic	0.778838	0.0132025	1.111	0.0424729	0.0457639	48346	9427	38919	693	FALSE	FALSE
rs6899342_G	259	Other endocrine disorders	endocrine/metabolic	0.920004	0.0132088	1.19186	0.0708262	0.248115	53977	502	53475	91	FALSE	FALSE
rs1411435_G	500.1	Extrinsic allergic alveolitis	respiratory	0.294578	0.0132093	2.40723	0.3545	0.0953093	43128	25	43103	45	FALSE	FALSE
rs2971670_T	296.22	Major depressive disorder	mental disorders	0.222915	0.0132112	1.06461	0.0252656	0.177494	42486	6297	36189	35	FALSE	FALSE
rs9489217_C	635	Hemorrhage during pregnancy; childbirth and postpartum	pregnancy complications	0.69958	0.0132133	0.821455	0.0793709	0.453319	32990	340	32650	16	FALSE	FALSE
rs1905505_A	379.4	Anomalies of pupillary function	sense organs	0.709399	0.0132143	1.43306	0.145206	0.288611	53981	103	53878	310	FALSE	FALSE
rs6026592_A	857	Mechanical complication of unspecified genitourinary device, implant, and graft	injuries & poisonings	0.296161	0.0132285	1.3568	0.123157	0.379959	53819	134	53685	141	FALSE	FALSE
rs72979712_T	153	Colorectal cancer	neoplasms	0.567729	0.0132296	1.18401	0.0681762	0.0522929	52684	2034	50650	56	FALSE	FALSE
rs142848532_T	643	Excessive vomiting in pregnancy	pregnancy complications	0.53439	0.0132396	0.236831	0.581453	0.0464678	34723	134	34589	567	FALSE	FALSE
rs116761056_T	300.4	Dysthymic disorder	mental disorders	0.423352	0.0132451	0.598463	0.207254	0.0187112	37197	1078	36119	103	FALSE	FALSE
rs34506303_G	577.1	Acute pancreatitis	digestive	0.697246	0.01325	1.21102	0.0772969	0.158361	60381	556	59825	1059	FALSE	FALSE
rs1250590_A	215	Other benign neoplasm of connective and other soft tissue	neoplasms	0.845278	0.0132556	0.779036	0.100813	0.475732	60554	205	60349	1017	FALSE	FALSE
rs8121252_T	454	Varicose veins	circulatory system	0.246139	0.0132574	1.12996	0.0493309	0.341822	45531	908	44623	166	FALSE	FALSE
rs12531914_A	604.1	Redundant prepuce and phimosis/BXO	genitourinary	0.11513	0.013265	1.2542	0.0914572	0.269757	19816	300	19516	41	FALSE	FALSE
rs28582094_G	296.2	Depression	mental disorders	0.687568	0.013271	1.04565	0.0180274	0.26706	46630	10444	36186	36	FALSE	FALSE
rs2523506_T	613.7	Other signs and symptoms in breast	genitourinary	0.803789	0.0132734	0.751998	0.115098	0.160569	59753	348	59405	25	FALSE	FALSE
rs12453443_G	191.1	Cancer of brain and nervous system	neoplasms	0.0859286	0.0132749	0.870693	0.0559163	0.403993	60881	694	60187	725	FALSE	FALSE
rs1364809_C	184.2	Cancer of other female genital organs (excluding uterus and ovary)	neoplasms	0.721372	0.01328	1.85204	0.248888	0.0249814	29582	198	29384	3	FALSE	FALSE
rs4513637_G	782.3	Edema	symptoms	0.107763	0.013281	1.06598	0.0258023	0.17558	56658	5933	50725	563	FALSE	FALSE
rs2268569_T	965	Poisoning by analgesics, antipyretics, and antirheumatics	injuries & poisonings	0.453531	0.0132811	1.21836	0.0797635	0.0814892	47313	920	46393	8	FALSE	FALSE
rs1125253_T	295.3	Psychosis	mental disorders	0.75551	0.013285	0.830912	0.0748096	0.273633	36485	496	35989	244	FALSE	FALSE
rs1125251_T	295.3	Psychosis	mental disorders	0.75551	0.013285	0.830912	0.0748096	0.273633	36485	496	35989	244	FALSE	FALSE
rs3087948_T	735	Acquired foot deformities	musculoskeletal	0.86212	0.0132884	1.10654	0.0408886	0.188407	56224	1938	54286	73	FALSE	FALSE
rs10814915_T	345.12	Partial epilepsy	neurological	0.769086	0.0132892	1.11265	0.0431134	0.425218	48187	1122	47065	91	FALSE	FALSE
rs1971152_C	378	Strabismus and other disorders of binocular eye movements	sense organs	0.93892	0.0132906	1.12493	0.0475456	0.411057	54726	929	53797	406	FALSE	FALSE
rs6817471_C	425	Cardiomyopathy	circulatory system	0.154232	0.0132908	0.929864	0.02937	0.33556	59657	2893	56764	40	FALSE	FALSE
rs7632381_C	700	Corns and callosities	dermatologic	0.672203	0.0132929	1.19985	0.0735916	0.436276	56305	375	55930	9	FALSE	FALSE
rs777355_A	440.2	Atherosclerosis of the extremities	circulatory system	0.246621	0.0132934	0.889466	0.0473112	0.480793	51751	946	50805	280	FALSE	FALSE
rs2380949_G	255.3	Adrenogenital disorders	endocrine/metabolic	0.131874	0.0132947	2.04176	0.288318	0.0955893	53552	43	53509	57	FALSE	FALSE
rs2268569_T	550.5	Ventral hernia	digestive	0.494112	0.0132968	0.789168	0.0956395	0.0810292	55190	906	54284	9	FALSE	FALSE
rs6749367_T	327.72	Sleep related leg cramps	neurological	0.193215	0.013309	1.83336	0.24487	0.253112	46110	36	46074	325	FALSE	FALSE
rs8003022_G	227.3	Benign neoplasm of pituitary gland and craniopharyngeal duct (pouch)	neoplasms	0.967352	0.0133156	0.788662	0.0959181	0.39215	61391	244	61147	51	FALSE	FALSE
rs72727388_C	358	Myoneural disorders	neurological	0.401893	0.0133253	1.26847	0.0960886	0.272636	55288	250	55038	683	FALSE	FALSE
rs580240_T	198.6	Secondary malignancy of bone	neoplasms	0.138984	0.0133277	1.09346	0.0361012	0.486869	46682	1621	45061	3	FALSE	FALSE
rs12631733_T	564.9	Personal history of diseases of digestive system	digestive	0.679	0.0133323	0.748578	0.117013	0.161116	40983	337	40646	114	FALSE	FALSE
rs9489217_C	621	Endometrial hyperplasia	genitourinary	0.801141	0.0133328	1.32788	0.114589	0.452893	34114	155	33959	16	FALSE	FALSE
rs6749367_T	110.1	Dermatophytosis	infectious diseases	0.434213	0.0133356	1.09314	0.0359854	0.252947	55304	2093	53211	396	FALSE	FALSE
rs6867984_A	79	Viral infection	infectious diseases	0.185872	0.0133386	1.13315	0.0505136	0.10728	51622	2039	49583	9	FALSE	FALSE
rs6026592_A	446.5	Giant cell arteritis	circulatory system	0.602689	0.013343	1.38683	0.132158	0.380368	51065	118	50947	130	FALSE	FALSE
rs11564710_A	440.1	Atherosclerosis of renal artery	circulatory system	0.811717	0.0133443	0.807541	0.0863875	0.416621	51266	295	50971	105	FALSE	FALSE
rs34351_C	522	Diseases of pulp and periapical tissues	digestive	0.523234	0.0133491	0.739124	0.122171	0.330731	57713	173	57540	84	FALSE	FALSE
rs78028320_A	704.8	Other specified diseases of hair and hair follicles	dermatologic	0.249902	0.0133515	1.23619	0.0856952	0.187409	58103	400	57703	319	FALSE	FALSE
rs12453443_G	459.7	Blood vessel replaced	circulatory system	0.00128813	0.0133527	0.744378	0.119313	0.402851	50047	158	49889	594	FALSE	FALSE
rs11708067_G	527.7	Disturbance of salivary secretion	digestive	0.113973	0.0133543	1.19037	0.0704321	0.235654	59095	522	58573	3	FALSE	FALSE
rs497273_C	386.21	Central origin vertigo	sense organs	0.247855	0.0133559	0.691146	0.149307	0.34508	52556	116	52440	262	FALSE	FALSE
rs2239525_G	571.8	Liver abscess and sequelae of chronic liver disease	digestive	0.9728	0.0133572	0.902699	0.0413751	0.26048	48305	1630	46675	0	FALSE	FALSE
rs2239526_G	571.8	Liver abscess and sequelae of chronic liver disease	digestive	0.9728	0.0133572	0.902699	0.0413751	0.26048	48305	1630	46675	0	FALSE	FALSE
rs4930046_A	592.13	Chronic interstitial cystitis	genitourinary	0.13168	0.0133573	0.783199	0.0987704	0.481025	45587	213	45374	529	FALSE	FALSE
rs6026592_A	560.1	Paralytic ileus	digestive	0.389301	0.0133692	1.11898	0.0454438	0.380417	41678	1028	40650	111	FALSE	FALSE
rs925095_T	772.2	Spasm of muscle	symptoms	0.974176	0.0133714	0.909231	0.0384667	0.380853	54932	1508	53424	157	FALSE	FALSE
rs62405452_A	79	Viral infection	infectious diseases	0.189273	0.0133754	1.13309	0.0505138	0.107287	51623	2039	49584	8	FALSE	FALSE
rs62405453_A	79	Viral infection	infectious diseases	0.189273	0.0133754	1.13309	0.0505138	0.107287	51623	2039	49584	8	FALSE	FALSE
rs62405454_C	79	Viral infection	infectious diseases	0.189273	0.0133754	1.13309	0.0505138	0.107287	51623	2039	49584	8	FALSE	FALSE
rs2564929_T	519.9	Symptoms involving respiratory system and other chest symptoms	respiratory	0.514109	0.0133765	0.914997	0.0359132	0.327623	58079	1882	56197	14	FALSE	FALSE
rs144155527_T	260.21	Kwashiorkor	endocrine/metabolic	0.720314	0.0133776	3.60429	0.518333	0.0180032	43270	33	43237	120	FALSE	FALSE
rs4812816_A	596.1	Bladder neck obstruction	genitourinary	0.373976	0.013379	1.35163	0.121815	0.216356	56562	175	56387	42	FALSE	FALSE
rs234866_A	189.21	Malignant neoplasm of bladder	neoplasms	0.348338	0.0133797	1.14323	0.0541152	0.30709	61767	797	60970	157	FALSE	FALSE
rs10116772_A	287.4	Qualitative platelet defects	hematopoietic	0.171199	0.0133848	0.516048	0.267472	0.409451	47698	36	47662	42	FALSE	FALSE
rs8070737_T	442	Other aneurysm	circulatory system	0.168283	0.0133884	1.11834	0.0452214	0.181158	52722	1675	51047	23	FALSE	FALSE
rs6026592_A	613.7	Other signs and symptoms in breast	genitourinary	0.327374	0.0133886	0.817887	0.0812818	0.38048	59630	347	59283	155	FALSE	FALSE
rs1125253_T	427.3	Other specified cardiac dysrhythmias	circulatory system	0.267455	0.0134006	0.929424	0.0295962	0.275086	40560	3330	37230	290	FALSE	FALSE
rs1125251_T	427.3	Other specified cardiac dysrhythmias	circulatory system	0.267455	0.0134006	0.929424	0.0295962	0.275086	40560	3330	37230	290	FALSE	FALSE
rs12302189_A	441	Vascular insufficiency of intestine	circulatory system	0.898348	0.0134024	1.38743	0.132417	0.0550368	51402	419	50983	93	FALSE	FALSE
rs2908296_T	614.52	Vaginitis and vulvovaginitis	genitourinary	0.669463	0.0134045	0.823195	0.0786796	0.154465	31784	725	31059	35	FALSE	FALSE
rs79896666_C	657	Infections specific to the perinatal period	pregnancy complications	0.340305	0.0134106	1.75694	0.227922	0.0566568	62958	123	62835	140	FALSE	FALSE
rs78551082_T	657	Infections specific to the perinatal period	pregnancy complications	0.340305	0.0134106	1.75694	0.227922	0.0566568	62958	123	62835	140	FALSE	FALSE
rs74628648_T	657	Infections specific to the perinatal period	pregnancy complications	0.340305	0.0134106	1.75694	0.227922	0.0566568	62958	123	62835	140	FALSE	FALSE
rs4887810_A	701.2	Scar conditions and fibrosis of skin	dermatologic	0.0911668	0.013412	1.11807	0.0451341	0.326057	56757	1113	55644	307	FALSE	FALSE
rs11085259_T	80	Postoperative infection	infectious diseases	0.448473	0.0134141	1.12852	0.0488987	0.180769	60060	1354	58706	177	FALSE	FALSE
rs11708067_G	184.11	Malignant neoplasm of ovary	neoplasms	0.27021	0.01342	0.805502	0.0874808	0.237559	29801	415	29386	2	FALSE	FALSE
rs6136447_G	499	Cystic fibrosis	respiratory	0.475185	0.0134223	1.35803	0.123783	0.139065	63143	232	62911	190	FALSE	FALSE
rs6899343_T	636.2	Early onset of delivery	pregnancy complications	0.719824	0.0134267	0.783904	0.0984807	0.24681	32756	328	32428	247	FALSE	FALSE
rs34506303_G	427.61	Supraventricular premature beats	circulatory system	0.0434864	0.01343	1.34261	0.119173	0.158949	37103	219	36884	653	FALSE	FALSE
rs8003022_G	197	Chemotherapy	neoplasms	0.936153	0.0134347	0.956626	0.0179378	0.393035	53167	8140	45027	45	FALSE	FALSE
rs6749367_T	724.9	Other unspecified back disorders	musculoskeletal	0.268198	0.0134368	1.34105	0.118713	0.253049	49109	167	48942	358	FALSE	FALSE
rs4775238_A	364.41	Keratoconus	sense organs	0.184393	0.0134501	0.523279	0.262031	0.416159	56762	37	56725	241	FALSE	FALSE
rs6103716_C	452.2	Deep vein thrombosis [DVT]	circulatory system	0.836466	0.0134563	1.08826	0.0342229	0.315687	46779	2058	44721	61	FALSE	FALSE
rs8003022_G	276.12	Hyposmolality and/or hyponatremia	endocrine/metabolic	0.988212	0.0134626	0.940286	0.0249147	0.392303	44305	3839	40466	43	FALSE	FALSE
rs144155527_T	575.2	Obstruction of bile duct	digestive	0.331098	0.0134641	1.61313	0.193495	0.0176213	57232	502	56730	150	FALSE	FALSE
rs6103716_C	758.1	Chromosomal anomalies	congenital anomalies	0.674213	0.0134654	1.20861	0.0766695	0.31496	60914	391	60523	79	FALSE	FALSE
rs11085259_T	359.2	Myopathy	neurological	0.586823	0.0134708	1.14575	0.0550599	0.180399	56594	1073	55521	164	FALSE	FALSE
rs2523504_T	752	Nervous system congenital anomalies	congenital anomalies	0.962603	0.0134769	0.836636	0.0721862	0.260665	62210	557	61653	1	FALSE	FALSE
rs6899343_T	259	Other endocrine disorders	endocrine/metabolic	0.888085	0.0134895	1.19207	0.0711119	0.247125	53651	499	53152	429	FALSE	FALSE
rs10993460_C	427.22	Atrial flutter	circulatory system	0.583344	0.0134904	0.855002	0.0634075	0.0888173	39418	1960	37458	32	FALSE	FALSE
rs4812816_A	389.4	Tinnitus	sense organs	0.425976	0.0134944	1.13358	0.0507522	0.216843	55817	1111	54706	42	FALSE	FALSE
rs1799884_T	272.13	Mixed hyperlipidemia	endocrine/metabolic	0.869799	0.0134965	1.05945	0.0233782	0.179199	49007	9547	39460	1	FALSE	FALSE
rs2403205_T	276.5	Hypovolemia	endocrine/metabolic	0.332094	0.0135038	0.951066	0.0203109	0.370508	46582	6187	40395	125	FALSE	FALSE
rs1250590_A	635.3	Placenta previa and abruptio placenta	pregnancy complications	0.835481	0.0135136	1.38086	0.130653	0.475745	32261	122	32139	549	FALSE	FALSE
rs1016565_A	287	Purpura and other hemorrhagic conditions	hematopoietic	0.700524	0.0135175	1.06352	0.0249363	0.309585	51674	4068	47606	104	FALSE	FALSE
rs34351_C	442	Other aneurysm	circulatory system	0.77359	0.0135202	1.09807	0.0378786	0.32996	52670	1675	50995	79	FALSE	FALSE
rs925095_T	227	Benign neoplasm of other endocrine glands and related structures	neoplasms	0.940348	0.0135208	0.849903	0.0658499	0.382023	61550	515	61035	169	FALSE	FALSE
rs1411435_G	696.4	Psoriasis	dermatologic	0.397384	0.0135221	0.815212	0.0827248	0.0962354	51426	1022	50404	58	FALSE	FALSE
rs4701619_C	756.5	Congenital osteodystrophies	congenital anomalies	0.908858	0.0135227	0.483291	0.294423	0.186498	60931	65	60866	83	FALSE	FALSE
rs777355_A	427.12	Paroxysmal ventricular tachycardia	circulatory system	0.114005	0.0135329	0.913841	0.0364858	0.480095	38960	1658	37302	209	FALSE	FALSE
rs116761056_T	531.1	Hemorrhage from gastrointestinal ulcer	digestive	0.0865441	0.0135339	1.91816	0.263775	0.0189811	59691	212	59479	171	FALSE	FALSE
rs76177300_A	395.3	Nonrheumatic tricuspid valve disorders	circulatory system	0.964364	0.0135593	1.35954	0.124414	0.0455738	50314	566	49748	737	FALSE	FALSE
rs1125253_T	276.1	Electrolyte imbalance	endocrine/metabolic	0.0662889	0.0135603	0.957438	0.0176181	0.273803	51285	11061	40224	350	FALSE	FALSE
rs1125251_T	276.1	Electrolyte imbalance	endocrine/metabolic	0.0662889	0.0135603	0.957438	0.0176181	0.273803	51285	11061	40224	350	FALSE	FALSE
rs867635_T	528	Diseases of the oral soft tissues, excluding lesions specific for gingiva and tongue	digestive	0.891302	0.0135642	0.836753	0.0721972	0.0793282	60111	1557	58554	24	FALSE	FALSE
rs11626787_G	689	Disorder of skin and subcutaneous tissue NOS	dermatologic	0.75214	0.0135687	0.907776	0.0391971	0.346234	59919	1530	58389	154	FALSE	FALSE
rs117252445_A	255.13	Medulloadrenal hyperfunction	endocrine/metabolic	0.631646	0.01357	2.30312	0.337972	0.0558702	53508	41	53467	99	FALSE	FALSE
rs116761056_T	250.14	Type 1 diabetes with neurological manifestations	endocrine/metabolic	0.0131066	0.0135735	0.414826	0.35647	0.0190339	44342	494	43848	120	FALSE	FALSE
rs9901746_A	782.6	Pallor and flushing	symptoms	0.131578	0.0135746	0.811231	0.0847545	0.406531	50990	306	50684	549	FALSE	FALSE
rs11085259_T	359	Muscular dystrophies and other myopathies	neurological	0.607499	0.0135777	1.14132	0.0535534	0.180413	56656	1135	55521	165	FALSE	FALSE
rs12302189_A	446.2	Acute febrile mucocutaneous lymph node syndrome (Kawasaki disease)	circulatory system	0.831259	0.0135792	2.75549	0.410661	0.0549228	51008	25	50983	94	FALSE	FALSE
rs6103716_C	428.4	Heart failure with preserved EF [Diastolic heart failure]	circulatory system	0.257344	0.0135831	1.08298	0.0322976	0.315041	51998	2428	49570	65	FALSE	FALSE
rs10116772_A	345.1	Epilepsy	neurological	0.490429	0.013584	1.09147	0.0354614	0.409199	48821	1712	47109	41	FALSE	FALSE
rs4812816_A	571.6	Primary biliary cirrhosis	digestive	0.43066	0.0135841	0.737216	0.123527	0.217959	46878	240	46638	41	FALSE	FALSE
rs6885132_G	536	Disorders of function of stomach	digestive	0.200739	0.0135861	0.856221	0.0628953	0.100807	55165	1631	53534	89	FALSE	FALSE
rs8074454_C	610.4	Benign neoplasm of breast	genitourinary	0.635748	0.0135891	1.2728	0.0977414	0.330242	28414	225	28189	10	FALSE	FALSE
rs2523507_G	571.8	Liver abscess and sequelae of chronic liver disease	digestive	0.972293	0.0135931	0.902932	0.0413756	0.26043	48299	1630	46669	6	FALSE	FALSE
rs6889788_A	756.5	Congenital osteodystrophies	congenital anomalies	0.909379	0.0135964	0.483572	0.29442	0.186443	60941	65	60876	73	FALSE	FALSE
rs10464106_C	550	Abdominal hernia	digestive	0.0506563	0.0136039	1.08588	0.0333883	0.106972	59296	5005	54291	3	FALSE	FALSE
rs12302189_A	323.8	Encephalitis, non-infectious	neurological	0.948885	0.0136048	1.67268	0.208479	0.0552763	62061	141	61920	113	FALSE	FALSE
rs2948567_T	530.3	Stricture and stenosis of esophagus	digestive	0.204192	0.0136066	1.14974	0.0565504	0.332282	37733	698	37035	210	FALSE	FALSE
rs12493_T	756.5	Congenital osteodystrophies	congenital anomalies	0.907247	0.0136067	0.483614	0.294417	0.18643	60937	65	60872	77	FALSE	FALSE
rs4701619_C	565.1	Anal and rectal polyp	digestive	0.724906	0.0136087	0.685441	0.153071	0.186941	51583	182	51401	69	FALSE	FALSE
rs79896666_C	818.2	Subarachnoid hemorrhage (injury)	injuries & poisonings	0.417318	0.0136101	1.68097	0.210493	0.056714	60858	135	60723	135	FALSE	FALSE
rs78551082_T	818.2	Subarachnoid hemorrhage (injury)	injuries & poisonings	0.417318	0.0136101	1.68097	0.210493	0.056714	60858	135	60723	135	FALSE	FALSE
rs74628648_T	818.2	Subarachnoid hemorrhage (injury)	injuries & poisonings	0.417318	0.0136101	1.68097	0.210493	0.056714	60858	135	60723	135	FALSE	FALSE
rs1799884_T	315.3	Mental retardation	mental disorders	0.577192	0.0136116	1.22823	0.0833168	0.177929	58425	450	57975	2	FALSE	FALSE
rs7405696_C	707.3	Chronic ulcer of unspecified site	dermatologic	0.348452	0.0136167	0.815899	0.0824671	0.407574	59599	321	59278	512	FALSE	FALSE
rs6438788_G	90.2	Gonococcal infections	infectious diseases	0.355212	0.0136168	1.57494	0.184101	0.462693	62857	61	62796	76	FALSE	FALSE
rs11708903_G	245.21	Chronic lymphocytic thyroiditis	endocrine/metabolic	0.261819	0.0136257	1.1399	0.0530783	0.4541	49967	725	49242	70	FALSE	FALSE
rs4400674_A	479	Other upper respiratory disease	respiratory	0.835443	0.0136282	0.933616	0.0278443	0.385905	45151	2959	42192	0	FALSE	FALSE
rs1848067_T	726	Peripheral enthesopathies and allied syndromes	musculoskeletal	0.164148	0.0136317	1.05138	0.0203092	0.361903	53064	6203	46861	49	FALSE	FALSE
rs10993460_C	275.2	Disorders of copper metabolism	endocrine/metabolic	0.881322	0.0136353	2.27262	0.332802	0.0881765	55491	30	55461	44	FALSE	FALSE
rs1250095_T	351	Other peripheral nerve disorders	neurological	0.90175	0.0136428	1.06872	0.0269453	0.379207	56928	3090	53838	316	FALSE	FALSE
rs9901746_A	278	Overweight, obesity and other hyperalimentation	endocrine/metabolic	0.182789	0.0136528	0.952917	0.0195549	0.407075	55970	9397	46573	614	FALSE	FALSE
rs925095_T	716.9	Arthropathy NOS	musculoskeletal	0.945184	0.0136596	1.09144	0.0354794	0.381793	53491	1759	51732	153	FALSE	FALSE
rs34351_C	261	Vitamin deficiency	endocrine/metabolic	0.418887	0.0136645	1.04978	0.0197	0.331436	50236	6945	43291	75	FALSE	FALSE
rs2403205_T	453	Chronic venous hypertension	circulatory system	0.871659	0.0136699	0.432661	0.339765	0.3695	44678	27	44651	130	FALSE	FALSE
rs2523506_T	752.11	Spina bifida	congenital anomalies	0.348434	0.0136701	1.39817	0.135923	0.160671	61791	164	61627	27	FALSE	FALSE
rs72648855_T	504.1	Idiopathic fibrosing alveolitis	respiratory	0.251869	0.0136724	1.36335	0.125698	0.107301	43392	265	43127	19	FALSE	FALSE
rs72650615_C	504.1	Idiopathic fibrosing alveolitis	respiratory	0.251869	0.0136724	1.36335	0.125698	0.107301	43392	265	43127	19	FALSE	FALSE
rs4237150_C	253.4	Anterior pituitary disorders	endocrine/metabolic	0.429257	0.0136813	1.28514	0.101751	0.410803	53634	196	53438	131	FALSE	FALSE
rs10766394_G	750.21	Congenital anomalies of intestine	congenital anomalies	0.321873	0.013683	0.765316	0.108485	0.376516	59368	199	59169	93	FALSE	FALSE
rs6817471_C	502	Postinflammatory pulmonary fibrosis	respiratory	0.333389	0.0136951	1.1491	0.0563781	0.335562	43819	703	43116	30	FALSE	FALSE
rs7163757_T	270	Disorders of protein plasma/amino-acid transport and metabolism	endocrine/metabolic	0.987253	0.0136966	1.11958	0.0458218	0.422532	59973	972	59001	37	FALSE	FALSE
rs730497_A	681.2	Cellulitis and abscess of face/neck	dermatologic	0.319709	0.0137064	1.22816	0.0833783	0.177554	52125	439	51686	35	FALSE	FALSE
rs144155527_T	333	Extrapyramidal disease and abnormal movement disorders	neurological	0.48949	0.0137076	0.661921	0.167398	0.0178406	48569	1540	47029	127	FALSE	FALSE
rs11042985_G	304	Adjustment reaction	mental disorders	0.640163	0.0137147	0.927208	0.0306643	0.413952	38467	2394	36073	153	FALSE	FALSE
rs11650000_A	758.1	Chromosomal anomalies	congenital anomalies	0.362355	0.0137155	1.19791	0.0732673	0.453264	60788	391	60397	208	FALSE	FALSE
rs10133035_T	610.3	Fibrosclerosis of breast	genitourinary	0.673023	0.0137168	1.3787	0.130301	0.351329	28109	121	27988	221	FALSE	FALSE
rs4887810_A	276.1	Electrolyte imbalance	endocrine/metabolic	0.704587	0.0137211	0.959565	0.016748	0.327232	51352	11070	40282	281	FALSE	FALSE
rs10766395_C	750.21	Congenital anomalies of intestine	congenital anomalies	0.215748	0.0137222	0.765469	0.108449	0.380731	58951	198	58753	529	FALSE	FALSE
rs117252445_A	740.11	Osteoarthrosis, localized, primary	musculoskeletal	0.546662	0.0137269	1.11601	0.0445411	0.0555232	53176	5633	47543	96	FALSE	FALSE
rs10771372_T	696.41	Psoriasis vulgaris	dermatologic	0.517525	0.0137359	1.16194	0.0609109	0.191053	50889	814	50075	409	FALSE	FALSE
rs10814915_T	306.9	Tension headache	mental disorders	0.906449	0.0137401	0.727295	0.129231	0.426092	36275	131	36144	79	FALSE	FALSE
rs10937714_C	614.3	Pelvic inflammatory disease (PID)	genitourinary	0.0662247	0.0137418	1.35694	0.123879	0.212824	30941	168	30773	330	FALSE	FALSE
rs35498576_C	742.1	Loose body in joint	musculoskeletal	0.227349	0.0137504	0.430044	0.342518	0.282088	51780	35	51745	110	FALSE	FALSE
rs11002898_A	145.4	Cancer of the gums	neoplasms	0.578725	0.0137616	1.55312	0.178721	0.251475	61187	70	61117	151	FALSE	FALSE
rs1364809_C	198.2	Secondary malignancy of respiratory organs	neoplasms	0.803284	0.0137668	1.25775	0.093098	0.0251193	47354	2299	45055	9	FALSE	FALSE
rs78028320_A	283.1	Autoimmune hemolytic anemias	hematopoietic	0.487971	0.0137672	1.65957	0.205643	0.18747	39833	60	39773	233	FALSE	FALSE
rs12493_T	562	Diverticulosis and diverticulitis	digestive	0.934578	0.0137702	0.922754	0.0326373	0.185695	44538	3832	40706	51	FALSE	FALSE
rs11626787_G	317.1	Alcoholism	mental disorders	0.395889	0.0137752	1.10898	0.0419969	0.34798	48543	1268	47275	132	FALSE	FALSE
rs2971670_T	578.2	Blood in stool	digestive	0.0270218	0.0137789	0.902845	0.0414963	0.178457	51029	2208	48821	43	FALSE	FALSE
rs2523504_T	338.2	Chronic pain	neurological	0.964625	0.013782	0.943332	0.0236864	0.261656	51325	5320	46005	1	FALSE	FALSE
rs8074454_C	709.3	Systemic sclerosis	dermatologic	0.177946	0.0137838	1.24304	0.0883367	0.331087	52148	275	51873	13	FALSE	FALSE
rs13136239_A	513.32	Orthopnea	respiratory	0.71171	0.0137855	1.43378	0.146303	0.332029	57641	97	57544	644	FALSE	FALSE
rs78028320_A	674	Other complications of the puerperium NEC	pregnancy complications	0.630452	0.0137864	0.472265	0.304621	0.188601	34907	60	34847	188	FALSE	FALSE
rs8121252_T	698	Pruritus and related conditions	dermatologic	0.164022	0.0137896	0.884907	0.0496501	0.341609	61386	961	60425	217	FALSE	FALSE
rs6485473_G	727.7	Contracture of tendon (sheath)	musculoskeletal	0.623021	0.0137906	0.737272	0.123768	0.315088	47025	172	46853	55	FALSE	FALSE
rs10766394_G	289	Other diseases of blood and blood-forming organs	hematopoietic	0.0914591	0.0137927	1.12271	0.0470018	0.375551	46525	967	45558	70	FALSE	FALSE
rs1364809_C	571.5	Other chronic nonalcoholic liver disease	digestive	0.149994	0.0137973	0.811379	0.0848812	0.0251816	50533	3864	46669	8	FALSE	FALSE
rs4400674_A	258	Iatrogenic endocrine disorders	endocrine/metabolic	0.74164	0.0137974	0.579865	0.221304	0.385735	53612	52	53560	1	FALSE	FALSE
rs6103716_C	250	Diabetes mellitus	endocrine/metabolic	0.917222	0.0138051	1.04537	0.0180215	0.314407	54272	10365	43907	69	FALSE	FALSE
rs10842991_T	696.41	Psoriasis vulgaris	dermatologic	0.525468	0.013806	1.1618	0.0609058	0.191096	50854	814	50040	445	FALSE	FALSE
rs8121252_T	112.3	Candidiasis of skin and nails	infectious diseases	0.339844	0.0138112	1.257	0.0928983	0.342121	53636	246	53390	194	FALSE	FALSE
rs16969990_T	170.1	Bone cancer	neoplasms	0.864584	0.0138122	1.34899	0.121584	0.069484	62151	419	61732	42	FALSE	FALSE
rs6889788_A	735	Acquired foot deformities	musculoskeletal	0.824348	0.0138134	1.10625	0.0410143	0.186551	56226	1940	54286	71	FALSE	FALSE
rs12493_T	735	Acquired foot deformities	musculoskeletal	0.822289	0.013815	1.10625	0.0410142	0.186546	56222	1940	54282	75	FALSE	FALSE
rs10464106_C	565	Anal and rectal conditions	digestive	0.178913	0.0138211	1.13127	0.050101	0.107447	53445	1978	51467	2	FALSE	FALSE
rs1411435_G	200.1	Polycythemia vera	neoplasms	0.0901874	0.0138229	1.42965	0.145189	0.095689	51960	211	51749	54	FALSE	FALSE
rs2268569_T	54	Herpes simplex	infectious diseases	0.10534	0.0138248	0.778604	0.101655	0.0816268	50394	810	49584	6	FALSE	FALSE
rs1250542_A	350	Abnormal movement	neurological	0.970569	0.0138283	1.05216	0.0206561	0.3736	59122	5519	53603	168	FALSE	FALSE
rs11650000_A	588.1	Renal osteodystrophy	genitourinary	0.36701	0.0138293	1.11275	0.0433998	0.454098	46937	1106	45831	159	FALSE	FALSE
rs2074090_G	603.2	Spermatocele	genitourinary	0.772299	0.0138387	1.59782	0.190395	0.350015	19522	56	19466	100	FALSE	FALSE
rs13136239_A	427.22	Atrial flutter	circulatory system	0.789026	0.0138457	1.09371	0.0363935	0.330045	39031	1949	37082	442	FALSE	FALSE
rs28578604_T	333.3	Tics and choreas	neurological	0.270377	0.0138462	1.54139	0.175799	0.220254	47166	78	47088	58	FALSE	FALSE
rs11564710_A	614.33	Pelvic inflammatory disease, NOS	genitourinary	0.291846	0.0138482	0.58852	0.215403	0.417249	31075	52	31023	71	FALSE	FALSE
rs4812816_A	250.14	Type 1 diabetes with neurological manifestations	endocrine/metabolic	0.0320505	0.0138487	0.813766	0.0837336	0.217342	44423	494	43929	37	FALSE	FALSE
rs6438788_G	737.1	Kyphosis (acquired)	musculoskeletal	0.404422	0.013857	1.23947	0.0872349	0.462841	54550	266	54284	70	FALSE	FALSE
rs724016_G	318	Tobacco use disorder	mental disorders	0.189726	0.0138785	0.958007	0.0174365	0.435283	55534	8148	47386	15	FALSE	FALSE
rs234866_A	529	Diseases and other conditions of the tongue	digestive	0.703959	0.0138804	0.752643	0.115498	0.307579	58632	200	58432	149	FALSE	FALSE
rs12593201_A	446.3	Hypersensitivity angiitis	circulatory system	0.7435	0.0138831	0.499087	0.282479	0.26692	51107	48	51059	12	FALSE	FALSE
rs10766394_G	516.1	Hemoptysis	respiratory	0.478181	0.0138836	1.14426	0.0547733	0.376721	62229	699	61530	99	FALSE	FALSE
rs6483215_A	601.4	Balanoposthitis	genitourinary	0.316521	0.0138845	0.434474	0.338837	0.237316	20675	42	20633	26	FALSE	FALSE
rs1250095_T	627.2	Symptomatic menopause	genitourinary	0.861226	0.0138913	1.07616	0.0298346	0.379185	26466	2724	23742	146	FALSE	FALSE
rs11002898_A	450	Noninfectious disorders of lymphatic channels	circulatory system	0.603112	0.0138941	1.13215	0.0504551	0.251471	62556	1013	61543	153	FALSE	FALSE
rs2380950_G	696.4	Psoriasis	dermatologic	0.416128	0.0138954	0.815859	0.0827306	0.0961598	51456	1022	50434	25	FALSE	FALSE
rs11650000_A	516.1	Hemoptysis	respiratory	0.221777	0.0138954	1.14167	0.0538605	0.4531	62121	701	61420	208	FALSE	FALSE
rs10039427_A	562.1	Diverticulosis	digestive	0.851929	0.0138993	0.918227	0.0346811	0.185273	43954	3360	40594	181	FALSE	FALSE
rs12631733_T	523	Gingival and periodontal diseases	digestive	0.798623	0.0139003	1.17645	0.0660616	0.159911	58251	775	57476	158	FALSE	FALSE
rs2074090_G	454.11	Varicose veins of lower extremity, symptomtic	circulatory system	0.415477	0.0139017	0.833742	0.0739215	0.353986	44982	439	44543	254	FALSE	FALSE
rs2268570_G	250	Diabetes mellitus	endocrine/metabolic	0.944107	0.0139038	0.959102	0.0169763	0.420279	54076	10326	43750	273	FALSE	FALSE
rs10771372_T	580.11	Proliferative glomerulonephritis	genitourinary	0.556507	0.0139097	1.47074	0.156841	0.191789	45717	106	45611	389	FALSE	FALSE
rs4812816_A	425.11	Hypertrophic obstructive cardiomyopathy	circulatory system	0.124451	0.0139133	0.716449	0.135576	0.21713	56959	200	56759	43	FALSE	FALSE
rs11989843_G	350	Abnormal movement	neurological	0.654442	0.0139141	0.938582	0.025772	0.195155	58843	5492	53351	463	FALSE	FALSE
rs10133035_T	818	Intracranial hemorrhage (injury)	injuries & poisonings	0.666861	0.0139157	0.822628	0.0793885	0.352486	60811	376	60435	433	FALSE	FALSE
rs2908289_A	365.2	Primary angle-closure glaucoma	sense organs	0.683809	0.0139478	0.697714	0.146403	0.179238	57142	204	56938	18	FALSE	FALSE
rs11776904_C	751.2	Congenital anomalies of urinary system	congenital anomalies	0.67859	0.0139531	1.18052	0.0675023	0.158498	59067	750	58317	1011	FALSE	FALSE
rs777355_A	535.2	Atrophic gastritis	digestive	0.414464	0.0139547	0.857874	0.062356	0.480904	53887	532	53355	284	FALSE	FALSE
rs3802113_G	225.2	Benign neoplasm of spinal cord, meninges	neoplasms	0.646756	0.0139578	0.379867	0.393733	0.16553	60862	49	60813	61	FALSE	FALSE
rs72650616_A	504.1	Idiopathic fibrosing alveolitis	respiratory	0.249502	0.013961	1.36209	0.125706	0.107372	43340	265	43075	74	FALSE	FALSE
rs76177300_A	695.2	Bullous dermatoses	dermatologic	0.988881	0.013962	2.03647	0.28932	0.046018	52197	74	52123	746	FALSE	FALSE
rs7531911_G	250.41	Impaired fasting glucose	endocrine/metabolic	0.018796	0.0139646	0.88332	0.0504718	0.295728	44972	1038	43934	29	FALSE	FALSE
rs757209_A	747.1	Cardiac congenital anomalies	congenital anomalies	0.324797	0.0139706	0.933754	0.0278854	0.407239	60618	2880	57738	582	FALSE	FALSE
rs2380950_G	346.2	Nonspecific abnormal results of function study of brain and central nervous system	neurological	0.187535	0.0139738	1.6184	0.19587	0.0953712	47226	106	47120	26	FALSE	FALSE
rs11708067_G	38.2	Gram positive septicemia	infectious diseases	0.221779	0.01398	0.840815	0.0705447	0.234922	52030	619	51411	3	FALSE	FALSE
rs76369685_A	803	Fracture of upper limb	injuries & poisonings	0.722871	0.0139832	1.15658	0.0591892	0.058365	52917	2416	50501	355	FALSE	FALSE
rs2941257_T	473.3	Paralysis/spasm of vocal cords or larynx	respiratory	0.440906	0.0139875	1.20343	0.0753476	0.261754	42454	425	42029	178	FALSE	FALSE
rs925095_T	842	Other sprains and strains	injuries & poisonings	0.917523	0.0140007	1.3211	0.113325	0.382537	54996	158	54838	166	FALSE	FALSE
rs1125253_T	573.2	Liver replaced by transplant	digestive	0.260793	0.0140014	0.852809	0.0647964	0.275694	47014	657	46357	335	FALSE	FALSE
rs1125251_T	573.2	Liver replaced by transplant	digestive	0.260793	0.0140014	0.852809	0.0647964	0.275694	47014	657	46357	335	FALSE	FALSE
rs2908296_T	401.2	Hypertensive heart and/or renal disease	circulatory system	0.752475	0.0140018	1.08115	0.0317524	0.152413	38176	6436	31740	39	FALSE	FALSE
rs28582094_G	446.3	Hypersensitivity angiitis	circulatory system	0.73193	0.0140022	0.499557	0.282448	0.266791	51083	48	51035	39	FALSE	FALSE
rs10842991_T	580.11	Proliferative glomerulonephritis	genitourinary	0.564427	0.0140055	1.47016	0.156838	0.191837	45682	106	45576	424	FALSE	FALSE
rs1519480_C	255.2	Adrenal hypofunction	endocrine/metabolic	0.275293	0.0140087	0.880455	0.0518172	0.326906	54459	902	53557	5	FALSE	FALSE
rs13282002_C	577.1	Acute pancreatitis	digestive	0.744812	0.0140101	1.2075	0.0767401	0.158666	60993	564	60429	411	FALSE	FALSE
rs4237150_C	290.1	Dementias	mental disorders	0.851945	0.0140138	1.1081	0.0417788	0.411257	50742	1327	49415	121	FALSE	FALSE
rs6026591_A	613.7	Other signs and symptoms in breast	genitourinary	0.259304	0.0140145	0.819023	0.0812584	0.38019	59636	347	59289	150	FALSE	FALSE
rs4400674_A	190	Cancer of eye	neoplasms	0.758628	0.0140287	0.693217	0.149158	0.385426	60978	106	60872	1	FALSE	FALSE
rs7405696_C	819	Skull and face fracture and other intercranial injury	injuries & poisonings	0.453567	0.0140325	1.13095	0.0500954	0.407727	61188	826	60362	515	FALSE	FALSE
rs3802113_G	279.7	Other immunological findings	endocrine/metabolic	0.506109	0.014038	0.86029	0.0612654	0.165459	57150	1100	56050	57	FALSE	FALSE
rs3213571_C	242.3	Exophthalmos	endocrine/metabolic	0.910587	0.0140442	0.388548	0.384889	0.0828365	49308	102	49206	107	FALSE	FALSE
rs6867984_A	504.1	Idiopathic fibrosing alveolitis	respiratory	0.226132	0.0140452	1.36176	0.125719	0.107364	43399	265	43134	11	FALSE	FALSE
rs10766395_C	200	Myeloproliferative disease	neoplasms	0.490325	0.0140457	1.11449	0.0441348	0.380925	60651	1090	59561	537	FALSE	FALSE
rs2133705_C	510.2	Lung transplant	respiratory	0.742791	0.0140478	1.28188	0.10111	0.488759	52531	200	52331	880	FALSE	FALSE
rs5210_A	605	Erectile dysfunction [ED]	genitourinary	0.216408	0.0140496	1.09219	0.0359069	0.373058	21431	1884	19547	10	FALSE	FALSE
rs10734253_G	755.3	Congenital anomaly of fingers/toes	congenital anomalies	0.307009	0.0140504	0.52561	0.26189	0.438158	60865	36	60829	123	FALSE	FALSE
rs6103716_C	523	Gingival and periodontal diseases	digestive	0.893906	0.0140588	1.14095	0.0536949	0.315189	58330	778	57552	73	FALSE	FALSE
rs10937714_C	291.8	Alteration of consciousness	mental disorders	0.0493096	0.0140604	1.10044	0.0389762	0.212664	50996	1971	49025	553	FALSE	FALSE
rs6899342_G	521	Diseases of hard tissues of teeth	digestive	0.865949	0.0140626	1.10958	0.0423447	0.24828	59000	1471	57529	97	FALSE	FALSE
rs9901746_A	707.3	Chronic ulcer of unspecified site	dermatologic	0.359587	0.0140667	0.81611	0.0827536	0.406605	59473	319	59154	643	FALSE	FALSE
rs62405452_A	504.1	Idiopathic fibrosing alveolitis	respiratory	0.222436	0.0140686	1.36166	0.12572	0.107373	43400	265	43135	10	FALSE	FALSE
rs62405453_A	504.1	Idiopathic fibrosing alveolitis	respiratory	0.222436	0.0140686	1.36166	0.12572	0.107373	43400	265	43135	10	FALSE	FALSE
rs62405454_C	504.1	Idiopathic fibrosing alveolitis	respiratory	0.222436	0.0140686	1.36166	0.12572	0.107373	43400	265	43135	10	FALSE	FALSE
rs1848067_T	278.3	Localized adiposity	endocrine/metabolic	0.554866	0.0140733	1.29788	0.106189	0.36046	47223	206	47017	43	FALSE	FALSE
rs10039427_A	756.5	Congenital osteodystrophies	congenital anomalies	0.882776	0.0140802	0.485387	0.294397	0.185857	60778	65	60713	248	FALSE	FALSE
rs116761056_T	371.9	Chronic inflammatory disorders of orbit	sense organs	0.0106133	0.0140887	4.34485	0.598368	0.0187846	54007	20	53987	159	FALSE	FALSE
rs4701619_C	735	Acquired foot deformities	musculoskeletal	0.823154	0.0140894	1.10593	0.0410144	0.186607	56217	1940	54277	80	FALSE	FALSE
rs11626787_G	411.9	Other acute and subacute forms of ischemic heart disease	circulatory system	0.465868	0.0140974	1.35125	0.122632	0.348228	46359	139	46220	129	FALSE	FALSE
rs2971670_T	315	Develomental delays and disorders	mental disorders	0.445021	0.0140996	1.12221	0.0469699	0.178055	59549	1621	57928	54	FALSE	FALSE
rs11890449_T	564.1	Irritable Bowel Syndrome	digestive	0.90097	0.0141056	0.817096	0.0822952	0.0506964	42646	1925	40721	35	FALSE	FALSE
rs11263762_A	755.1	Congenital deformities of feet	congenital anomalies	0.876695	0.0141083	1.32707	0.115288	0.40989	61014	152	60862	96	FALSE	FALSE
rs497273_C	282.9	Other hereditary hemolytic anemias	hematopoietic	0.0103426	0.0141097	0.694592	0.148477	0.345333	39918	125	39793	208	FALSE	FALSE
rs11075256_G	428.3	Heart failure with reduced EF [Systolic or combined heart failure]	circulatory system	0.0471185	0.0141118	1.07309	0.0287411	0.294755	52737	3182	49555	77	FALSE	FALSE
rs12631733_T	585.32	End stage renal disease	genitourinary	0.622665	0.0141155	1.12887	0.0493878	0.160598	47345	1489	45856	136	FALSE	FALSE
rs4660895_T	480.5	Bronchopneumonia and lung abscess	respiratory	0.533147	0.0141159	0.788814	0.0966568	0.297145	47524	289	47235	28	FALSE	FALSE
rs2908297_T	695.4	Lupus (localized and systemic)	dermatologic	0.0152189	0.0141169	1.16136	0.0609497	0.155939	52450	953	51497	20	FALSE	FALSE
rs9489217_C	870.4	Open wound of nose and sinus	injuries & poisonings	0.891331	0.0141254	1.8945	0.260367	0.450206	55679	31	55648	19	FALSE	FALSE
rs11626787_G	750.2	Lower gastrointestinal congenital anomalies	congenital anomalies	0.817349	0.0141257	0.810042	0.0858453	0.346646	59431	327	59104	157	FALSE	FALSE
rs76369685_A	502	Postinflammatory pulmonary fibrosis	respiratory	0.307351	0.0141272	0.726362	0.130279	0.0589538	43568	698	42870	291	FALSE	FALSE
rs12746673_C	411.4	Coronary atherosclerosis	circulatory system	0.0413071	0.0141281	0.946102	0.0225776	0.208338	55386	9758	45628	895	FALSE	FALSE
rs2523504_T	411.1	Unstable angina (intermediate coronary syndrome)	circulatory system	0.906332	0.0141298	0.906404	0.0400457	0.260454	48235	1893	46342	1	FALSE	FALSE
rs11075255_A	302.1	Decreased libido	mental disorders	0.551857	0.014131	0.760476	0.111581	0.401439	36216	181	36035	194	FALSE	FALSE
rs2908296_T	426.4	Anomalous atrioventricular excitation	circulatory system	0.509834	0.0141314	1.48206	0.160329	0.153881	37568	117	37451	39	FALSE	FALSE
rs2285676_G	747.1	Cardiac congenital anomalies	congenital anomalies	0.191062	0.0141352	0.933199	0.0281754	0.376713	61150	2905	58245	26	FALSE	FALSE
rs4812816_A	701.1	Keratoderma, acquired	dermatologic	0.401696	0.0141383	1.40461	0.138465	0.216823	56032	132	55900	41	FALSE	FALSE
rs117252445_A	251.1	Hypoglycemia	endocrine/metabolic	0.208275	0.0141388	0.704897	0.14252	0.0553758	39864	646	39218	70	FALSE	FALSE
rs2239525_G	752	Nervous system congenital anomalies	congenital anomalies	0.963113	0.0141415	0.837701	0.0721757	0.260533	62211	557	61654	0	FALSE	FALSE
rs2239526_G	752	Nervous system congenital anomalies	congenital anomalies	0.963113	0.0141415	0.837701	0.0721757	0.260533	62211	557	61654	0	FALSE	FALSE
rs3775094_A	283.1	Autoimmune hemolytic anemias	hematopoietic	0.948361	0.0141433	0.625653	0.191131	0.46236	39838	60	39778	226	FALSE	FALSE
rs2523506_T	196	Radiotherapy	neoplasms	0.570811	0.0141493	0.896043	0.04474	0.160568	47170	2127	45043	22	FALSE	FALSE
rs6899343_T	250.7	Diabetic retinopathy	endocrine/metabolic	0.836865	0.0141519	0.854161	0.0642523	0.24742	56780	724	56056	462	FALSE	FALSE
rs76369685_A	362.26	Macular puckering of retina	sense organs	0.144675	0.0141545	1.38186	0.131834	0.0583689	56537	401	56136	371	FALSE	FALSE
rs1519480_C	723.1	Torticollis	musculoskeletal	0.196095	0.014156	0.616912	0.196891	0.327842	49350	73	49277	4	FALSE	FALSE
rs1510148_T	381.11	Suppurative and unspecified otitis media	sense organs	0.914555	0.0141576	1.10352	0.0401547	0.261261	55812	1660	54152	242	FALSE	FALSE
rs4660895_T	71.1	HIV infection, symptomatic	infectious diseases	0.480842	0.0141584	0.85818	0.062343	0.295656	50234	674	49560	31	FALSE	FALSE
rs79896666_C	250.2	Type 2 diabetes	endocrine/metabolic	0.373138	0.0141589	0.911462	0.0377893	0.0567018	53799	9942	43857	129	FALSE	FALSE
rs78551082_T	250.2	Type 2 diabetes	endocrine/metabolic	0.373138	0.0141589	0.911462	0.0377893	0.0567018	53799	9942	43857	129	FALSE	FALSE
rs74628648_T	250.2	Type 2 diabetes	endocrine/metabolic	0.373138	0.0141589	0.911462	0.0377893	0.0567018	53799	9942	43857	129	FALSE	FALSE
rs6485473_G	783.1	Postprocedural fever	symptoms	0.267894	0.0141607	1.43194	0.146355	0.315255	48023	98	47925	59	FALSE	FALSE
rs12593201_A	296.2	Depression	mental disorders	0.695367	0.0141616	1.04521	0.0180232	0.267192	46650	10447	36203	13	FALSE	FALSE
rs6749367_T	41.1	Staphylococcus infections	infectious diseases	0.12561	0.0141625	0.917552	0.0350764	0.252775	53417	2357	51060	384	FALSE	FALSE
rs10133035_T	286.2	Encounter for long-term (current) use of anticoagulants	hematopoietic	0.175529	0.0141705	0.944628	0.023223	0.352763	52317	4929	47388	354	FALSE	FALSE
rs2523504_T	567	Peritonitis and retroperitoneal infections	digestive	0.975222	0.0141726	0.885111	0.0497551	0.260567	52593	1125	51468	1	FALSE	FALSE
rs8074454_C	379	Other disorders of eye	sense organs	0.565784	0.0141763	1.08126	0.0318521	0.331098	56512	2346	54166	18	FALSE	FALSE
rs4558932_C	536.7	Complications of gastrostomy, colostomy and enterostomy	digestive	0.54516	0.0141764	1.19636	0.0730953	0.211856	53626	525	53101	542	FALSE	FALSE
rs3775094_A	528.5	Diseases of lips	digestive	0.996153	0.0141771	1.41991	0.142938	0.462826	58361	98	58263	328	FALSE	FALSE
rs7693_T	756.5	Congenital osteodystrophies	congenital anomalies	0.243805	0.0141779	1.5393	0.175857	0.363542	60953	65	60888	63	FALSE	FALSE
rs4887810_A	362.21	Macular degeneration, dry	sense organs	0.467535	0.0141796	0.766221	0.108569	0.326219	56413	223	56190	315	FALSE	FALSE
rs2380950_G	574.3	Cholecystitis without cholelithiasis	digestive	0.118782	0.0141831	1.26904	0.0971451	0.0958628	57358	518	56840	32	FALSE	FALSE
rs55754152_A	145.2	Cancer of tongue	neoplasms	0.966612	0.0141863	0.62882	0.189157	0.0514482	61664	434	61230	38	FALSE	FALSE
rs72727388_C	223	Benign neoplasm of kidney and other urinary organs	neoplasms	0.260427	0.0141888	1.62506	0.197985	0.273567	47387	54	47333	586	FALSE	FALSE
rs9489217_C	870.3	Other open wound of head and face	injuries & poisonings	0.872451	0.014193	1.21961	0.0809554	0.450379	55954	306	55648	19	FALSE	FALSE
rs7531911_G	320	Meningitis	neurological	0.0411323	0.0141935	1.22797	0.0837424	0.294725	62309	320	61989	37	FALSE	FALSE
rs28578604_T	818	Intracranial hemorrhage (injury)	injuries & poisonings	0.696552	0.0141941	0.793036	0.0945584	0.220058	61152	376	60776	77	FALSE	FALSE
rs34351_C	303	Psychogenic and somatoform disorders	mental disorders	0.788924	0.0141941	1.18856	0.0704416	0.329522	36606	448	36158	61	FALSE	FALSE
rs12593201_A	755.6	Other congenital anomalies of lower limb, including pelvic girdle	congenital anomalies	0.646443	0.0141947	0.753059	0.115652	0.266893	61165	228	60937	12	FALSE	FALSE
rs9901746_A	819	Skull and face fracture and other intercranial injury	injuries & poisonings	0.459345	0.0141951	1.13102	0.0502058	0.406768	61063	823	60240	645	FALSE	FALSE
rs11650000_A	618.2	Uterine/Uterovaginal prolapse	genitourinary	0.581351	0.0141964	1.22451	0.0825944	0.452058	34166	302	33864	112	FALSE	FALSE
rs2523504_T	696.42	Psoriatic arthropathy	dermatologic	0.983088	0.0141983	0.8065	0.087697	0.261862	50836	379	50457	0	FALSE	FALSE
rs8003022_G	420	Carditis	circulatory system	0.913515	0.0142015	0.915153	0.036158	0.39274	58447	1690	56757	44	FALSE	FALSE
rs2239525_G	411.1	Unstable angina (intermediate coronary syndrome)	circulatory system	0.909703	0.0142019	0.906466	0.040048	0.260304	48236	1893	46343	0	FALSE	FALSE
rs2239526_G	411.1	Unstable angina (intermediate coronary syndrome)	circulatory system	0.909703	0.0142019	0.906466	0.040048	0.260304	48236	1893	46343	0	FALSE	FALSE
rs6889788_A	562	Diverticulosis and diverticulitis	digestive	0.936597	0.0142044	0.923107	0.03263	0.185717	44541	3833	40708	48	FALSE	FALSE
rs10860209_A	509.2	Respiratory insufficiency	respiratory	0.396764	0.0142075	0.882157	0.0511366	0.152698	44637	1733	42904	254	FALSE	FALSE
rs11989843_G	427.8	Sinoatrial node dysfunction (Bradycardia)	circulatory system	0.168889	0.0142157	0.885698	0.0495066	0.195732	38798	1586	37212	307	FALSE	FALSE
rs2908297_T	528.3	Cellulitis and abscess of oral soft tissues	digestive	0.157657	0.0142192	0.503677	0.279735	0.156019	58637	82	58555	21	FALSE	FALSE
rs1250095_T	913	Toxic effect of venom	injuries & poisonings	0.970009	0.0142202	1.42312	0.143924	0.378966	61016	97	60919	341	FALSE	FALSE
rs8121252_T	401.21	Hypertensive heart disease	circulatory system	0.281314	0.0142233	1.07919	0.0310861	0.340341	35153	3494	31659	130	FALSE	FALSE
rs11042984_C	304	Adjustment reaction	mental disorders	0.660507	0.0142257	0.927555	0.0306761	0.414208	38442	2392	36050	180	FALSE	FALSE
rs2523506_T	627.22	Need for Hormone replacement therapy (postmenopausal)	genitourinary	0.740985	0.0142285	0.800942	0.0905454	0.159994	24404	547	23857	12	FALSE	FALSE
rs11085259_T	340.1	Migrain with aura	neurological	0.07685	0.0142286	0.837693	0.0722445	0.180149	55074	748	54326	156	FALSE	FALSE
rs4887810_A	790.1	Elevated sedimentation rate	symptoms	0.576146	0.0142316	1.23031	0.0845518	0.325267	53822	303	53519	294	FALSE	FALSE
rs11075255_A	758.1	Chromosomal anomalies	congenital anomalies	0.951746	0.0142327	1.19693	0.0733331	0.40218	60693	391	60302	312	FALSE	FALSE
rs580240_T	327.31	Central/nonobstroctive sleep apnea	neurological	0.153487	0.014233	0.755694	0.114272	0.485475	46539	160	46379	5	FALSE	FALSE
rs117252445_A	335	Multiple sclerosis	neurological	0.883444	0.0142332	1.22284	0.0820697	0.0564247	48259	1193	47066	84	FALSE	FALSE
rs7163757_T	741.1	Ankylosis of joint	musculoskeletal	0.986888	0.0142342	1.54061	0.176305	0.422938	51880	64	51816	35	FALSE	FALSE
rs1411435_G	261.2	Vitamin B-complex deficiencies	endocrine/metabolic	0.509177	0.01424	1.14415	0.0549378	0.0956566	45172	1861	43311	44	FALSE	FALSE
rs6103716_C	250.2	Type 2 diabetes	endocrine/metabolic	0.906425	0.014244	1.04635	0.0184844	0.314382	53858	9951	43907	69	FALSE	FALSE
rs11263762_A	473.4	Voice disturbance	respiratory	0.872513	0.0142481	1.09397	0.0366439	0.411508	43716	1583	42133	72	FALSE	FALSE
rs3733227_C	569.1	Toxic gastroenteritis and colitis	digestive	0.489081	0.0142481	1.51324	0.169019	0.33495	51539	72	51467	2	FALSE	FALSE
rs2380950_G	255.3	Adrenogenital disorders	endocrine/metabolic	0.096199	0.0142515	2.02622	0.288133	0.0958678	53579	43	53536	27	FALSE	FALSE
rs13282002_C	473.1	Chronic laryngitis	respiratory	0.949308	0.0142529	1.3725	0.129194	0.159195	42115	182	41933	278	FALSE	FALSE
rs4984980_A	295.1	Schizophrenia	mental disorders	0.645761	0.0142538	1.2918	0.10447	0.18875	36098	262	35836	411	FALSE	FALSE
rs2908297_T	401.22	Hypertensive chronic kidney disease	circulatory system	0.39104	0.0142617	1.09885	0.038467	0.154997	35191	3430	31761	10	FALSE	FALSE
rs867635_T	707.1	Decubitus ulcer	dermatologic	0.824458	0.0142734	1.22246	0.0819753	0.0791357	60630	887	59743	26	FALSE	FALSE
rs4400674_A	733.8	Malunion and nonunion of fracture	musculoskeletal	0.709468	0.0142849	1.16868	0.0636211	0.384946	50194	511	49683	1	FALSE	FALSE
rs10464106_C	795.82	Elevated cancer antigen 125 [CA 125]	symptoms	0.0214979	0.0142918	0.38752	0.386959	0.10743	61896	82	61814	3	FALSE	FALSE
rs3733227_C	728.7	Fasciitis	musculoskeletal	0.145696	0.0142972	1.12311	0.047395	0.335828	47907	1002	46905	1	FALSE	FALSE
rs1411435_G	255.3	Adrenogenital disorders	endocrine/metabolic	0.13847	0.0143031	2.02553	0.288147	0.095901	53550	43	53507	59	FALSE	FALSE
rs72648855_T	79	Viral infection	infectious diseases	0.183711	0.0143068	1.13183	0.050558	0.107194	51612	2038	49574	21	FALSE	FALSE
rs72650615_C	79	Viral infection	infectious diseases	0.183711	0.0143068	1.13183	0.050558	0.107194	51612	2038	49574	21	FALSE	FALSE
rs11776904_C	362.3	Other nondiabetic retinopathy	sense organs	0.76437	0.014311	0.749823	0.117548	0.15813	55935	339	55596	956	FALSE	FALSE
rs10771372_T	389.4	Tinnitus	sense organs	0.515778	0.0143116	0.869433	0.0571231	0.191666	55409	1103	54306	464	FALSE	FALSE
rs11263762_A	707.3	Chronic ulcer of unspecified site	dermatologic	0.744629	0.0143123	0.818371	0.0818343	0.409904	60008	324	59684	93	FALSE	FALSE
rs6026591_A	426.92	Cardiac defibrillator in situ	circulatory system	0.589187	0.0143149	1.1094	0.0423888	0.379528	38677	1272	37405	94	FALSE	FALSE
rs10771372_T	255.12	Hyperaldosteronism	endocrine/metabolic	0.209831	0.0143203	1.68313	0.212588	0.191437	53195	55	53140	440	FALSE	FALSE
rs4701619_C	388	Other disorders of ear	sense organs	0.943461	0.0143228	0.627038	0.190582	0.185888	54799	127	54672	72	FALSE	FALSE
rs35498576_C	270.38	Other specified disorders of plasma protein metabolism	endocrine/metabolic	0.301495	0.0143256	1.26086	0.0946491	0.280789	59169	256	58913	129	FALSE	FALSE
rs2074090_G	454	Varicose veins	circulatory system	0.384687	0.0143268	0.882005	0.0512698	0.353806	45443	900	44543	260	FALSE	FALSE
rs28582094_G	755.6	Other congenital anomalies of lower limb, including pelvic girdle	congenital anomalies	0.616482	0.0143273	0.753373	0.115639	0.266778	61137	228	60909	43	FALSE	FALSE
rs580240_T	229	Benign neoplasm of unspecified sites	neoplasms	0.0852396	0.0143276	0.755654	0.114405	0.485564	62655	159	62496	7	FALSE	FALSE
rs1848068_T	569.1	Toxic gastroenteritis and colitis	digestive	0.489356	0.0143313	1.51273	0.169024	0.335048	51509	72	51437	34	FALSE	FALSE
rs2239525_G	338.2	Chronic pain	neurological	0.966117	0.0143342	0.943648	0.0236863	0.261515	51326	5321	46005	0	FALSE	FALSE
rs2239526_G	338.2	Chronic pain	neurological	0.966117	0.0143342	0.943648	0.0236863	0.261515	51326	5321	46005	0	FALSE	FALSE
rs10734253_G	389.4	Tinnitus	sense organs	0.103185	0.0143346	1.1115	0.0431682	0.438302	55747	1109	54638	111	FALSE	FALSE
rs79896666_C	721.2	Spondylosis with myelopathy	musculoskeletal	0.260177	0.0143408	1.37409	0.129784	0.0566061	49606	433	49173	114	FALSE	FALSE
rs78551082_T	721.2	Spondylosis with myelopathy	musculoskeletal	0.260177	0.0143408	1.37409	0.129784	0.0566061	49606	433	49173	114	FALSE	FALSE
rs74628648_T	721.2	Spondylosis with myelopathy	musculoskeletal	0.260177	0.0143408	1.37409	0.129784	0.0566061	49606	433	49173	114	FALSE	FALSE
rs730497_A	296.2	Depression	mental disorders	0.0906575	0.0143436	1.05212	0.0207517	0.177709	46624	10439	36185	39	FALSE	FALSE
rs730497_A	520.2	Disturbances in tooth eruption	digestive	0.667409	0.0143479	1.27584	0.0994933	0.178475	57885	303	57582	39	FALSE	FALSE
rs1848067_T	704.1	Alopecia	dermatologic	0.437684	0.0143481	1.15469	0.0587452	0.36033	58563	618	57945	56	FALSE	FALSE
rs2074090_G	963.1	Antineoplastic and immunosuppressive drugs causing adverse effects	injuries & poisonings	0.16356	0.014351	0.893446	0.0460186	0.351997	47249	1104	46145	275	FALSE	FALSE
rs6817471_C	569.1	Toxic gastroenteritis and colitis	digestive	0.480911	0.0143511	1.51257	0.169015	0.335087	51509	72	51437	34	FALSE	FALSE
rs4237150_C	442.2	Aneurysm of iliac artery	circulatory system	0.419526	0.0143515	0.611032	0.2012	0.411451	51017	59	50958	120	FALSE	FALSE
rs35533056_A	70.2	Viral hepatitis B	infectious diseases	0.90836	0.0143543	1.25436	0.0925654	0.385326	49584	238	49346	252	FALSE	FALSE
rs1848068_T	728.7	Fasciitis	musculoskeletal	0.160364	0.014357	1.12304	0.0473978	0.335927	47878	1002	46876	32	FALSE	FALSE
rs6790843_A	500.2	Pneumoconiosis	respiratory	0.117124	0.0143578	1.99162	0.281412	0.375078	43131	26	43105	40	FALSE	FALSE
rs16860758_G	79.9	Viremia, NOS	infectious diseases	0.184156	0.0143647	0.686374	0.15373	0.184325	49277	184	49093	532	FALSE	FALSE
rs1250109_C	426.2	Atrioventricular [AV] block	circulatory system	0.460782	0.014367	0.868781	0.0574618	0.172466	38738	1264	37474	15	FALSE	FALSE
rs1905505_A	740.2	Osteoarthrosis, generalized	musculoskeletal	0.913711	0.0143758	1.09317	0.0363952	0.2892	49433	2077	47356	285	FALSE	FALSE
rs72650616_A	795.82	Elevated cancer antigen 125 [CA 125]	symptoms	0.0372385	0.0143808	0.387744	0.387076	0.107343	61802	82	61720	104	FALSE	FALSE
rs2523506_T	81.12	Chronic graft-versus-host disease	infectious diseases	0.642222	0.0143813	0.407179	0.367096	0.159952	58902	56	58846	27	FALSE	FALSE
rs16860758_G	727.1	Synovitis and tenosynovitis	musculoskeletal	0.628504	0.0143825	1.11159	0.0432223	0.184438	48225	1772	46453	512	FALSE	FALSE
rs10842991_T	255.12	Hyperaldosteronism	endocrine/metabolic	0.213457	0.0143888	1.68251	0.212586	0.191487	53163	55	53108	472	FALSE	FALSE
rs10116772_A	701.2	Scar conditions and fibrosis of skin	dermatologic	0.620155	0.0143932	1.11152	0.0432011	0.409563	57012	1116	55896	46	FALSE	FALSE
rs6688365_C	242.3	Exophthalmos	endocrine/metabolic	0.0936872	0.0144005	0.698262	0.146769	0.437925	49158	102	49056	269	FALSE	FALSE
rs2239525_G	338	Pain	neurological	0.957654	0.0144009	0.959022	0.0170981	0.261272	57354	11349	46005	0	FALSE	FALSE
rs2239526_G	338	Pain	neurological	0.957654	0.0144009	0.959022	0.0170981	0.261272	57354	11349	46005	0	FALSE	FALSE
rs1799884_T	296.2	Depression	mental disorders	0.00633054	0.0144017	1.05206	0.0207406	0.1779	46661	10446	36215	1	FALSE	FALSE
rs1799884_T	365.2	Primary angle-closure glaucoma	sense organs	0.537117	0.0144024	0.698848	0.146429	0.178843	57159	204	56955	1	FALSE	FALSE
rs6103716_C	585.3	Chronic renal failure [CKD]	genitourinary	0.712096	0.0144045	1.05639	0.0224167	0.315205	51522	5603	45919	70	FALSE	FALSE
rs2074090_G	717	Polymyalgia Rheumatica	musculoskeletal	0.161256	0.0144054	1.21184	0.0785203	0.352922	62773	346	62427	345	FALSE	FALSE
rs1250542_A	345.11	Generalized convulsive epilepsy	neurological	0.906138	0.0144066	1.13935	0.0533133	0.372389	47770	759	47011	141	FALSE	FALSE
rs6438788_G	535.9	Gastritis and duodenitis, NOS	digestive	0.0529891	0.0144081	1.19234	0.071892	0.462242	53949	392	53557	64	FALSE	FALSE
rs1799884_T	735.21	Hammer toe (acquired)	musculoskeletal	0.555057	0.0144109	0.825135	0.0785533	0.178773	54997	646	54351	2	FALSE	FALSE
rs12453443_G	709.4	Polymyositis	dermatologic	0.129013	0.0144111	1.51469	0.169693	0.403986	51378	70	51308	606	FALSE	FALSE
rs580240_T	789.1	Persistent vomiting	symptoms	0.433065	0.0144173	0.680162	0.157528	0.485377	45271	85	45186	3	FALSE	FALSE
rs4887810_A	359.1	Muscular dystrophies	neurological	0.103378	0.0144183	0.634905	0.185673	0.325776	55463	81	55382	303	FALSE	FALSE
rs10860209_A	531.4	Peptic ulcer, site unspecified	digestive	0.229769	0.0144185	0.780713	0.101177	0.152023	59764	462	59302	355	FALSE	FALSE
rs62405452_A	795.82	Elevated cancer antigen 125 [CA 125]	symptoms	0.035634	0.0144186	0.387908	0.387053	0.107341	61887	82	61805	13	FALSE	FALSE
rs62405453_A	795.82	Elevated cancer antigen 125 [CA 125]	symptoms	0.035634	0.0144186	0.387908	0.387053	0.107341	61887	82	61805	13	FALSE	FALSE
rs62405454_C	795.82	Elevated cancer antigen 125 [CA 125]	symptoms	0.035634	0.0144186	0.387908	0.387053	0.107341	61887	82	61805	13	FALSE	FALSE
rs1250590_A	272.12	Hyperglyceridemia	endocrine/metabolic	0.842889	0.0144204	1.15646	0.0594134	0.473843	39416	584	38832	674	FALSE	FALSE
rs112412537_A	290.11	Alzheimer's disease	mental disorders	0.825641	0.0144208	1.45976	0.154611	0.0391351	49393	476	48917	645	FALSE	FALSE
rs2971670_T	296.2	Depression	mental disorders	0.0238919	0.014423	1.05209	0.0207566	0.177744	46626	10437	36189	40	FALSE	FALSE
rs2941257_T	292	Neurological disorders	mental disorders	0.969405	0.0144239	0.950356	0.0208128	0.2602	56497	7173	49324	242	FALSE	FALSE
rs1411435_G	574.3	Cholecystitis without cholelithiasis	digestive	0.135435	0.0144247	1.26831	0.0971519	0.0959254	57331	518	56813	62	FALSE	FALSE
rs2523504_T	338	Pain	neurological	0.957029	0.0144257	0.959038	0.0170959	0.261416	57353	11348	46005	1	FALSE	FALSE
rs6889788_A	388	Other disorders of ear	sense organs	0.944474	0.0144283	0.627357	0.19058	0.185844	54804	127	54677	67	FALSE	FALSE
rs6867984_A	795.82	Elevated cancer antigen 125 [CA 125]	symptoms	0.0324316	0.0144307	0.387955	0.387051	0.107334	61886	82	61804	14	FALSE	FALSE
rs76369685_A	627.3	Postmenopausal atrophic vaginitis	genitourinary	0.53608	0.0144351	0.777482	0.10289	0.057707	24841	1118	23723	159	FALSE	FALSE
rs7693_T	411.9	Other acute and subacute forms of ischemic heart disease	circulatory system	0.683986	0.0144357	1.34721	0.121836	0.364402	46435	139	46296	48	FALSE	FALSE
rs12493_T	388	Other disorders of ear	sense organs	0.943095	0.0144422	0.627401	0.190579	0.185834	54799	127	54672	72	FALSE	FALSE
rs7693_T	622	Polyp of female genital organs	genitourinary	0.0854256	0.0144464	1.21753	0.0804691	0.36216	34268	324	33944	32	FALSE	FALSE
rs6483215_A	473.1	Chronic laryngitis	respiratory	0.855855	0.0144486	1.32539	0.115176	0.237397	42330	183	42147	53	FALSE	FALSE
rs4237150_C	70.3	Viral hepatitis C	infectious diseases	0.433838	0.0144546	0.905603	0.0405411	0.411606	50801	1322	49479	120	FALSE	FALSE
rs2523507_G	411.1	Unstable angina (intermediate coronary syndrome)	circulatory system	0.90741	0.0144614	0.906695	0.0400512	0.260258	48231	1893	46338	5	FALSE	FALSE
rs16969990_T	627.1	Postmenopausal bleeding	genitourinary	0.583172	0.0144616	0.728833	0.129339	0.0688894	24474	626	23848	20	FALSE	FALSE
rs867635_T	193	Thyroid cancer	neoplasms	0.827601	0.0144646	1.26828	0.0971826	0.0789691	61790	616	61174	24	FALSE	FALSE
rs1510148_T	345.1	Epilepsy	neurological	0.607492	0.0144662	1.10107	0.039371	0.261466	48645	1707	46938	223	FALSE	FALSE
rs2523504_T	429.3	Symptoms involving cardiovascular system	circulatory system	0.950962	0.0144748	0.875553	0.0543497	0.26086	50577	951	49626	1	FALSE	FALSE
rs10039427_A	756	Other congenital musculoskeletal anomalies	congenital anomalies	0.849918	0.0144816	0.787982	0.0974526	0.185725	61136	423	60713	249	FALSE	FALSE
rs2074090_G	520	Disorders of tooth development	digestive	0.329079	0.0144826	0.812088	0.085129	0.352649	57665	328	57337	304	FALSE	FALSE
rs1848067_T	375	Disorders of lacrimal system	sense organs	0.595257	0.0144928	1.26225	0.09526	0.360011	54358	228	54130	53	FALSE	FALSE
rs1364809_C	395.3	Nonrheumatic tricuspid valve disorders	circulatory system	0.378192	0.0144961	0.527054	0.261973	0.0253397	51007	576	50431	8	FALSE	FALSE
rs116761056_T	333.1	Essential tremor	neurological	0.471299	0.0145015	0.50411	0.280194	0.0191122	47692	669	47023	132	FALSE	FALSE
rs1250095_T	782.3	Edema	symptoms	0.938418	0.0145047	1.05096	0.0203345	0.378359	56897	5964	50933	320	FALSE	FALSE
rs2941257_T	220	Benign neoplasm of ovary	neoplasms	0.769615	0.0145066	1.30674	0.109446	0.260207	27701	193	27508	116	FALSE	FALSE
rs72648855_T	795.82	Elevated cancer antigen 125 [CA 125]	symptoms	0.0270686	0.0145076	0.388228	0.387067	0.107257	61875	82	61793	27	FALSE	FALSE
rs72650615_C	795.82	Elevated cancer antigen 125 [CA 125]	symptoms	0.0270686	0.0145076	0.388228	0.387067	0.107257	61875	82	61793	27	FALSE	FALSE
rs1799884_T	296.22	Major depressive disorder	mental disorders	0.172387	0.0145088	1.06368	0.0252571	0.177627	42516	6301	36215	1	FALSE	FALSE
rs112412537_A	751.12	Congenital anomalies of male genital organs	congenital anomalies	0.67014	0.0145096	1.59751	0.191642	0.0391031	25599	259	25340	332	FALSE	FALSE
rs2908296_T	625	Pain and other symptoms associated with female genital organs	genitourinary	0.626859	0.0145118	0.862642	0.0604479	0.15298	31893	1211	30682	35	FALSE	FALSE
rs4558932_C	714	Rheumatoid arthritis and other inflammatory polyarthropathies	musculoskeletal	0.155039	0.0145237	0.913746	0.0369074	0.212279	55175	2424	52751	554	FALSE	FALSE
rs4887810_A	853	Complication of colostomy or enterostomy	injuries & poisonings	0.102484	0.0145244	1.23609	0.086724	0.326616	53820	288	53532	300	FALSE	FALSE
rs144155527_T	737	Curvature of spine	musculoskeletal	0.0176551	0.0145253	1.36597	0.127606	0.0179529	55562	1349	54213	149	FALSE	FALSE
rs2239525_G	696.42	Psoriatic arthropathy	dermatologic	0.98408	0.0145332	0.807095	0.0876965	0.261714	50836	379	50457	0	FALSE	FALSE
rs2239526_G	696.42	Psoriatic arthropathy	dermatologic	0.98408	0.0145332	0.807095	0.0876965	0.261714	50836	379	50457	0	FALSE	FALSE
rs10464106_C	504.1	Idiopathic fibrosing alveolitis	respiratory	0.260573	0.0145475	1.35947	0.125681	0.107471	43407	265	43142	3	FALSE	FALSE
rs1250095_T	261.4	Vitamin D deficiency	endocrine/metabolic	0.936854	0.0145486	1.05177	0.0206562	0.37899	48835	5721	43114	274	FALSE	FALSE
rs6817471_C	728.7	Fasciitis	musculoskeletal	0.158719	0.0145488	1.12278	0.047397	0.335962	47876	1002	46874	34	FALSE	FALSE
rs10181515_T	411.4	Coronary atherosclerosis	circulatory system	0.258778	0.0145504	0.948123	0.021802	0.225197	56224	9898	46326	21	FALSE	FALSE
rs1411435_G	710.19	Unspecified osteomyelitis	musculoskeletal	0.057667	0.0145559	0.797128	0.092803	0.0968312	52638	813	51825	56	FALSE	FALSE
rs2908296_T	613.5	Mastodynia	genitourinary	0.0753208	0.0145566	0.830553	0.0759913	0.153815	60147	778	59369	63	FALSE	FALSE
rs6899343_T	331.1	Hydrocephalus	neurological	0.698228	0.0145586	0.854444	0.064385	0.24809	47507	727	46780	390	FALSE	FALSE
rs1016565_A	275	Disorders of mineral metabolism	endocrine/metabolic	0.843372	0.0145592	0.94147	0.0246865	0.309505	59629	4234	55395	127	FALSE	FALSE
rs6483215_A	374	Other disorders of eyelids	sense organs	0.676257	0.0145643	0.895817	0.045034	0.236924	55581	1503	54078	70	FALSE	FALSE
rs8121252_T	361.2	Retinoschisis and retinal cysts	sense organs	0.0293786	0.0145667	2.09882	0.303472	0.341868	56788	22	56766	198	FALSE	FALSE
rs1905505_A	170.1	Bone cancer	neoplasms	0.824187	0.0145671	0.821477	0.0804971	0.289009	61851	417	61434	347	FALSE	FALSE
rs72979712_T	41.8	H. pylori	infectious diseases	0.699731	0.0145684	1.75039	0.229167	0.0520366	51483	119	51364	52	FALSE	FALSE
rs13282002_C	270.38	Other specified disorders of plasma protein metabolism	endocrine/metabolic	0.687574	0.0145723	1.31264	0.111364	0.158562	58917	256	58661	395	FALSE	FALSE
rs12746673_C	295.2	Paranoid disorders	mental disorders	0.571091	0.0145821	1.30641	0.109427	0.209632	35889	220	35669	581	FALSE	FALSE
rs117252445_A	198.1	Secondary malignancy of lymph nodes	neoplasms	0.854167	0.0145853	0.867396	0.0582431	0.0559188	48329	3345	44984	88	FALSE	FALSE
rs2523507_G	612	Breast conditions, congenital or relating to hormones	genitourinary	0.896936	0.0145906	1.20239	0.0754621	0.260826	55999	429	55570	6	FALSE	FALSE
rs1250542_A	357	Inflammatory and toxic neuropathy	neurological	0.966213	0.0145911	1.08358	0.0328653	0.373469	57563	2036	55527	161	FALSE	FALSE
rs4775238_A	470	Septal Deviations/Turbinate Hypertrophy	respiratory	0.296654	0.0145961	1.08634	0.0339103	0.415223	43880	1861	42019	189	FALSE	FALSE
rs2239525_G	567	Peritonitis and retroperitoneal infections	digestive	0.974068	0.014604	0.885582	0.0497575	0.260448	52594	1125	51469	0	FALSE	FALSE
rs2239526_G	567	Peritonitis and retroperitoneal infections	digestive	0.974068	0.014604	0.885582	0.0497575	0.260448	52594	1125	51469	0	FALSE	FALSE
rs79896666_C	795.81	Elevated carcinoembryonic antigen [CEA]	symptoms	0.345982	0.0146057	0.502522	0.281782	0.0567053	61899	213	61686	137	FALSE	FALSE
rs78551082_T	795.81	Elevated carcinoembryonic antigen [CEA]	symptoms	0.345982	0.0146057	0.502522	0.281782	0.0567053	61899	213	61686	137	FALSE	FALSE
rs74628648_T	795.81	Elevated carcinoembryonic antigen [CEA]	symptoms	0.345982	0.0146057	0.502522	0.281782	0.0567053	61899	213	61686	137	FALSE	FALSE
rs730497_A	742.8	Articular cartilage disorder	musculoskeletal	0.535443	0.0146062	1.7712	0.234093	0.177757	51860	46	51814	38	FALSE	FALSE
rs8074454_C	379.4	Anomalies of pupillary function	sense organs	0.727965	0.0146064	1.41253	0.141433	0.3306	54271	105	54166	17	FALSE	FALSE
rs35498576_C	447.1	Stricture of artery	circulatory system	0.751453	0.0146077	0.721886	0.133453	0.279752	51131	168	50963	112	FALSE	FALSE
rs1250590_A	747.12	Valvular heart disease/ heart chambers	congenital anomalies	0.857858	0.0146101	1.13372	0.0513969	0.475033	58136	799	57337	987	FALSE	FALSE
rs10181515_T	301.2	Antisocial/borderline personality disorder	mental disorders	0.535119	0.0146133	0.732469	0.127501	0.225189	36416	214	36202	15	FALSE	FALSE
rs79896666_C	217.1	Nevus, non-neoplastic	neoplasms	0.123129	0.0146147	1.4422	0.149961	0.0563599	55740	309	55431	131	FALSE	FALSE
rs78551082_T	217.1	Nevus, non-neoplastic	neoplasms	0.123129	0.0146147	1.4422	0.149961	0.0563599	55740	309	55431	131	FALSE	FALSE
rs74628648_T	217.1	Nevus, non-neoplastic	neoplasms	0.123129	0.0146147	1.4422	0.149961	0.0563599	55740	309	55431	131	FALSE	FALSE
rs6867984_A	550	Abdominal hernia	digestive	0.00479124	0.014615	1.08502	0.0334194	0.106872	59286	5004	54282	14	FALSE	FALSE
rs34351_C	580.14	Chronic glomerulonephritis, NOS	genitourinary	0.758035	0.0146177	0.661806	0.169054	0.330674	46006	95	45911	71	FALSE	FALSE
rs11002898_A	457.2	Encounter for long-term (current) use of antiplatelets/antithrombotics	circulatory system	0.0937553	0.0146283	0.846839	0.0680924	0.249575	45317	643	44674	107	FALSE	FALSE
rs76369685_A	743.12	Senile osteoporosis	musculoskeletal	0.20294	0.0146301	0.747078	0.119433	0.0584801	52411	840	51571	346	FALSE	FALSE
rs777355_A	411.3	Angina pectoris	circulatory system	0.122288	0.0146319	0.925621	0.0316588	0.480217	48426	2315	46111	261	FALSE	FALSE
rs6885132_G	620	Dysplasia of female genital organs	genitourinary	0.275339	0.014634	0.412658	0.362566	0.101441	34005	89	33916	58	FALSE	FALSE
rs78028320_A	259.2	Carcinoid syndrome	endocrine/metabolic	0.509085	0.0146356	1.54569	0.178378	0.188406	53366	81	53285	296	FALSE	FALSE
rs2268569_T	275.2	Disorders of copper metabolism	endocrine/metabolic	0.425222	0.0146399	2.33272	0.346979	0.0814228	55525	30	55495	10	FALSE	FALSE
rs11085259_T	771.2	Cramp of limb	symptoms	0.474989	0.0146413	1.38545	0.133556	0.180573	54435	158	54277	154	FALSE	FALSE
rs11075256_G	528.41	Cyst of the salivary gland	digestive	0.127337	0.0146489	2.13781	0.311265	0.294636	58506	21	58485	91	FALSE	FALSE
rs72727388_C	747.2	Congenital anomalies of peripheral vascular system	congenital anomalies	0.458134	0.0146545	0.754394	0.11547	0.273343	57834	220	57614	698	FALSE	FALSE
rs2523507_G	696.42	Psoriatic arthropathy	dermatologic	0.984172	0.014655	0.80731	0.0876959	0.261657	50828	379	50449	8	FALSE	FALSE
rs9489217_C	300.13	Phobia	mental disorders	0.825907	0.014656	0.749707	0.118026	0.44973	36354	152	36202	14	FALSE	FALSE
rs10937714_C	717	Polymyalgia Rheumatica	musculoskeletal	0.17825	0.0146609	1.24122	0.0885391	0.21249	62443	345	62098	682	FALSE	FALSE
rs2133705_C	851	Complications of transplants and reattached limbs	injuries & poisonings	0.515563	0.0146632	1.15086	0.0575719	0.488617	53590	618	52972	895	FALSE	FALSE
rs10771372_T	857	Mechanical complication of unspecified genitourinary device, implant, and graft	injuries & poisonings	0.530905	0.0146645	1.41583	0.142475	0.19155	53529	131	53398	441	FALSE	FALSE
rs34506303_G	753	Congenital anomalies of the eye	congenital anomalies	0.466261	0.0146674	0.58509	0.219624	0.158486	60775	117	60658	1054	FALSE	FALSE
rs2971670_T	365.2	Primary angle-closure glaucoma	sense organs	0.568351	0.0146721	0.699523	0.146436	0.178724	57116	204	56912	47	FALSE	FALSE
rs497273_C	364.5	Corneal dystrophy	sense organs	0.0114737	0.0146788	1.3148	0.112155	0.346371	56861	165	56696	273	FALSE	FALSE
rs1848067_T	433.12	Cerebral atherosclerosis	circulatory system	0.29412	0.0146797	1.24184	0.0887627	0.360863	52664	271	52393	50	FALSE	FALSE
rs11708903_G	245.2	Chronic thyroiditis	endocrine/metabolic	0.255378	0.0146891	1.13748	0.0527927	0.454097	49975	733	49242	70	FALSE	FALSE
rs1905505_A	78	Viral warts & HPV	infectious diseases	0.724666	0.0146918	1.10705	0.0416825	0.28907	50723	1397	49326	277	FALSE	FALSE
rs2239525_G	612	Breast conditions, congenital or relating to hormones	genitourinary	0.894938	0.014694	1.20216	0.0754629	0.260861	56005	429	55576	0	FALSE	FALSE
rs2239526_G	612	Breast conditions, congenital or relating to hormones	genitourinary	0.894938	0.014694	1.20216	0.0754629	0.260861	56005	429	55576	0	FALSE	FALSE
rs62405452_A	550	Abdominal hernia	digestive	0.00806762	0.0146991	1.08495	0.0334195	0.106878	59287	5004	54283	13	FALSE	FALSE
rs62405453_A	550	Abdominal hernia	digestive	0.00806762	0.0146991	1.08495	0.0334195	0.106878	59287	5004	54283	13	FALSE	FALSE
rs62405454_C	550	Abdominal hernia	digestive	0.00806762	0.0146991	1.08495	0.0334195	0.106878	59287	5004	54283	13	FALSE	FALSE
rs6483215_A	164	Cancer of intrathoracic organs	neoplasms	0.701975	0.0147004	1.40487	0.13934	0.23564	60045	122	59923	74	FALSE	FALSE
rs12531914_A	555.1	Regional enteritis	digestive	0.761532	0.0147033	1.09113	0.0357498	0.267731	42707	2039	40668	89	FALSE	FALSE
rs2523507_G	338	Pain	neurological	0.958265	0.014707	0.959141	0.0171005	0.261217	57345	11347	45998	9	FALSE	FALSE
rs8003022_G	378.5	Paralytic strabismus	sense organs	0.990659	0.0147079	0.749877	0.117994	0.393516	54299	163	54136	46	FALSE	FALSE
rs8074454_C	379.2	Disorders of vitreous body	sense organs	0.521783	0.0147143	1.08989	0.0352868	0.331027	56071	1905	54166	17	FALSE	FALSE
rs1016565_A	250.2	Type 2 diabetes	endocrine/metabolic	0.754569	0.0147148	0.95558	0.0186268	0.310297	53813	9938	43875	112	FALSE	FALSE
rs72648855_T	574.11	Cholelithiasis with acute cholecystitis	digestive	0.27696	0.0147246	1.51563	0.170485	0.106892	56983	133	56850	23	FALSE	FALSE
rs72650615_C	574.11	Cholelithiasis with acute cholecystitis	digestive	0.27696	0.0147246	1.51563	0.170485	0.106892	56983	133	56850	23	FALSE	FALSE
rs11890449_T	281.9	Deficiency anemias	hematopoietic	0.990159	0.0147252	0.574002	0.227596	0.0512512	40282	324	39958	36	FALSE	FALSE
rs8070737_T	588.1	Renal osteodystrophy	genitourinary	0.0528984	0.0147261	1.1409	0.054046	0.181302	47068	1111	45957	22	FALSE	FALSE
rs2523506_T	187	Cancer of other male genital organs	neoplasms	0.169757	0.0147317	0.648619	0.177502	0.160307	25629	163	25466	13	FALSE	FALSE
rs757209_A	819	Skull and face fracture and other intercranial injury	injuries & poisonings	0.430207	0.0147335	1.13027	0.0502103	0.406966	61128	823	60305	579	FALSE	FALSE
rs2523506_T	250	Diabetes mellitus	endocrine/metabolic	0.512256	0.0147373	1.05704	0.0227444	0.160253	54311	10370	43941	26	FALSE	FALSE
rs6688365_C	130	Spirochetal infection	infectious diseases	0.289011	0.0147397	0.631527	0.188466	0.438309	59952	64	59888	334	FALSE	FALSE
rs12531914_A	711.3	Behcet's syndrome	musculoskeletal	0.844774	0.0147403	0.514612	0.272417	0.268844	51820	50	51770	109	FALSE	FALSE
rs11042984_C	425.11	Hypertrophic obstructive cardiomyopathy	circulatory system	0.751573	0.0147431	0.773639	0.105244	0.413701	56756	199	56557	255	FALSE	FALSE
rs10842991_T	612.2	Hypertrophy of breast (Gynecomastia)	genitourinary	0.791835	0.0147499	0.772624	0.105789	0.190866	55455	349	55106	491	FALSE	FALSE
rs8003022_G	117.4	Aspergillosis	infectious diseases	0.974872	0.0147519	1.36853	0.128665	0.392647	53650	121	53529	44	FALSE	FALSE
rs6438788_G	958.1	Postoperative shock	injuries & poisonings	0.34045	0.0147531	0.703931	0.143979	0.463152	61863	103	61760	74	FALSE	FALSE
rs142848532_T	364.4	Corneal degenerations	sense organs	0.467659	0.0147541	1.79114	0.239035	0.0472355	56176	116	56060	926	FALSE	FALSE
rs2523504_T	338.1	Acute pain	neurological	0.958949	0.0147548	0.951996	0.0201752	0.261605	53577	7572	46005	0	FALSE	FALSE
rs2133705_C	803.3	Fracture of clavicle or scapula	injuries & poisonings	0.569704	0.0147554	0.837439	0.0727578	0.487995	50394	387	50007	857	FALSE	FALSE
rs12453443_G	800.1	Fracture of neck of femur	injuries & poisonings	0.638075	0.0147566	0.877524	0.0535831	0.403823	51036	772	50264	597	FALSE	FALSE
rs2523507_G	567	Peritonitis and retroperitoneal infections	digestive	0.974713	0.0147575	0.88575	0.0497565	0.260411	52588	1125	51463	6	FALSE	FALSE
rs11890449_T	351	Other peripheral nerve disorders	neurological	0.932442	0.0147584	0.857941	0.0628402	0.0516542	57188	3107	54081	43	FALSE	FALSE
rs13282002_C	350.2	Abnormality of gait	neurological	0.435267	0.014761	0.91772	0.0352157	0.158894	56824	3424	53400	379	FALSE	FALSE
rs1799884_T	374.3	Ptosis of eyelid	sense organs	0.491766	0.0147628	1.2165	0.0803795	0.178767	54613	475	54138	1	FALSE	FALSE
rs4775238_A	569.2	Gastrointestinal complications	digestive	0.285331	0.0147629	1.10041	0.0392439	0.416318	52640	1383	51257	224	FALSE	FALSE
rs2971670_T	686.1	Carbuncle and furuncle	dermatologic	0.368668	0.0147649	1.30347	0.108704	0.177543	51934	249	51685	39	FALSE	FALSE
rs2971670_T	735.21	Hammer toe (acquired)	musculoskeletal	0.575755	0.0147689	0.825676	0.0785696	0.178676	54957	646	54311	46	FALSE	FALSE
rs730497_A	686.1	Carbuncle and furuncle	dermatologic	0.473381	0.0147695	1.30329	0.108652	0.177481	51935	249	51686	35	FALSE	FALSE
rs56149656_G	433.1	Occlusion and stenosis of precerebral arteries	circulatory system	0.321352	0.01477	0.87645	0.0540926	0.105863	54594	2224	52370	76	FALSE	FALSE
rs730497_A	365.2	Primary angle-closure glaucoma	sense organs	0.645825	0.0147761	0.699865	0.146388	0.178723	57119	204	56915	42	FALSE	FALSE
rs142848532_T	530.9	Heartburn	digestive	0.686891	0.0147792	0.614393	0.199825	0.0473859	37068	437	36631	629	FALSE	FALSE
rs2908297_T	614	Inflammatory diseases of female pelvic organs	genitourinary	0.451536	0.0147807	0.872386	0.0560049	0.156767	32459	1380	31079	13	FALSE	FALSE
rs4812816_A	526.41	Temporomandibular joint disorder, unspecified	digestive	0.0736639	0.0147821	1.33159	0.117479	0.216628	57765	187	57578	46	FALSE	FALSE
rs117252445_A	614.31	Acute inflammatory pelvic disease	genitourinary	0.742624	0.0147821	2.92488	0.440278	0.0565609	31055	20	31035	58	FALSE	FALSE
rs11776904_C	753	Congenital anomalies of the eye	congenital anomalies	0.431002	0.0147836	0.585451	0.219628	0.158235	60799	117	60682	1029	FALSE	FALSE
rs2924447_A	286.4	Acquired coagulation factor deficiency	hematopoietic	0.413787	0.0147886	1.51257	0.169767	0.141519	47354	109	47245	480	FALSE	FALSE
rs1250095_T	459	Other disorders of circulatory system	circulatory system	0.992181	0.0147887	0.912592	0.0375243	0.378959	51776	1588	50188	287	FALSE	FALSE
rs10842991_T	281.11	Pernicious anemia	hematopoietic	0.639587	0.0147888	1.28961	0.104343	0.191674	39922	263	39659	351	FALSE	FALSE
rs12631733_T	367.8	Hypermetropia	sense organs	0.582579	0.0147906	0.76658	0.109054	0.159723	57772	380	57392	158	FALSE	FALSE
rs10842991_T	857	Mechanical complication of unspecified genitourinary device, implant, and graft	injuries & poisonings	0.535972	0.0147925	1.41519	0.142473	0.191606	53490	131	53359	481	FALSE	FALSE
rs6885132_G	695.42	Systemic lupus erythematosus	dermatologic	0.0507668	0.0147998	0.810056	0.0864306	0.100321	52332	895	51437	83	FALSE	FALSE
rs2239525_G	429.3	Symptoms involving cardiovascular system	circulatory system	0.953584	0.0148109	0.875947	0.0543502	0.260706	50578	951	49627	0	FALSE	FALSE
rs2239526_G	429.3	Symptoms involving cardiovascular system	circulatory system	0.953584	0.0148109	0.875947	0.0543502	0.260706	50578	951	49627	0	FALSE	FALSE
rs6026592_A	426.92	Cardiac defibrillator in situ	circulatory system	0.590656	0.0148124	1.10877	0.0423682	0.379751	38674	1273	37401	96	FALSE	FALSE
rs11042984_C	366.1	Nonsenile Cataract	sense organs	0.862799	0.0148152	0.502338	0.282528	0.413053	55511	33	55478	243	FALSE	FALSE
rs6889788_A	366.2	Senile cataract	sense organs	0.885215	0.0148178	1.07243	0.0286963	0.186487	60232	4588	55644	72	FALSE	FALSE
rs4930046_A	339	Other headache syndromes	neurological	0.800927	0.014826	1.08098	0.0319593	0.481172	55954	2060	53894	615	FALSE	FALSE
rs78028320_A	749	Congenital anomalies of face and neck	congenital anomalies	0.452844	0.0148317	1.23245	0.0857808	0.188435	62154	422	61732	333	FALSE	FALSE
rs72727388_C	613.7	Other signs and symptoms in breast	genitourinary	0.631243	0.0148325	0.800732	0.0912102	0.272777	59085	343	58742	733	FALSE	FALSE
rs867635_T	750.11	Esophageal atresia/tracheoesophageal fistula	congenital anomalies	0.769596	0.0148365	2.31899	0.345242	0.0791965	59264	30	59234	22	FALSE	FALSE
rs2380950_G	710.19	Unspecified osteomyelitis	musculoskeletal	0.071552	0.0148421	0.797657	0.0927985	0.096772	52665	813	51852	26	FALSE	FALSE
rs1016565_A	596	Other disorders of bladder	genitourinary	0.759975	0.0148428	1.08607	0.0338923	0.309474	58370	2058	56312	122	FALSE	FALSE
rs12593201_A	611.1	Abnormal mammogram	genitourinary	0.728183	0.0148506	0.929042	0.0302139	0.266827	58924	3360	55564	13	FALSE	FALSE
rs34506303_G	379.9	Pain, swelling or discharge of eye	sense organs	0.797398	0.0148545	0.693248	0.150403	0.157866	53520	220	53300	943	FALSE	FALSE
rs1519480_C	781.2	Abnormal posture	symptoms	0.410219	0.0148561	1.17557	0.0664054	0.326885	60399	505	59894	3	FALSE	FALSE
rs3213571_C	306.1	Mental disorders durring/after pregnancy	mental disorders	0.982932	0.0148582	0.658606	0.171454	0.084301	19205	319	18886	35	FALSE	FALSE
rs6103716_C	441.2	Chronic vascular insufficiency of intestine	circulatory system	0.745417	0.0148595	1.47051	0.158311	0.314976	51088	84	51004	70	FALSE	FALSE
rs2564929_T	519	Other diseases of respiratory system, not elsewhere classified	respiratory	0.455313	0.0148631	0.928259	0.0305638	0.327535	58815	2618	56197	15	FALSE	FALSE
rs1848067_T	426.7	Abnormal electrocardiogram [ECG] [EKG]	circulatory system	0.00325934	0.0148687	1.10407	0.0406483	0.360812	38800	1350	37450	40	FALSE	FALSE
rs2908296_T	255.2	Adrenal hypofunction	endocrine/metabolic	0.178743	0.0148702	1.16486	0.062655	0.154219	54413	900	53513	53	FALSE	FALSE
rs777355_A	365	Glaucoma	sense organs	0.274218	0.0148706	1.08832	0.0347503	0.482007	58439	1762	56677	307	FALSE	FALSE
rs72648855_T	592.2	Urethritis and urethral syndrome	genitourinary	0.00258961	0.0148722	1.82544	0.247107	0.106911	45926	56	45870	20	FALSE	FALSE
rs72650615_C	592.2	Urethritis and urethral syndrome	genitourinary	0.00258961	0.0148722	1.82544	0.247107	0.106911	45926	56	45870	20	FALSE	FALSE
rs55754152_A	195.3	Malignant neoplasm of head, face, and neck	neoplasms	0.933159	0.0148739	0.762995	0.11107	0.0509996	46118	1081	45037	29	FALSE	FALSE
rs8074454_C	357	Inflammatory and toxic neuropathy	neurological	0.34997	0.0148784	0.919193	0.0345986	0.330243	57703	2042	55661	16	FALSE	FALSE
rs11650000_A	751.21	Cystic kidney disease	congenital anomalies	0.0338849	0.014882	1.17313	0.0655691	0.453438	59534	471	59063	200	FALSE	FALSE
rs11776904_C	473.1	Chronic laryngitis	respiratory	0.906681	0.0148823	1.3731	0.130203	0.158542	41705	180	41525	718	FALSE	FALSE
rs11042984_C	856	Vascular complications of surgery and medical procedures	injuries & poisonings	0.793092	0.0148863	0.685427	0.15511	0.413337	53679	95	53584	248	FALSE	FALSE
rs34351_C	871.3	Open wound of foot except toe(s) alone	injuries & poisonings	0.740747	0.0148865	0.731057	0.128643	0.330388	55745	158	55587	84	FALSE	FALSE
rs12531914_A	611	Abnormal findings on mammogram or breast exam	genitourinary	0.808276	0.01489	0.936495	0.0269447	0.269686	59675	4214	55461	127	FALSE	FALSE
rs2971670_T	292.11	Aphasia	mental disorders	0.531657	0.014896	1.21644	0.0804662	0.178182	49963	477	49486	40	FALSE	FALSE
rs11042985_G	366.1	Nonsenile Cataract	sense organs	0.856908	0.014897	0.502604	0.282541	0.412766	55540	33	55507	212	FALSE	FALSE
rs925095_T	444.1	Arterial embolism and thrombosis of lower extremity artery	circulatory system	0.968694	0.0149012	0.763075	0.111057	0.381913	51119	185	50934	142	FALSE	FALSE
rs6899342_G	695.42	Systemic lupus erythematosus	dermatologic	0.568145	0.0149014	0.869163	0.0575925	0.24796	52331	897	51434	88	FALSE	FALSE
rs6867984_A	574.11	Cholelithiasis with acute cholecystitis	digestive	0.2788	0.0149026	1.5145	0.170484	0.106969	56993	133	56860	11	FALSE	FALSE
rs10842991_T	389.4	Tinnitus	sense organs	0.521457	0.0149051	0.870153	0.0571271	0.191716	55371	1102	54269	503	FALSE	FALSE
rs8121252_T	710.1	Osteomyelitis	musculoskeletal	0.299394	0.0149137	1.11323	0.0440601	0.342283	52851	1144	51707	182	FALSE	FALSE
rs2523507_G	465.2	Acute pharyngitis	respiratory	0.944277	0.0149141	0.926132	0.0315218	0.261734	48213	2939	45274	8	FALSE	FALSE
rs62405452_A	574.11	Cholelithiasis with acute cholecystitis	digestive	0.281916	0.0149187	1.5144	0.170485	0.106976	56994	133	56861	10	FALSE	FALSE
rs62405453_A	574.11	Cholelithiasis with acute cholecystitis	digestive	0.281916	0.0149187	1.5144	0.170485	0.106976	56994	133	56861	10	FALSE	FALSE
rs62405454_C	574.11	Cholelithiasis with acute cholecystitis	digestive	0.281916	0.0149187	1.5144	0.170485	0.106976	56994	133	56861	10	FALSE	FALSE
rs7693_T	613.5	Mastodynia	genitourinary	0.477295	0.0149308	1.13713	0.0527939	0.363586	60148	777	59371	62	FALSE	FALSE
rs7693_T	473.4	Voice disturbance	respiratory	0.0549769	0.0149392	0.910998	0.0382993	0.364237	43738	1585	42153	43	FALSE	FALSE
rs10181515_T	275.3	Disorders of magnesium metabolism	endocrine/metabolic	0.387148	0.0149393	0.900056	0.0432642	0.226264	57150	1662	55488	20	FALSE	FALSE
rs6483215_A	218.1	Uterine leiomyoma	neoplasms	0.031839	0.0149399	0.851859	0.0658775	0.235217	30948	723	30225	43	FALSE	FALSE
rs2908297_T	158	Neoplasm of unspecified nature of digestive system	neoplasms	0.0591695	0.0149418	0.773894	0.105317	0.156089	55398	413	54985	19	FALSE	FALSE
rs7531911_G	480.5	Bronchopneumonia and lung abscess	respiratory	0.475746	0.0149424	0.790421	0.096636	0.296646	47523	289	47234	29	FALSE	FALSE
rs16860758_G	870.1	Open wound or laceration of eye or eyelid	injuries & poisonings	0.606228	0.0149486	1.64317	0.20407	0.184545	55168	62	55106	593	FALSE	FALSE
rs1016565_A	38.1	Gram negative septicemia	infectious diseases	0.269978	0.014949	1.13778	0.0530392	0.309911	52123	814	51309	110	FALSE	FALSE
rs2523507_G	338.2	Chronic pain	neurological	0.965911	0.0149514	0.943986	0.0236871	0.261463	51319	5321	45998	7	FALSE	FALSE
rs11075255_A	286.11	Von willebrand's disease	hematopoietic	0.849382	0.0149524	0.68306	0.156634	0.402342	47564	94	47470	246	FALSE	FALSE
rs3733227_C	772.2	Spasm of muscle	symptoms	0.347844	0.0149573	1.09856	0.0386289	0.335467	55080	1512	53568	2	FALSE	FALSE
rs724016_G	743.13	Other specified osteoporosis	musculoskeletal	0.647005	0.0149589	0.906848	0.0401831	0.435045	53229	1338	51891	12	FALSE	FALSE
rs10133035_T	386	Vertiginous syndromes and other disorders of vestibular system	sense organs	0.595514	0.01496	0.900604	0.0430227	0.352673	53602	1276	52326	389	FALSE	FALSE
rs76177300_A	401.22	Hypertensive chronic kidney disease	circulatory system	0.550894	0.0149606	1.17496	0.0662596	0.0445837	34710	3373	31337	511	FALSE	FALSE
rs6128461_T	427.1	Paroxysmal tachycardia, unspecified	circulatory system	0.46273	0.014961	1.07143	0.0283557	0.38021	40400	2943	37457	36	FALSE	FALSE
rs1125253_T	284.1	Pancytopenia	hematopoietic	0.153567	0.0149622	0.895211	0.0454921	0.275074	41038	1329	39709	297	FALSE	FALSE
rs1125251_T	284.1	Pancytopenia	hematopoietic	0.153567	0.0149622	0.895211	0.0454921	0.275074	41038	1329	39709	297	FALSE	FALSE
rs10771372_T	281.11	Pernicious anemia	hematopoietic	0.627378	0.0149624	1.28911	0.104366	0.191641	39955	263	39692	317	FALSE	FALSE
rs7693_T	286.5	Hemorrhagic disorder due to intrinsic circulating anticoagulants	hematopoietic	0.488488	0.0149644	0.776099	0.104172	0.364079	47877	220	47657	46	FALSE	FALSE
rs730497_A	292.11	Aphasia	mental disorders	0.628037	0.014967	1.21615	0.0804262	0.178148	49967	477	49490	34	FALSE	FALSE
rs11564710_A	496.2	Chronic bronchitis	respiratory	0.944638	0.0149709	0.909546	0.0389671	0.416398	49395	1468	47927	104	FALSE	FALSE
rs1510148_T	473.3	Paralysis/spasm of vocal cords or larynx	respiratory	0.422149	0.0149727	1.20124	0.07536	0.262085	42450	425	42025	182	FALSE	FALSE
rs10771372_T	612.2	Hypertrophy of breast (Gynecomastia)	genitourinary	0.791187	0.0149773	0.77308	0.105787	0.190809	55490	349	55141	455	FALSE	FALSE
rs925095_T	214	Lipoma	neoplasms	0.916063	0.0149811	1.16107	0.0613849	0.381715	61711	554	61157	176	FALSE	FALSE
rs4812816_A	452	Other venous embolism and thrombosis	circulatory system	0.396454	0.0149841	1.07306	0.0289866	0.217959	48594	3850	44744	42	FALSE	FALSE
rs2133705_C	389.1	Sensorineural hearing loss	sense organs	0.379026	0.0149856	1.07072	0.0280884	0.48782	56648	2773	53875	951	FALSE	FALSE
rs2523506_T	624.1	Dystrophy of female genital tract	genitourinary	0.719288	0.0149927	1.89327	0.262402	0.160876	30738	38	30700	14	FALSE	FALSE
rs497273_C	271.3	Intestinal disaccharidase deficiencies and disaccharide malabsorption	endocrine/metabolic	0.121131	0.0149939	0.853312	0.0652122	0.345663	62464	565	61899	298	FALSE	FALSE
rs72650616_A	574.11	Cholelithiasis with acute cholecystitis	digestive	0.289132	0.0149947	1.51397	0.170497	0.106988	56913	133	56780	97	FALSE	FALSE
rs2894536_C	643	Excessive vomiting in pregnancy	pregnancy complications	0.586477	0.0149968	0.61759	0.198125	0.159267	35067	134	34933	219	FALSE	FALSE
rs4812816_A	359	Muscular dystrophies and other myopathies	neurological	0.365565	0.0149996	1.13109	0.0506422	0.216872	56773	1135	55638	43	FALSE	FALSE
rs7693_T	561	Symptoms involving digestive system	digestive	0.567028	0.0149997	0.943389	0.0239584	0.365043	44955	4247	40708	49	FALSE	FALSE
rs11650000_A	368.1	Amblyopia	sense organs	0.30215	0.015006	0.797184	0.0931941	0.453079	57863	245	57618	189	FALSE	FALSE
rs10464106_C	537	Other disorders of stomach and duodenum	digestive	0.139796	0.0150067	1.16283	0.0620251	0.107231	54872	1254	53618	2	FALSE	FALSE
rs2908289_A	742.8	Articular cartilage disorder	musculoskeletal	0.589213	0.0150076	1.76735	0.234143	0.178261	51879	46	51833	18	FALSE	FALSE
rs12493_T	579.2	Splenomegaly	digestive	0.905021	0.0150099	1.15277	0.0584521	0.186233	49720	924	48796	64	FALSE	FALSE
rs6867984_A	592.2	Urethritis and urethral syndrome	genitourinary	0.0113355	0.0150126	1.82384	0.24709	0.106982	45933	56	45877	11	FALSE	FALSE
rs2380950_G	245.2	Chronic thyroiditis	endocrine/metabolic	0.0261964	0.015015	0.783856	0.100135	0.0949196	50016	733	49283	28	FALSE	FALSE
rs3733227_C	502	Postinflammatory pulmonary fibrosis	respiratory	0.34328	0.0150238	1.14689	0.0563604	0.335413	43846	704	43142	2	FALSE	FALSE
rs6790843_A	702	Degenerative skin conditions and other dermatoses	dermatologic	0.0727903	0.0150247	1.05546	0.0221944	0.373684	56323	5168	51155	54	FALSE	FALSE
rs62405452_A	592.2	Urethritis and urethral syndrome	genitourinary	0.00761211	0.0150252	1.82371	0.247094	0.10699	45934	56	45878	10	FALSE	FALSE
rs62405453_A	592.2	Urethritis and urethral syndrome	genitourinary	0.00761211	0.0150252	1.82371	0.247094	0.10699	45934	56	45878	10	FALSE	FALSE
rs62405454_C	592.2	Urethritis and urethral syndrome	genitourinary	0.00761211	0.0150252	1.82371	0.247094	0.10699	45934	56	45878	10	FALSE	FALSE
rs11075255_A	361	Retinal detachments and defects	sense organs	0.830617	0.0150275	1.19756	0.0741384	0.401976	57042	372	56670	302	FALSE	FALSE
rs2523507_G	429.3	Symptoms involving cardiovascular system	circulatory system	0.953299	0.0150333	0.876201	0.0543515	0.260653	50571	951	49620	7	FALSE	FALSE
rs1799884_T	686.1	Carbuncle and furuncle	dermatologic	0.331934	0.0150434	1.30255	0.108715	0.177632	51967	249	51718	2	FALSE	FALSE
rs3087948_T	366.2	Senile cataract	sense organs	0.899107	0.0150453	1.07198	0.0285887	0.188389	60229	4588	55641	75	FALSE	FALSE
rs142848532_T	159.3	Malignant neoplasm of gallbladder and extrahepatic bile ducts	neoplasms	0.282584	0.0150462	0.395111	0.381937	0.0476221	54313	179	54134	900	FALSE	FALSE
rs6889788_A	579.2	Splenomegaly	digestive	0.906362	0.015049	1.1527	0.058453	0.186238	49724	924	48800	60	FALSE	FALSE
rs72650616_A	592.2	Urethritis and urethral syndrome	genitourinary	0.0144944	0.0150514	1.82357	0.247125	0.107022	45869	56	45813	80	FALSE	FALSE
rs35533056_A	575.8	Other disorders of biliary tract	digestive	0.820883	0.0150524	1.13508	0.0521184	0.385122	57348	770	56578	308	FALSE	FALSE
rs497273_C	726.4	Calcaneal spur; Exostosis NOS	musculoskeletal	0.539271	0.0150554	0.765982	0.109664	0.344722	46890	208	46682	238	FALSE	FALSE
rs76177300_A	446.2	Acute febrile mucocutaneous lymph node syndrome (Kawasaki disease)	circulatory system	0.957786	0.0150572	2.90662	0.43891	0.0460632	50409	25	50384	722	FALSE	FALSE
rs7946714_C	218.1	Uterine leiomyoma	neoplasms	0.312659	0.0150612	0.84653	0.0685383	0.21448	30954	723	30231	36	FALSE	FALSE
rs6438788_G	245.21	Chronic lymphocytic thyroiditis	endocrine/metabolic	0.422006	0.0150661	1.13763	0.0530474	0.461478	49971	725	49246	64	FALSE	FALSE
rs2074090_G	272.11	Hypercholesterolemia	endocrine/metabolic	0.350529	0.0150696	0.948681	0.0216739	0.353194	46088	6832	39256	260	FALSE	FALSE
rs28578604_T	369.5	Conjunctivitis, infectious	sense organs	0.53553	0.0150707	0.87538	0.0547572	0.219819	55143	1072	54071	71	FALSE	FALSE
rs6885132_G	174.3	Neoplasm of uncertain behavior of breast	neoplasms	0.116024	0.0150725	1.51921	0.172049	0.100533	55693	137	55556	90	FALSE	FALSE
rs2894536_C	614.1	Pelvic peritoneal adhesions, female (postoperative) (postinfection)	genitourinary	0.666117	0.0150731	0.589472	0.217446	0.159253	31023	117	30906	194	FALSE	FALSE
rs1250095_T	216.1	Screening for malignant neoplasms of the skin	neoplasms	0.960798	0.0150759	0.672999	0.162931	0.378796	55349	91	55258	317	FALSE	FALSE
rs3733227_C	509.8	Dependence on respirator [Ventilator] or supplemental oxygen	respiratory	0.269995	0.01508	1.10508	0.041109	0.335615	44490	1348	43142	2	FALSE	FALSE
rs11075255_A	250.24	Type 2 diabetes with neurological manifestations	endocrine/metabolic	0.973391	0.0150804	1.08115	0.0321042	0.401997	46080	2336	43744	240	FALSE	FALSE
rs9901746_A	577.1	Acute pancreatitis	digestive	0.440569	0.0150843	1.15811	0.0603982	0.407332	60760	562	60198	650	FALSE	FALSE
rs35533056_A	496	Chronic airway obstruction	respiratory	0.918484	0.0151001	0.948445	0.0217829	0.384509	53082	5305	47777	282	FALSE	FALSE
rs8003022_G	599.2	Retention of urine	genitourinary	0.972479	0.0151008	0.926754	0.031304	0.392208	47253	2346	44907	39	FALSE	FALSE
rs2908296_T	270.3	Disorders of plasma protein metabolism	endocrine/metabolic	0.314739	0.0151076	1.17684	0.067014	0.153869	59762	784	58978	62	FALSE	FALSE
rs55754152_A	281.9	Deficiency anemias	hematopoietic	0.988872	0.015109	0.575201	0.22761	0.0511207	40287	324	39963	29	FALSE	FALSE
rs8121252_T	425.12	Other hypertrophic cardiomyopathy	circulatory system	0.00156986	0.0151099	1.33265	0.118189	0.340875	56748	149	56599	210	FALSE	FALSE
rs62432360_C	253.5	Pituitary dwarfism	endocrine/metabolic	0.674002	0.0151111	1.36399	0.127759	0.178391	53038	179	52859	733	FALSE	FALSE
rs1848068_T	502	Postinflammatory pulmonary fibrosis	respiratory	0.347072	0.0151138	1.14676	0.0563607	0.33552	43820	704	43116	29	FALSE	FALSE
rs6031558_C	840.3	Joint/ligament sprain	injuries & poisonings	0.952715	0.0151194	0.857729	0.0631682	0.328551	55582	606	54976	23	FALSE	FALSE
rs2523504_T	612	Breast conditions, congenital or relating to hormones	genitourinary	0.894907	0.0151196	1.20121	0.0754595	0.260999	56004	429	55575	1	FALSE	FALSE
rs1510148_T	220	Benign neoplasm of ovary	neoplasms	0.778446	0.0151237	1.30458	0.109444	0.260505	27700	193	27507	117	FALSE	FALSE
rs6128461_T	426.92	Cardiac defibrillator in situ	circulatory system	0.556661	0.0151243	1.10836	0.0423484	0.379618	38731	1274	37457	35	FALSE	FALSE
rs10039427_A	388	Other disorders of ear	sense organs	0.920272	0.0151245	0.629506	0.190509	0.185303	54659	127	54532	223	FALSE	FALSE
rs497273_C	384.1	Myringitis	sense organs	0.578996	0.0151245	1.95154	0.275221	0.345138	54158	27	54131	260	FALSE	FALSE
rs7405696_C	755.1	Congenital deformities of feet	congenital anomalies	0.606783	0.0151322	1.32541	0.115974	0.407589	60599	151	60448	522	FALSE	FALSE
rs2948567_T	597.8	Urethral hypermobility/ISD	genitourinary	0.947158	0.015134	1.27186	0.0989964	0.333895	56368	219	56149	292	FALSE	FALSE
rs5210_A	516.1	Hemoptysis	respiratory	0.468267	0.015138	1.14215	0.0547177	0.376878	62296	701	61595	27	FALSE	FALSE
rs10464106_C	574.11	Cholelithiasis with acute cholecystitis	digestive	0.218507	0.0151395	1.51289	0.170447	0.10706	57001	133	56868	3	FALSE	FALSE
rs34506303_G	751.2	Congenital anomalies of urinary system	congenital anomalies	0.688801	0.0151407	1.17852	0.067625	0.15876	59042	747	58295	1037	FALSE	FALSE
rs2403205_T	250.2	Type 2 diabetes	endocrine/metabolic	0.767629	0.015143	0.957384	0.0179298	0.370663	53778	9933	43845	148	FALSE	FALSE
rs724016_G	589	Abnormal results of function study of kidney	genitourinary	0.125987	0.0151444	0.776723	0.104027	0.433182	46170	199	45971	10	FALSE	FALSE
rs10464106_C	592.2	Urethritis and urethral syndrome	genitourinary	0.0158811	0.0151455	1.82247	0.247107	0.107064	45940	56	45884	3	FALSE	FALSE
rs1519480_C	870.5	Open wound of lip and mouth	injuries & poisonings	0.439937	0.0151525	1.5102	0.169738	0.327278	55734	72	55662	5	FALSE	FALSE
rs3087948_T	394.1	Mitral valve stenosis and aortic valve stenosis	circulatory system	0.856172	0.0151529	0.812772	0.0853563	0.188216	50907	528	50379	61	FALSE	FALSE
rs2523507_G	250.6	Polyneuropathy in diabetes	endocrine/metabolic	0.92382	0.0151544	0.905732	0.0407678	0.262384	45763	1806	43957	6	FALSE	FALSE
rs12302189_A	395.2	Nonrheumatic aortic valve disorders	circulatory system	0.979662	0.015158	0.852584	0.0656695	0.0552087	53180	2827	50353	97	FALSE	FALSE
rs2074090_G	394.1	Mitral valve stenosis and aortic valve stenosis	circulatory system	0.0714325	0.0151616	0.849518	0.0671555	0.352201	50704	528	50176	281	FALSE	FALSE
rs8070737_T	278	Overweight, obesity and other hyperalimentation	endocrine/metabolic	0.553302	0.0151627	0.94111	0.0249932	0.181514	56541	9496	47045	21	FALSE	FALSE
rs34351_C	710.11	Acute osteomyelitis	musculoskeletal	0.856393	0.0151642	0.818996	0.0822243	0.33127	52169	369	51800	79	FALSE	FALSE
rs1848068_T	433.12	Cerebral atherosclerosis	circulatory system	0.125647	0.0151716	1.24393	0.0898905	0.335282	52681	271	52410	33	FALSE	FALSE
rs1519480_C	180.1	Cervical cancer	neoplasms	0.69727	0.0151725	1.23359	0.0864517	0.326548	27705	288	27417	3	FALSE	FALSE
rs11263762_A	381.9	Otorrhea	sense organs	0.73207	0.0151769	1.23056	0.0854438	0.410428	54576	279	54297	90	FALSE	FALSE
rs6688365_C	702	Degenerative skin conditions and other dermatoses	dermatologic	0.445821	0.0151781	0.948539	0.0217589	0.438698	56083	5149	50934	307	FALSE	FALSE
rs2380950_G	200.1	Polycythemia vera	neoplasms	0.107088	0.0151784	1.42251	0.145143	0.0956237	51985	212	51773	27	FALSE	FALSE
rs2239525_G	465.2	Acute pharyngitis	respiratory	0.944011	0.0151806	0.926337	0.0315137	0.261795	48221	2940	45281	0	FALSE	FALSE
rs2239526_G	465.2	Acute pharyngitis	respiratory	0.944011	0.0151806	0.926337	0.0315137	0.261795	48221	2940	45281	0	FALSE	FALSE
rs4513637_G	447.7	Aortic ectasia	circulatory system	0.194587	0.0151837	1.18447	0.0697269	0.176044	51243	661	50582	516	FALSE	FALSE
rs34506303_G	350	Abnormal movement	neurological	0.572713	0.0151924	0.933944	0.028149	0.158416	58315	5457	52858	1025	FALSE	FALSE
rs10937714_C	536.7	Complications of gastrostomy, colostomy and enterostomy	digestive	0.514009	0.0151934	1.19417	0.073095	0.212286	53588	524	53064	583	FALSE	FALSE
rs9489217_C	655	Known or suspected fetal abnormality affecting management of mother	pregnancy complications	0.789198	0.015195	0.91859	0.0349775	0.452634	34666	1905	32761	16	FALSE	FALSE
rs2564929_T	384	Other disorders of tympanic membrane	sense organs	0.373903	0.0151957	1.19932	0.0748672	0.328037	54753	386	54367	12	FALSE	FALSE
rs1519480_C	526.3	Anomalies of jaw size/symmetry	digestive	0.482615	0.0151959	0.683475	0.156761	0.327322	57726	110	57616	4	FALSE	FALSE
rs12493_T	366.2	Senile cataract	sense organs	0.882842	0.015196	1.07216	0.0287005	0.186478	60227	4587	55640	77	FALSE	FALSE
rs1510148_T	589	Abnormal results of function study of kidney	genitourinary	0.905804	0.0151977	0.740001	0.124032	0.261178	45984	198	45786	203	FALSE	FALSE
rs11002898_A	507	Pleurisy; pleural effusion	respiratory	0.111061	0.0152001	1.05418	0.0217337	0.250978	49831	6803	43028	126	FALSE	FALSE
rs117252445_A	270.3	Disorders of plasma protein metabolism	endocrine/metabolic	0.796996	0.0152067	1.27376	0.0996818	0.0557509	59721	784	58937	106	FALSE	FALSE
rs11042985_G	856	Vascular complications of surgery and medical procedures	injuries & poisonings	0.804401	0.0152104	0.686249	0.155115	0.413086	53708	95	53613	217	FALSE	FALSE
rs8003022_G	420.2	Pericarditis	circulatory system	0.920964	0.0152117	0.899756	0.0435183	0.392871	57916	1159	56757	43	FALSE	FALSE
rs4513637_G	287.3	Thrombocytopenia	hematopoietic	0.260919	0.0152139	1.07794	0.0309208	0.176465	51030	3776	47254	503	FALSE	FALSE
rs11042985_G	425.11	Hypertrophic obstructive cardiomyopathy	circulatory system	0.755957	0.0152151	0.774565	0.105245	0.413456	56786	199	56587	223	FALSE	FALSE
rs2285676_G	605	Erectile dysfunction [ED]	genitourinary	0.216697	0.0152152	1.09104	0.0358994	0.373244	21431	1884	19547	9	FALSE	FALSE
rs8070737_T	377	Disorders of optic nerve and visual pathways	sense organs	0.424429	0.0152191	1.1888	0.0712561	0.181462	54769	609	54160	22	FALSE	FALSE
rs2403205_T	288.2	Elevated white blood cell count	hematopoietic	0.909724	0.0152203	0.942408	0.0244396	0.369825	49564	4067	45497	134	FALSE	FALSE
rs2239525_G	338.1	Acute pain	neurological	0.958848	0.0152236	0.952208	0.0201779	0.261465	53577	7572	46005	0	FALSE	FALSE
rs2239526_G	338.1	Acute pain	neurological	0.958848	0.0152236	0.952208	0.0201779	0.261465	53577	7572	46005	0	FALSE	FALSE
rs1016565_A	250.42	Other abnormal glucose	endocrine/metabolic	0.795005	0.0152287	0.946835	0.0225105	0.31051	49459	5584	43875	100	FALSE	FALSE
rs6688365_C	369	Infection of the eye	sense organs	0.359892	0.0152294	0.909053	0.0392898	0.437648	55227	1368	53859	306	FALSE	FALSE
rs11002898_A	244.4	Hypothyroidism NOS	endocrine/metabolic	0.755765	0.0152385	0.95002	0.0211289	0.251301	56675	7494	49181	142	FALSE	FALSE
rs724016_G	599.6	Oliguria and anuria	genitourinary	0.261679	0.0152463	0.783061	0.100782	0.43499	45147	211	44936	8	FALSE	FALSE
rs56149656_G	626.8	Infertility, female	genitourinary	0.0840119	0.0152477	0.584772	0.221119	0.107689	24009	168	23841	29	FALSE	FALSE
rs1016565_A	375.1	Dry eyes	sense organs	0.805398	0.0152479	1.07912	0.03138	0.309658	56577	2509	54068	122	FALSE	FALSE
rs2523507_G	912	Insect bite	injuries & poisonings	0.989609	0.0152499	1.25204	0.092636	0.260754	61514	277	61237	7	FALSE	FALSE
rs117252445_A	870.3	Other open wound of head and face	injuries & poisonings	0.2359	0.0152502	0.575024	0.228053	0.0561631	55873	305	55568	104	FALSE	FALSE
rs6790843_A	274.1	Gout	endocrine/metabolic	0.110903	0.0152513	0.923573	0.0327675	0.373744	61910	2254	59656	64	FALSE	FALSE
rs2523507_G	338.1	Acute pain	neurological	0.959469	0.0152519	0.952211	0.0201819	0.261406	53568	7570	45998	9	FALSE	FALSE
rs7531911_G	227	Benign neoplasm of other endocrine glands and related structures	neoplasms	0.348504	0.0152533	1.17591	0.0667854	0.294554	61678	515	61163	36	FALSE	FALSE
rs76369685_A	90	Sexually transmitted infections (not HIV or hepatitis)	infectious diseases	0.574532	0.0152564	1.49685	0.166251	0.0589553	62700	232	62468	417	FALSE	FALSE
rs10116772_A	343	Infantile cerebral palsy	neurological	0.630007	0.0152634	1.179	0.0678753	0.408872	47565	456	47109	39	FALSE	FALSE
rs2908289_A	681.2	Cellulitis and abscess of face/neck	dermatologic	0.382079	0.0152641	1.22418	0.0833747	0.178065	52144	439	51705	15	FALSE	FALSE
rs4558932_C	291.8	Alteration of consciousness	mental disorders	0.0357134	0.0152783	1.09923	0.0390018	0.212372	51033	1972	49061	511	FALSE	FALSE
rs1905505_A	695.7	Prurigo and Lichen	dermatologic	0.821525	0.0152802	1.25809	0.0946509	0.288839	52782	254	52528	308	FALSE	FALSE
rs4812816_A	741.4	Joint effusions	musculoskeletal	0.711055	0.015281	1.11985	0.046664	0.216599	53149	1337	51812	43	FALSE	FALSE
rs4812816_A	396	Abnormal heart sounds	circulatory system	0.190132	0.0152816	1.10985	0.0429669	0.217284	51985	1585	50400	42	FALSE	FALSE
rs12302189_A	603	Other disorders of testis	genitourinary	0.0955927	0.0152901	0.538313	0.255342	0.0540786	19786	269	19517	43	FALSE	FALSE
rs10039427_A	394.1	Mitral valve stenosis and aortic valve stenosis	circulatory system	0.790015	0.0153042	0.811318	0.0862212	0.185693	50772	524	50248	204	FALSE	FALSE
rs6885132_G	477	Epistaxis or throat hemorrhage	respiratory	0.0897103	0.015306	1.21093	0.0789227	0.0996156	42920	793	42127	66	FALSE	FALSE
rs777355_A	496.21	Obstructive chronic bronchitis	respiratory	0.0588704	0.015307	1.10843	0.0424526	0.481136	48956	1169	47787	253	FALSE	FALSE
rs2924447_A	610	Benign mammary dysplasias	genitourinary	0.141554	0.0153079	0.865239	0.0596902	0.140543	29297	1367	27930	301	FALSE	FALSE
rs11002898_A	333.2	Myoclonus	neurological	0.111111	0.0153162	1.3051	0.109813	0.249794	47225	198	47027	119	FALSE	FALSE
rs11626787_G	250.2	Type 2 diabetes	endocrine/metabolic	0.52753	0.0153172	0.956894	0.0181717	0.346616	53780	9937	43843	150	FALSE	FALSE
rs867635_T	272.13	Mixed hyperlipidemia	endocrine/metabolic	0.881689	0.0153188	1.08394	0.0332413	0.0792611	48990	9541	39449	19	FALSE	FALSE
rs10993460_C	526.1	Cysts of the jaws	digestive	0.785663	0.0153218	2.46927	0.3728	0.0880019	57601	23	57578	42	FALSE	FALSE
rs234866_A	531.3	Duodenal ulcer	digestive	0.299046	0.0153248	1.25235	0.0928089	0.307323	59758	255	59503	147	FALSE	FALSE
rs1848068_T	772.2	Spasm of muscle	symptoms	0.355822	0.0153314	1.09818	0.0386295	0.335561	55054	1512	53542	30	FALSE	FALSE
rs6485473_G	379.3	Aphakia and other disorders of lens	sense organs	0.616751	0.0153357	0.648378	0.17872	0.315663	54205	88	54117	66	FALSE	FALSE
rs2380949_G	513.3	Hypoventilation	respiratory	0.0855125	0.0153407	1.2421	0.0894305	0.0953391	58722	617	58105	63	FALSE	FALSE
rs6485473_G	564.9	Personal history of diseases of digestive system	digestive	0.333995	0.0153419	0.810371	0.0867349	0.315611	41041	339	40702	51	FALSE	FALSE
rs1799884_T	292.11	Aphasia	mental disorders	0.500007	0.0153449	1.21541	0.0804763	0.17832	50000	477	49523	1	FALSE	FALSE
rs1411435_G	245.2	Chronic thyroiditis	endocrine/metabolic	0.039476	0.0153452	0.784462	0.100142	0.0949771	49991	732	49259	56	FALSE	FALSE
rs10814915_T	259.8	Polyglandular activity in multiple endocrine adenomatosis	endocrine/metabolic	0.744031	0.0153507	0.544109	0.251075	0.424712	53508	39	53469	100	FALSE	FALSE
rs6817471_C	433.12	Cerebral atherosclerosis	circulatory system	0.117185	0.0153519	1.24341	0.0898767	0.335317	52683	271	52412	31	FALSE	FALSE
rs4775238_A	300.4	Dysthymic disorder	mental disorders	0.672116	0.0153553	1.11307	0.0441936	0.413312	37162	1078	36084	141	FALSE	FALSE
rs2380949_G	710.19	Unspecified osteomyelitis	musculoskeletal	0.0619271	0.0153587	0.798582	0.0927954	0.0965254	52639	813	51826	56	FALSE	FALSE
rs11564710_A	742.8	Articular cartilage disorder	musculoskeletal	0.571005	0.0153612	1.66109	0.209377	0.416334	51783	46	51737	121	FALSE	FALSE
rs3733227_C	433.12	Cerebral atherosclerosis	circulatory system	0.116817	0.0153768	1.24334	0.0898762	0.335202	52710	271	52439	2	FALSE	FALSE
rs2239525_G	912	Insect bite	injuries & poisonings	0.989677	0.0153812	1.25167	0.0926341	0.260797	61521	277	61244	0	FALSE	FALSE
rs2239526_G	912	Insect bite	injuries & poisonings	0.989677	0.0153812	1.25167	0.0926341	0.260797	61521	277	61244	0	FALSE	FALSE
rs62432360_C	475.9	Postnasal drip	respiratory	0.730753	0.0153908	0.794878	0.0947429	0.177597	42101	448	41653	571	FALSE	FALSE
rs6026592_A	742.9	Other derangement of joint	musculoskeletal	0.342684	0.0153912	1.14276	0.0550752	0.380496	52425	698	51727	135	FALSE	FALSE
rs6485473_G	253.3	Diabetes insipidus	endocrine/metabolic	0.207458	0.0153997	0.645999	0.180349	0.31596	53589	87	53502	61	FALSE	FALSE
rs11708067_G	290	Delirium dementia and amnestic and other cognitive disorders	mental disorders	0.323681	0.0154007	1.09558	0.0376753	0.235712	51618	2095	49523	2	FALSE	FALSE
rs4513637_G	714	Rheumatoid arthritis and other inflammatory polyarthropathies	musculoskeletal	0.322775	0.0154098	0.908096	0.0397942	0.175958	55192	2423	52769	538	FALSE	FALSE
rs234866_A	555.1	Regional enteritis	digestive	0.487426	0.0154104	0.917184	0.0356837	0.305559	42689	2039	40650	111	FALSE	FALSE
rs11075256_G	727.4	Ganglion and cyst of synovium, tendon, and bursa	musculoskeletal	0.364353	0.0154106	0.847428	0.0683358	0.296318	47395	562	46833	74	FALSE	FALSE
rs11002898_A	362.3	Other nondiabetic retinopathy	sense organs	0.54987	0.0154161	1.22874	0.0850323	0.250564	56700	341	56359	140	FALSE	FALSE
rs1848068_T	726	Peripheral enthesopathies and allied syndromes	musculoskeletal	0.418019	0.0154208	1.05132	0.020661	0.336523	53081	6205	46876	32	FALSE	FALSE
rs1250590_A	250.7	Diabetic retinopathy	endocrine/metabolic	0.833929	0.0154224	1.13864	0.0535979	0.47569	56315	716	55599	949	FALSE	FALSE
rs79896666_C	364.4	Corneal degenerations	sense organs	0.16809	0.0154234	1.72264	0.224524	0.0561156	56945	118	56827	134	FALSE	FALSE
rs78551082_T	364.4	Corneal degenerations	sense organs	0.16809	0.0154234	1.72264	0.224524	0.0561156	56945	118	56827	134	FALSE	FALSE
rs74628648_T	364.4	Corneal degenerations	sense organs	0.16809	0.0154234	1.72264	0.224524	0.0561156	56945	118	56827	134	FALSE	FALSE
rs234866_A	345.12	Partial epilepsy	neurological	0.489941	0.015424	0.890222	0.0480063	0.30627	48152	1125	47027	125	FALSE	FALSE
rs72648855_T	151	Cancer of stomach	neoplasms	0.184715	0.0154244	1.2542	0.0935077	0.106903	55499	515	54984	24	FALSE	FALSE
rs72650615_C	151	Cancer of stomach	neoplasms	0.184715	0.0154244	1.2542	0.0935077	0.106903	55499	515	54984	24	FALSE	FALSE
rs4701619_C	579.2	Splenomegaly	digestive	0.905355	0.015426	1.15209	0.058451	0.186298	49716	924	48792	68	FALSE	FALSE
rs867635_T	281.1	Megaloblastic anemia	hematopoietic	0.852215	0.0154363	1.23301	0.0864809	0.0787043	40811	836	39975	16	FALSE	FALSE
rs11776904_C	379.9	Pain, swelling or discharge of eye	sense organs	0.784171	0.0154375	0.694652	0.150434	0.157608	53541	220	53321	921	FALSE	FALSE
rs2268569_T	741.2	Stiffness of joint	musculoskeletal	0.185608	0.0154437	0.839655	0.0721627	0.0817797	53369	1528	51841	10	FALSE	FALSE
rs8003022_G	350.1	Abnormal involuntary movements	neurological	0.959991	0.015446	0.918025	0.0353177	0.39353	55471	1764	53707	46	FALSE	FALSE
rs3775094_A	375.2	Epiphora	sense organs	0.987314	0.0154483	1.38647	0.134931	0.463051	54007	110	53897	300	FALSE	FALSE
rs11042985_G	292.1	Aphasia/speech disturbance	mental disorders	0.788421	0.0154497	0.908927	0.0394317	0.412814	50742	1411	49331	209	FALSE	FALSE
rs6817471_C	772.2	Spasm of muscle	symptoms	0.351334	0.0154504	1.09806	0.0386291	0.335589	55051	1512	53539	33	FALSE	FALSE
rs79896666_C	204.2	Myeloid leukemia	neoplasms	0.532332	0.0154678	0.736138	0.126521	0.056599	60699	767	59932	135	FALSE	FALSE
rs78551082_T	204.2	Myeloid leukemia	neoplasms	0.532332	0.0154678	0.736138	0.126521	0.056599	60699	767	59932	135	FALSE	FALSE
rs74628648_T	204.2	Myeloid leukemia	neoplasms	0.532332	0.0154678	0.736138	0.126521	0.056599	60699	767	59932	135	FALSE	FALSE
rs55754152_A	564.1	Irritable Bowel Syndrome	digestive	0.889223	0.0154742	0.819312	0.0823145	0.0505931	42654	1925	40729	25	FALSE	FALSE
rs925095_T	415.2	Chronic pulmonary heart disease	circulatory system	0.900346	0.0154767	0.923516	0.0328651	0.381715	53185	2092	51093	157	FALSE	FALSE
rs2908297_T	401.2	Hypertensive heart and/or renal disease	circulatory system	0.630658	0.015477	1.07946	0.0315837	0.155018	38202	6441	31761	12	FALSE	FALSE
rs6485473_G	362.29	Macular degeneration (senile) of retina NOS	sense organs	0.140328	0.0154808	1.1984	0.074761	0.315927	56847	417	56430	68	FALSE	FALSE
rs3802113_G	870.3	Other open wound of head and face	injuries & poisonings	0.553999	0.0154827	0.745535	0.1213	0.164801	55922	306	55616	51	FALSE	FALSE
rs7405696_C	743.2	Pathologic fracture	musculoskeletal	0.579682	0.0154845	0.886684	0.0496795	0.407217	52359	882	51477	447	FALSE	FALSE
rs3213571_C	472	Chronic pharyngitis and nasopharyngitis	respiratory	0.900343	0.0154979	0.856253	0.0641138	0.0830777	44001	1890	42111	88	FALSE	FALSE
rs2908297_T	613.5	Mastodynia	genitourinary	0.143498	0.0154997	0.8332	0.0753905	0.156219	60188	778	59410	21	FALSE	FALSE
rs4930046_A	199	Neoplasm of uncertain behavior	neoplasms	0.128271	0.0155134	1.07332	0.0292372	0.482152	47091	2510	44581	527	FALSE	FALSE
rs12531914_A	700	Corns and callosities	dermatologic	0.734683	0.0155186	0.809436	0.0873612	0.268822	56197	375	55822	119	FALSE	FALSE
rs1848067_T	264.2	Failure to thrive (childhood)	endocrine/metabolic	0.136028	0.0155187	1.14463	0.0558167	0.361432	44213	899	43314	39	FALSE	FALSE
rs2285676_G	516.1	Hemoptysis	respiratory	0.477744	0.0155237	1.14156	0.0547104	0.376966	62296	701	61595	26	FALSE	FALSE
rs12531914_A	174.11	Malignant neoplasm of female breast	neoplasms	0.846742	0.0155242	0.921838	0.0336316	0.269126	30744	2612	28132	67	FALSE	FALSE
rs730497_A	507	Pleurisy; pleural effusion	respiratory	0.419117	0.0155249	0.940991	0.025134	0.178348	49922	6802	43120	33	FALSE	FALSE
rs1519480_C	272.11	Hypercholesterolemia	endocrine/metabolic	0.53149	0.0155252	0.948303	0.0219355	0.32761	46331	6873	39458	3	FALSE	FALSE
rs4433533_G	371.3	Inflammation of eyelids	sense organs	0.505118	0.0155351	0.858863	0.0628789	0.215511	54967	841	54126	16	FALSE	FALSE
rs4812816_A	364.4	Corneal degenerations	sense organs	0.127503	0.0155354	1.4224	0.145617	0.216911	57035	118	56917	43	FALSE	FALSE
rs7531911_G	71.1	HIV infection, symptomatic	infectious diseases	0.427105	0.0155378	0.85997	0.0623483	0.295194	50233	674	49559	32	FALSE	FALSE
rs16969990_T	716.1	Unspecified polyarthropathy or polyarthritis	musculoskeletal	0.684198	0.0155381	2.21271	0.328245	0.0696664	51883	39	51844	31	FALSE	FALSE
rs3775094_A	907	Injuries to the nervous system	injuries & poisonings	0.996908	0.0155391	0.820066	0.0819859	0.462878	62496	305	62191	351	FALSE	FALSE
rs1519480_C	818.1	Subdural hemorrhage (injury)	injuries & poisonings	0.155783	0.0155404	1.298	0.107799	0.326738	61029	183	60846	5	FALSE	FALSE
rs12453443_G	443.8	Other specified peripheral vascular diseases	circulatory system	0.335116	0.0155424	0.733222	0.128253	0.403162	50631	138	50493	601	FALSE	FALSE
rs580240_T	271	Disorders of carbohydrate transport and metabolism	endocrine/metabolic	0.0227253	0.0155427	0.869611	0.0577434	0.485492	62792	616	62176	7	FALSE	FALSE
rs6817471_C	509.8	Dependence on respirator [Ventilator] or supplemental oxygen	respiratory	0.258017	0.0155473	1.10457	0.0411066	0.335755	44464	1348	43116	29	FALSE	FALSE
rs4701619_C	366.2	Senile cataract	sense organs	0.884588	0.0155491	1.07191	0.0287034	0.186543	60222	4586	55636	82	FALSE	FALSE
rs4400674_A	420	Carditis	circulatory system	0.83168	0.0155503	0.916042	0.0362472	0.385124	58489	1692	56797	1	FALSE	FALSE
rs11708067_G	530.5	Disorders of esophageal motility	digestive	0.52201	0.0155561	1.26642	0.0976336	0.234888	37488	259	37229	2	FALSE	FALSE
rs10771372_T	250.25	Diabetes type 2 with peripheral circulatory disorders	endocrine/metabolic	0.125603	0.0155563	0.823925	0.0800592	0.192327	44206	596	43610	375	FALSE	FALSE
rs34506303_G	473.1	Chronic laryngitis	respiratory	0.918946	0.0155567	1.36999	0.130128	0.1588	41694	180	41514	730	FALSE	FALSE
rs6103716_C	687.1	Rash and other nonspecific skin eruption	dermatologic	0.824053	0.0155592	1.06128	0.024587	0.314641	51724	4131	47593	69	FALSE	FALSE
rs2523504_T	912	Insect bite	injuries & poisonings	0.989665	0.0155594	1.25118	0.0926326	0.260923	61520	277	61243	1	FALSE	FALSE
rs6438788_G	724.9	Other unspecified back disorders	musculoskeletal	0.368217	0.0155606	1.30387	0.109686	0.461829	49396	168	49228	54	FALSE	FALSE
rs11042984_C	440.1	Atherosclerosis of renal artery	circulatory system	0.804692	0.0155684	0.811435	0.0863834	0.413522	51152	295	50857	225	FALSE	FALSE
rs10814915_T	728.1	Muscular calcification and ossification	musculoskeletal	0.946118	0.0155794	1.62833	0.201584	0.425713	46879	50	46829	82	FALSE	FALSE
rs12302189_A	716.9	Arthropathy NOS	musculoskeletal	0.948773	0.0155879	0.818792	0.0826678	0.054931	53549	1762	51787	96	FALSE	FALSE
rs925095_T	386.21	Central origin vertigo	sense organs	0.992187	0.0155923	1.37671	0.132196	0.382537	52659	116	52543	154	FALSE	FALSE
rs11042984_C	292.1	Aphasia/speech disturbance	mental disorders	0.792899	0.0155924	0.909052	0.0394293	0.413083	50715	1411	49304	238	FALSE	FALSE
rs11626787_G	656	Other perinatal conditions of fetus or newborn	pregnancy complications	0.781377	0.015602	0.876593	0.0544696	0.346393	62559	996	61563	167	FALSE	FALSE
rs2239525_G	250.6	Polyneuropathy in diabetes	endocrine/metabolic	0.92501	0.0156031	0.906163	0.0407499	0.262437	45769	1807	43962	0	FALSE	FALSE
rs2239526_G	250.6	Polyneuropathy in diabetes	endocrine/metabolic	0.92501	0.0156031	0.906163	0.0407499	0.262437	45769	1807	43962	0	FALSE	FALSE
rs11708903_G	359	Muscular dystrophies and other myopathies	neurological	0.0355029	0.0156061	1.10905	0.0428068	0.455493	56733	1136	55597	82	FALSE	FALSE
rs4237150_C	701.2	Scar conditions and fibrosis of skin	dermatologic	0.678982	0.0156114	1.11004	0.0431758	0.411476	56934	1116	55818	129	FALSE	FALSE
rs1905505_A	627.2	Symptomatic menopause	genitourinary	0.937716	0.0156124	1.08087	0.0321644	0.288648	26444	2719	23725	161	FALSE	FALSE
rs757209_A	577.1	Acute pancreatitis	digestive	0.412009	0.0156158	1.15725	0.0604037	0.407541	60827	562	60265	582	FALSE	FALSE
rs35498576_C	270.3	Disorders of plasma protein metabolism	endocrine/metabolic	0.29322	0.0156264	1.14302	0.0552931	0.280935	59697	784	58913	130	FALSE	FALSE
rs1364809_C	527.7	Disturbance of salivary secretion	digestive	0.366387	0.015633	1.50051	0.16787	0.0249628	59088	522	58566	9	FALSE	FALSE
rs1016565_A	427.4	Cardiac arrest and ventricular fibrillation	circulatory system	0.593785	0.0156344	0.862745	0.061074	0.310636	38088	683	37405	85	FALSE	FALSE
rs72650616_A	79	Viral infection	infectious diseases	0.1896	0.0156355	1.13014	0.0506109	0.107272	51551	2035	49516	86	FALSE	FALSE
rs1125253_T	568	Other disorders of peritoneum	digestive	0.198802	0.0156383	0.875044	0.0552204	0.275028	52002	891	51111	374	FALSE	FALSE
rs1125251_T	568	Other disorders of peritoneum	digestive	0.198802	0.0156383	0.875044	0.0552204	0.275028	52002	891	51111	374	FALSE	FALSE
rs7163757_T	364.5	Corneal dystrophy	sense organs	0.973411	0.0156402	1.30429	0.109904	0.42269	57088	166	56922	34	FALSE	FALSE
rs6688365_C	70.2	Viral hepatitis B	infectious diseases	0.278128	0.0156405	0.795362	0.0947203	0.437239	49569	238	49331	275	FALSE	FALSE
rs4984980_A	411	Ischemic Heart Disease	circulatory system	0.63296	0.0156428	0.947778	0.0221893	0.188523	57062	11208	45854	632	FALSE	FALSE
rs4660895_T	250.41	Impaired fasting glucose	endocrine/metabolic	0.0409826	0.015644	0.885218	0.0504406	0.296222	44973	1038	43935	28	FALSE	FALSE
rs12746673_C	800.3	Fracture of tibia and fibula	injuries & poisonings	0.482542	0.0156515	0.850412	0.0670412	0.208805	50801	752	50049	825	FALSE	FALSE
rs2268569_T	681.6	Cellulitis and abscess of foot, toe	dermatologic	0.0514465	0.0156526	0.666877	0.167631	0.0821085	52047	332	51715	5	FALSE	FALSE
rs11890449_T	724	Other and unspecified disorders of back	musculoskeletal	0.969348	0.0156534	0.76771	0.109373	0.0511003	50352	1110	49242	45	FALSE	FALSE
rs6485473_G	401	Hypertension	circulatory system	0.276477	0.0156542	1.03808	0.0154617	0.315849	58175	26446	31729	65	FALSE	FALSE
rs4237150_C	572	Ascites (non malignant)	digestive	0.757886	0.0156548	0.930608	0.0297563	0.412138	49060	2493	46567	118	FALSE	FALSE
rs1799884_T	315	Develomental delays and disorders	mental disorders	0.43795	0.0156549	1.12022	0.0469708	0.178188	59597	1622	57975	2	FALSE	FALSE
rs6899343_T	259.1	Nonspecific abnormal results of other endocrine function study	endocrine/metabolic	0.88332	0.0156551	1.35047	0.124316	0.24697	53306	154	53152	426	FALSE	FALSE
rs76177300_A	475	Chronic sinusitis	respiratory	0.987034	0.0156567	1.15318	0.0589701	0.0458148	44789	3147	41642	635	FALSE	FALSE
rs78028320_A	245.1	Thyroiditis, acute and subacute	endocrine/metabolic	0.127126	0.0156591	1.65558	0.208606	0.188083	49114	59	49055	273	FALSE	FALSE
rs1411435_G	253	Disorders of the pituitary gland and its hypothalamic control	endocrine/metabolic	0.0538198	0.0156595	0.800315	0.0921689	0.0955826	54330	823	53507	59	FALSE	FALSE
rs1799884_T	260.6	Anorexia	endocrine/metabolic	0.399902	0.0156614	0.859877	0.0624675	0.178811	44343	992	43351	0	FALSE	FALSE
rs62432360_C	250	Diabetes mellitus	endocrine/metabolic	0.690456	0.0156625	0.94781	0.0221796	0.178584	53633	10243	43390	730	FALSE	FALSE
rs6485473_G	540	Appendiceal conditions	digestive	0.342492	0.0156659	1.20966	0.0787633	0.316129	62919	352	62567	74	FALSE	FALSE
rs4237150_C	619.4	Noninflammatory disorders of vagina	genitourinary	0.733342	0.0156669	0.842111	0.0711099	0.409421	31376	430	30946	77	FALSE	FALSE
rs3733227_C	443.1	Raynaud's syndrome	circulatory system	0.0535277	0.0156679	1.16919	0.064684	0.336031	51592	524	51068	2	FALSE	FALSE
rs1125253_T	442.8	Aneurysm of other specified artery	circulatory system	0.321578	0.0156739	0.737246	0.126151	0.275345	50918	185	50733	353	FALSE	FALSE
rs1125251_T	442.8	Aneurysm of other specified artery	circulatory system	0.321578	0.0156739	0.737246	0.126151	0.275345	50918	185	50733	353	FALSE	FALSE
rs1905505_A	528.12	Oral aphthae	digestive	0.854744	0.0156757	1.44376	0.151984	0.289642	58353	94	58259	323	FALSE	FALSE
rs4775238_A	475	Chronic sinusitis	respiratory	0.563234	0.0156877	1.06587	0.0264042	0.415481	45203	3184	42019	193	FALSE	FALSE
rs7632381_C	743.13	Other specified osteoporosis	musculoskeletal	0.632872	0.0156945	0.907523	0.040165	0.435846	53231	1338	51893	9	FALSE	FALSE
rs12631733_T	574.2	Calculus of bile duct	digestive	0.720785	0.0157048	0.764471	0.111177	0.159924	57096	369	56727	153	FALSE	FALSE
rs76177300_A	726	Peripheral enthesopathies and allied syndromes	musculoskeletal	0.953016	0.0157106	1.11496	0.0450474	0.0460332	52397	6114	46283	751	FALSE	FALSE
rs6485473_G	172.11	Melanomas of skin	neoplasms	0.745264	0.0157129	1.11046	0.0433764	0.316437	53867	1235	52632	67	FALSE	FALSE
rs6026591_A	742.9	Other derangement of joint	musculoskeletal	0.304165	0.0157158	1.14209	0.0550034	0.380209	52429	700	51729	132	FALSE	FALSE
rs1125253_T	512.1	Wheezing	respiratory	0.190747	0.0157194	0.886133	0.0500495	0.275034	31987	1099	30888	227	FALSE	FALSE
rs1125251_T	512.1	Wheezing	respiratory	0.190747	0.0157194	0.886133	0.0500495	0.275034	31987	1099	30888	227	FALSE	FALSE
rs6688365_C	473.1	Chronic laryngitis	respiratory	0.0192371	0.0157224	0.768965	0.108769	0.438244	42158	182	41976	232	FALSE	FALSE
rs777355_A	519	Other diseases of respiratory system, not elsewhere classified	respiratory	0.0239265	0.015724	0.933373	0.0285478	0.481201	58540	2603	55937	303	FALSE	FALSE
rs6749367_T	450	Noninfectious disorders of lymphatic channels	circulatory system	0.495103	0.0157301	0.87871	0.053538	0.25312	62269	1006	61263	457	FALSE	FALSE
rs1971152_C	300.1	Anxiety disorder	mental disorders	0.674131	0.0157308	0.960072	0.0168719	0.409577	45420	9446	35974	336	FALSE	FALSE
rs79896666_C	842	Other sprains and strains	injuries & poisonings	0.476521	0.0157344	1.62901	0.202058	0.0565508	55039	157	54882	122	FALSE	FALSE
rs78551082_T	842	Other sprains and strains	injuries & poisonings	0.476521	0.0157344	1.62901	0.202058	0.0565508	55039	157	54882	122	FALSE	FALSE
rs74628648_T	842	Other sprains and strains	injuries & poisonings	0.476521	0.0157344	1.62901	0.202058	0.0565508	55039	157	54882	122	FALSE	FALSE
rs6485473_G	803.21	Colles' fracture	injuries & poisonings	0.14336	0.015743	0.734357	0.12786	0.315811	50926	163	50763	66	FALSE	FALSE
rs2380949_G	289	Other diseases of blood and blood-forming organs	hematopoietic	0.240307	0.0157448	1.1947	0.0736679	0.0952969	46544	965	45579	50	FALSE	FALSE
rs4775238_A	198.1	Secondary malignancy of lymph nodes	neoplasms	0.268749	0.01575	1.06512	0.0261251	0.416399	48229	3336	44893	193	FALSE	FALSE
rs3087948_T	562.1	Diverticulosis	digestive	0.909593	0.0157519	0.920192	0.0344456	0.187721	44076	3368	40708	49	FALSE	FALSE
rs1250590_A	535.6	Duodenitis	digestive	0.902745	0.0157539	0.783752	0.100913	0.475877	52958	204	52754	913	FALSE	FALSE
rs6128461_T	300.3	Obsessive-compulsive disorders	mental disorders	0.200854	0.0157551	1.17571	0.0670409	0.378275	36644	465	36179	38	FALSE	FALSE
rs6128461_T	331.9	Cerebral degeneration, unspecified	neurological	0.342105	0.0157576	1.25549	0.0942349	0.379424	47327	232	47095	51	FALSE	FALSE
rs2523506_T	159.3	Malignant neoplasm of gallbladder and extrahepatic bile ducts	neoplasms	0.714581	0.0157595	1.37033	0.130485	0.161461	55159	180	54979	24	FALSE	FALSE
rs2285676_G	509.5	Respiratory arrest	respiratory	0.232253	0.0157616	0.623815	0.195453	0.376352	43191	66	43125	19	FALSE	FALSE
rs8074454_C	599.5	Frequency of urination and polyuria	genitourinary	0.26628	0.0157652	0.934596	0.0280166	0.330786	48214	3286	44928	16	FALSE	FALSE
rs757209_A	729.3	Panniculitis	musculoskeletal	0.00943505	0.0157676	1.58066	0.189641	0.407393	46541	56	46485	444	FALSE	FALSE
rs11263762_A	278.4	Abnormal weight gain	endocrine/metabolic	0.106465	0.0157781	0.907465	0.0402238	0.410498	48513	1520	46993	74	FALSE	FALSE
rs11002898_A	480	Pneumonia	respiratory	0.747956	0.0157791	1.05234	0.0211333	0.251342	54028	6887	47141	136	FALSE	FALSE
rs7693_T	871.1	Open wound of hand except finger(s)	injuries & poisonings	0.453378	0.0157793	1.25957	0.0955982	0.364235	55839	227	55612	57	FALSE	FALSE
rs72650616_A	151	Cancer of stomach	neoplasms	0.194387	0.0157884	1.25322	0.0935113	0.106986	55437	515	54922	89	FALSE	FALSE
rs12302189_A	695.4	Lupus (localized and systemic)	dermatologic	0.924309	0.0157967	0.762171	0.112524	0.0555566	52379	952	51427	98	FALSE	FALSE
rs11989843_G	292.1	Aphasia/speech disturbance	mental disorders	0.729511	0.015804	0.886356	0.0499862	0.195481	50560	1403	49157	402	FALSE	FALSE
rs76177300_A	340	Migraine	neurological	0.929742	0.015805	1.1481	0.057226	0.0456662	57132	3403	53729	827	FALSE	FALSE
rs11085259_T	317	Alcohol-related disorders	mental disorders	0.0221973	0.0158093	1.11146	0.0437901	0.180171	49009	1745	47264	147	FALSE	FALSE
rs2268569_T	416	Cardiomegaly	circulatory system	0.0217659	0.0158128	0.904471	0.0416065	0.0811811	55912	4688	51224	10	FALSE	FALSE
rs3087948_T	579.2	Splenomegaly	digestive	0.913585	0.0158141	1.15102	0.0582838	0.188052	49723	924	48799	61	FALSE	FALSE
rs2908289_A	79.2	Infectious mononucleosis	infectious diseases	0.0911376	0.0158268	0.652637	0.176856	0.17745	49724	149	49575	15	FALSE	FALSE
rs1848068_T	253.5	Pituitary dwarfism	endocrine/metabolic	0.0494809	0.0158361	1.2977	0.10801	0.335288	53712	182	53530	34	FALSE	FALSE
rs8070737_T	737	Curvature of spine	musculoskeletal	0.176137	0.0158435	1.12563	0.0490523	0.182509	55685	1352	54333	21	FALSE	FALSE
rs112412537_A	350.2	Abnormality of gait	neurological	0.855982	0.0158503	1.15823	0.0608935	0.0394373	56482	3395	53087	737	FALSE	FALSE
rs1848068_T	443.1	Raynaud's syndrome	circulatory system	0.0513687	0.0158568	1.16887	0.0646854	0.336126	51564	524	51040	32	FALSE	FALSE
rs11042985_G	711.1	Pyogenic arthritis	musculoskeletal	0.852931	0.0158584	1.2145	0.0805632	0.413433	52000	315	51685	200	FALSE	FALSE
rs5210_A	724.8	Other symptoms referable to back	musculoskeletal	0.426792	0.0158587	1.25076	0.0927594	0.377624	49499	238	49261	21	FALSE	FALSE
rs2941257_T	589	Abnormal results of function study of kidney	genitourinary	0.917896	0.0158614	0.74147	0.124009	0.260807	45988	198	45790	199	FALSE	FALSE
rs6438788_G	565.1	Anal and rectal polyp	digestive	0.316941	0.015862	0.771509	0.107545	0.462434	51589	182	51407	64	FALSE	FALSE
rs12746673_C	315.3	Mental retardation	mental disorders	0.239872	0.0158621	1.21393	0.0803732	0.208576	57533	441	57092	934	FALSE	FALSE
rs9901746_A	766	Neuralgia, neuritis, and radiculitis NOS	symptoms	0.261088	0.0158664	1.09729	0.0384931	0.407528	55925	1434	54491	598	FALSE	FALSE
rs7163757_T	592	Cystitis and urethritis	genitourinary	0.899135	0.0158738	0.908591	0.0397461	0.422381	47224	1368	45856	30	FALSE	FALSE
rs2285676_G	724.8	Other symptoms referable to back	musculoskeletal	0.419007	0.0158765	1.25069	0.0927537	0.377682	49502	238	49264	17	FALSE	FALSE
rs1250590_A	377.3	Optic neuritis/neuropathy	sense organs	0.679086	0.0158784	0.80171	0.0916399	0.475764	53557	246	53311	916	FALSE	FALSE
rs7946714_C	528.12	Oral aphthae	digestive	0.273321	0.0158791	0.605526	0.208011	0.215441	58617	96	58521	59	FALSE	FALSE
rs2908289_A	596.1	Bladder neck obstruction	genitourinary	0.703889	0.0158851	0.679379	0.160303	0.179271	56582	175	56407	19	FALSE	FALSE
rs2268570_G	735.23	Hallux rigidus	musculoskeletal	0.955017	0.0158863	0.775655	0.105347	0.418312	54298	196	54102	264	FALSE	FALSE
rs6749367_T	277.7	Dysmetabolic syndrome X	endocrine/metabolic	0.374013	0.0158924	1.20786	0.0783174	0.252995	59175	408	58767	428	FALSE	FALSE
rs730497_A	362.1	Retinopathy of prematurity	sense organs	0.553219	0.0158963	1.49654	0.167195	0.179111	56557	103	56454	42	FALSE	FALSE
rs2523504_T	255.12	Hyperaldosteronism	endocrine/metabolic	0.994233	0.0159033	0.52975	0.263508	0.261755	53615	55	53560	1	FALSE	FALSE
rs6817471_C	253.5	Pituitary dwarfism	endocrine/metabolic	0.041053	0.0159071	1.29748	0.108014	0.335332	53711	182	53529	35	FALSE	FALSE
rs6817471_C	443.1	Raynaud's syndrome	circulatory system	0.0599295	0.0159172	1.16876	0.0646833	0.336161	51566	524	51042	30	FALSE	FALSE
rs6899342_G	695.4	Lupus (localized and systemic)	dermatologic	0.572196	0.0159228	0.874087	0.0558248	0.247957	52386	952	51434	88	FALSE	FALSE
rs144155527_T	364.9	Cornea replaced by transplant	sense organs	0.018408	0.0159231	3.03181	0.460103	0.0177444	56863	49	56814	148	FALSE	FALSE
rs10766395_C	516	Abnormal sputum	respiratory	0.407206	0.015924	1.13129	0.0511725	0.380918	61907	802	61105	544	FALSE	FALSE
rs11085259_T	250.24	Type 2 diabetes with neurological manifestations	endocrine/metabolic	0.127378	0.0159282	1.10345	0.040838	0.178435	46168	2337	43831	144	FALSE	FALSE
rs6136447_G	415.1	Acute pulmonary heart disease	circulatory system	0.473058	0.0159305	0.872923	0.0563817	0.139052	52617	1523	51094	149	FALSE	FALSE
rs12302189_A	277.6	Other deficiencies of circulating enzymes	endocrine/metabolic	0.945799	0.0159318	2.64344	0.403273	0.0552763	59094	26	59068	113	FALSE	FALSE
rs6026591_A	300.3	Obsessive-compulsive disorders	mental disorders	0.235835	0.0159375	1.17563	0.0671307	0.378184	36592	464	36128	95	FALSE	FALSE
rs11890449_T	440.9	Atherosclerosis of aorta	circulatory system	0.967313	0.0159455	0.705569	0.1447	0.0511779	51702	671	51031	43	FALSE	FALSE
rs4812816_A	618.1	Prolapse of vaginal walls	genitourinary	0.607478	0.0159482	1.16155	0.0621356	0.217069	34701	756	33945	31	FALSE	FALSE
rs2908289_A	520.2	Disturbances in tooth eruption	digestive	0.709573	0.0159505	1.27088	0.099464	0.178966	57905	303	57602	18	FALSE	FALSE
rs5210_A	509.5	Respiratory arrest	respiratory	0.249313	0.0159522	0.624368	0.195442	0.376239	43188	66	43122	23	FALSE	FALSE
rs12593201_A	242	Thyrotoxicosis with or without goiter	endocrine/metabolic	0.00665546	0.0159538	1.13084	0.0510219	0.266833	50258	961	49297	13	FALSE	FALSE
rs10937714_C	741.4	Joint effusions	musculoskeletal	0.247081	0.015955	1.12007	0.0470496	0.211749	52633	1317	51316	579	FALSE	FALSE
rs2908289_A	686.1	Carbuncle and furuncle	dermatologic	0.528269	0.0159631	1.2993	0.108651	0.177994	51954	249	51705	15	FALSE	FALSE
rs7946714_C	287.2	Allergic purpura	hematopoietic	0.25836	0.015964	0.461085	0.321268	0.214753	47706	48	47658	47	FALSE	FALSE
rs11042984_C	380.1	Otitis externa	sense organs	0.652369	0.0159659	0.866206	0.0596063	0.412983	58868	606	58262	253	FALSE	FALSE
rs580240_T	728	Disorders of muscle, ligament, and fascia	musculoskeletal	0.280895	0.0159662	0.778305	0.104012	0.485072	47092	192	46900	6	FALSE	FALSE
rs4400674_A	626.11	Absent or infrequent menstruation	genitourinary	0.0565722	0.0159709	0.849171	0.0678518	0.387829	24369	501	23868	0	FALSE	FALSE
rs142848532_T	364.41	Keratoconus	sense organs	0.489139	0.015972	2.4667	0.374708	0.047204	56097	37	56060	924	FALSE	FALSE
rs2523504_T	245.21	Chronic lymphocytic thyroiditis	endocrine/metabolic	0.943862	0.0159779	0.859918	0.0626366	0.261502	50034	725	49309	0	FALSE	FALSE
rs2941257_T	578.8	Hemorrhage of rectum and anus	digestive	0.76252	0.0159913	0.892382	0.0472626	0.260626	49924	1256	48668	206	FALSE	FALSE
rs2239525_G	255.12	Hyperaldosteronism	endocrine/metabolic	0.994036	0.0159946	0.530038	0.26351	0.261629	53616	55	53561	0	FALSE	FALSE
rs2239526_G	255.12	Hyperaldosteronism	endocrine/metabolic	0.994036	0.0159946	0.530038	0.26351	0.261629	53616	55	53561	0	FALSE	FALSE
rs10993460_C	303.1	Dissociative disorder	mental disorders	0.742808	0.0160034	2.13938	0.31572	0.089092	36221	34	36187	29	FALSE	FALSE
rs6485473_G	596	Other disorders of bladder	genitourinary	0.229448	0.0160036	0.919713	0.0347443	0.315298	58421	2059	56362	69	FALSE	FALSE
rs3733227_C	726	Peripheral enthesopathies and allied syndromes	musculoskeletal	0.414567	0.0160079	1.05103	0.0206613	0.336424	53110	6205	46905	1	FALSE	FALSE
rs2074090_G	38.3	Bacteremia	infectious diseases	0.438017	0.0160089	0.925019	0.0323581	0.352976	53403	2255	51148	289	FALSE	FALSE
rs72727388_C	475.9	Postnasal drip	respiratory	0.920505	0.0160089	0.825738	0.0794941	0.272699	42149	449	41700	533	FALSE	FALSE
rs10860209_A	610.8	Other specified benign mammary dysplasias	genitourinary	0.0246377	0.0160101	1.37668	0.132718	0.153237	28221	181	28040	162	FALSE	FALSE
rs4984980_A	244	Hypothyroidism	endocrine/metabolic	0.771721	0.0160135	0.946801	0.0226964	0.188764	56915	8125	48790	631	FALSE	FALSE
rs11002898_A	300.3	Obsessive-compulsive disorders	mental disorders	0.105909	0.0160136	1.19402	0.0736234	0.24933	36592	463	36129	90	FALSE	FALSE
rs117252445_A	743.22	Pathologic fracture of femur	musculoskeletal	0.703369	0.0160177	1.59985	0.195105	0.0559083	51969	164	51805	100	FALSE	FALSE
rs7693_T	681.1	Cellulitis and abscess of fingers/toes	dermatologic	0.347923	0.0160233	1.14138	0.0549073	0.36485	52375	708	51667	55	FALSE	FALSE
rs6136447_G	575.2	Obstruction of bile duct	digestive	0.590442	0.0160269	1.22965	0.0858398	0.13914	57212	506	56706	174	FALSE	FALSE
rs1364809_C	291	Other specified nonpsychotic and/or transient mental disorders	mental disorders	0.242907	0.016032	0.768854	0.10915	0.0251054	51921	2406	49515	9	FALSE	FALSE
rs6485473_G	601.8	Other inflammatory disorders of male genital organs	genitourinary	0.537606	0.0160361	1.54014	0.179341	0.316269	20696	64	20632	26	FALSE	FALSE
rs11075255_A	433.1	Occlusion and stenosis of precerebral arteries	circulatory system	0.929108	0.0160407	1.08045	0.0321332	0.402669	54407	2221	52186	278	FALSE	FALSE
rs2523507_G	255.12	Hyperaldosteronism	endocrine/metabolic	0.993995	0.0160422	0.530187	0.263512	0.261579	53609	55	53554	7	FALSE	FALSE
rs11263762_A	755	Congenital anomalies of limbs	congenital anomalies	0.885862	0.0160501	1.17861	0.0682516	0.41	61311	449	60862	96	FALSE	FALSE
rs8003022_G	496	Chronic airway obstruction	respiratory	0.971289	0.0160514	0.949269	0.0216232	0.391933	53314	5326	47988	44	FALSE	FALSE
rs10116772_A	442.2	Aneurysm of iliac artery	circulatory system	0.334517	0.0160517	0.616065	0.201186	0.409538	51093	59	51034	39	FALSE	FALSE
rs2380949_G	261.2	Vitamin B-complex deficiencies	endocrine/metabolic	0.530935	0.0160543	1.14188	0.0551059	0.0953514	45175	1861	43314	42	FALSE	FALSE
rs6031558_C	751.2	Congenital anomalies of urinary system	congenital anomalies	0.924337	0.0160553	0.87391	0.0559789	0.3279	60000	769	59231	26	FALSE	FALSE
rs7163757_T	475	Chronic sinusitis	respiratory	0.890142	0.0160554	0.938462	0.0263798	0.422148	45362	3193	42169	26	FALSE	FALSE
rs55754152_A	442.3	Aneurysm of artery of lower extremity	circulatory system	0.945537	0.0160588	1.76157	0.235176	0.0513392	51150	111	51039	33	FALSE	FALSE
rs11776904_C	217.1	Nevus, non-neoplastic	neoplasms	0.790584	0.01606	1.28255	0.103362	0.158193	54977	304	54673	941	FALSE	FALSE
rs6688365_C	701.4	Keloid scar	dermatologic	0.535497	0.0160601	0.783755	0.101206	0.438951	55857	207	55650	306	FALSE	FALSE
rs10133035_T	513	Respiratory abnormalities	respiratory	0.484825	0.0160602	0.919552	0.0348358	0.352547	59697	1928	57769	423	FALSE	FALSE
rs6485473_G	586.4	Stricture/obstruction of ureter	genitourinary	0.400596	0.0160647	0.87393	0.0559745	0.314858	46729	807	45922	61	FALSE	FALSE
rs6817471_C	726	Peripheral enthesopathies and allied syndromes	musculoskeletal	0.413691	0.0160723	1.051	0.020662	0.336552	53078	6204	46874	35	FALSE	FALSE
rs6899342_G	331.1	Hydrocephalus	neurological	0.74093	0.0160729	0.857099	0.0640572	0.249153	47798	731	47067	85	FALSE	FALSE
rs3087948_T	275.1	Disorders of iron metabolism	hematopoietic	0.93044	0.0160801	0.739968	0.125109	0.188483	55692	258	55434	71	FALSE	FALSE
rs55754152_A	724	Other and unspecified disorders of back	musculoskeletal	0.965367	0.0160818	0.768502	0.109392	0.0510117	50361	1111	49250	34	FALSE	FALSE
rs6817471_C	41.4	E. coli	infectious diseases	0.629398	0.0160888	1.10656	0.0420704	0.335502	52654	1274	51380	36	FALSE	FALSE
rs7693_T	117.3	Blastomycotic infection	infectious diseases	0.0149969	0.0160924	0.409676	0.370776	0.363445	53546	24	53522	52	FALSE	FALSE
rs10842991_T	81.11	Acute graft-versus-host disease	infectious diseases	0.540905	0.0160944	0.0879458	1.01008	0.191588	58391	24	58367	527	FALSE	FALSE
rs3775094_A	562.1	Diverticulosis	digestive	0.985896	0.0161025	0.93849	0.0263787	0.461223	43879	3352	40527	260	FALSE	FALSE
rs10771372_T	81.11	Acute graft-versus-host disease	infectious diseases	0.534145	0.0161068	0.0879705	1.01008	0.191539	58432	24	58408	485	FALSE	FALSE
rs1848067_T	557	Intestinal malabsorption (non-celiac)	digestive	0.69901	0.0161106	1.16937	0.0650208	0.361433	41211	500	40711	42	FALSE	FALSE
rs10766394_G	509.5	Respiratory arrest	respiratory	0.249379	0.0161119	0.624868	0.195404	0.375991	43146	66	43080	70	FALSE	FALSE
rs4775238_A	614.51	Cervicitis and endocervicitis	genitourinary	0.629165	0.0161136	1.57003	0.187461	0.41376	31024	58	30966	129	FALSE	FALSE
rs1411435_G	696	Psoriasis and related disorders	dermatologic	0.408131	0.0161144	0.822358	0.0812777	0.0962394	51455	1051	50404	58	FALSE	FALSE
rs11776904_C	350	Abnormal movement	neurological	0.553036	0.0161148	0.934469	0.0281664	0.158173	58338	5457	52881	1001	FALSE	FALSE
rs1250542_A	145.2	Cancer of tongue	neoplasms	0.99251	0.0161208	0.840482	0.0722227	0.37386	61527	431	61096	179	FALSE	FALSE
rs12531914_A	381.3	Mastoiditis & related conditions	sense organs	0.866205	0.016121	0.675751	0.162886	0.26851	54389	118	54271	110	FALSE	FALSE
rs1905505_A	340.1	Migrain with aura	neurological	0.788161	0.0161214	1.14572	0.0565368	0.288414	54928	746	54182	297	FALSE	FALSE
rs35498576_C	224	Benign neoplasm of eye	neoplasms	0.509757	0.0161278	0.758124	0.11509	0.281257	60962	217	60745	133	FALSE	FALSE
rs10842991_T	250.25	Diabetes type 2 with peripheral circulatory disorders	endocrine/metabolic	0.114372	0.0161279	0.824848	0.0800312	0.192363	44177	596	43581	405	FALSE	FALSE
rs112412537_A	350	Abnormal movement	neurological	0.928541	0.0161285	1.12614	0.0493768	0.0395177	58556	5469	53087	763	FALSE	FALSE
rs35498576_C	441.2	Chronic vascular insufficiency of intestine	circulatory system	0.744426	0.0161317	1.4741	0.161289	0.280095	51047	84	50963	112	FALSE	FALSE
rs11075255_A	250.6	Polyneuropathy in diabetes	endocrine/metabolic	0.975746	0.0161323	1.08965	0.035684	0.401945	45546	1802	43744	237	FALSE	FALSE
rs16969990_T	348.9	Other conditions of brain, NOS	neurological	0.960586	0.01614	1.17591	0.0673576	0.0693637	48707	1593	47114	30	FALSE	FALSE
rs724016_G	379.1	Scleritis and episcleritis	sense organs	0.271647	0.0161402	1.32023	0.115475	0.436166	54321	151	54170	13	FALSE	FALSE
rs2523504_T	465.2	Acute pharyngitis	respiratory	0.943332	0.0161417	0.927018	0.0315013	0.261961	48221	2940	45281	0	FALSE	FALSE
rs10133035_T	155.1	Malignant neoplasm of liver, primary	neoplasms	0.518279	0.0161446	0.847361	0.0688504	0.352777	55124	498	54626	394	FALSE	FALSE
rs11989843_G	368.4	Visual field defects	sense organs	0.712081	0.0161488	0.763798	0.112013	0.195455	57663	304	57359	464	FALSE	FALSE
rs1519480_C	340	Migraine	neurological	0.258657	0.0161566	0.93684	0.0271237	0.326729	57915	3448	54467	4	FALSE	FALSE
rs2908289_A	292.11	Aphasia	mental disorders	0.71081	0.0161575	1.2134	0.080417	0.178647	49984	477	49507	17	FALSE	FALSE
rs234866_A	726.2	Synoviopathy	musculoskeletal	0.0207583	0.0161604	1.31868	0.115009	0.307311	46959	162	46797	115	FALSE	FALSE
rs3087948_T	512.9	Other dyspnea	respiratory	0.864083	0.0161616	0.947648	0.0223561	0.186946	40418	9357	31061	49	FALSE	FALSE
rs12631733_T	750.21	Congenital anomalies of intestine	congenital anomalies	0.664584	0.0161641	1.35521	0.126377	0.159862	59301	201	59100	165	FALSE	FALSE
rs3802113_G	202.2	Non-Hodgkins lymphoma	neoplasms	0.492861	0.0161647	0.804553	0.090417	0.164885	60524	522	60002	59	FALSE	FALSE
rs6688365_C	334	Degenerative disease of the spinal cord	neurological	0.523548	0.016165	1.13687	0.0533358	0.437588	47619	721	46898	262	FALSE	FALSE
rs4513637_G	611.1	Abnormal mammogram	genitourinary	0.0594703	0.0161667	1.08508	0.0339514	0.176205	58381	3334	55047	575	FALSE	FALSE
rs13136239_A	728.7	Fasciitis	musculoskeletal	0.773514	0.0161695	1.12239	0.0480085	0.331607	47401	989	46412	533	FALSE	FALSE
rs6485473_G	281	Other deficiency anemia	hematopoietic	0.792367	0.0161753	0.896051	0.0456386	0.315639	41161	1222	39939	52	FALSE	FALSE
rs13136239_A	781.1	Loss of height	symptoms	0.621239	0.0161799	0.497625	0.290211	0.331613	59304	37	59267	658	FALSE	FALSE
rs6026591_A	331.9	Cerebral degeneration, unspecified	neurological	0.328394	0.0161826	1.25443	0.0942619	0.379354	47254	232	47022	127	FALSE	FALSE
rs2564929_T	381.9	Otorrhea	sense organs	0.375482	0.0161848	1.23461	0.0876428	0.327993	54646	279	54367	12	FALSE	FALSE
rs4775238_A	253.4	Anterior pituitary disorders	endocrine/metabolic	0.277583	0.0161849	1.27648	0.101512	0.416141	53542	196	53346	224	FALSE	FALSE
rs2948567_T	555.21	Ulcerative colitis (chronic)	digestive	0.779459	0.0161959	0.836137	0.0744294	0.333244	40991	442	40549	217	FALSE	FALSE
rs4775238_A	800.3	Fracture of tibia and fibula	injuries & poisonings	0.106036	0.0162076	1.13354	0.0521342	0.415646	51379	759	50620	220	FALSE	FALSE
rs2941257_T	622.1	Polyp of corpus uteri	genitourinary	0.959269	0.0162077	1.26897	0.0990774	0.260542	34077	237	33840	143	FALSE	FALSE
rs6128461_T	974	Poisoning by water, mineral, and uric acid metabolism drugs	injuries & poisonings	0.0086339	0.0162111	1.48627	0.164828	0.379014	46435	74	46361	42	FALSE	FALSE
rs5210_A	747.1	Cardiac congenital anomalies	congenital anomalies	0.179626	0.016213	0.934527	0.0281666	0.376623	61150	2906	58244	27	FALSE	FALSE
rs4775238_A	568	Other disorders of peritoneum	digestive	0.367716	0.0162145	1.12259	0.0481	0.416202	52149	892	51257	223	FALSE	FALSE
rs8070737_T	276.13	Hyperpotassemia	endocrine/metabolic	0.253147	0.016215	1.08372	0.0334448	0.180149	43725	3242	40483	16	FALSE	FALSE
rs10181515_T	509.3	Pulmonary insufficiency or respiratory failure following trauma and surgery	respiratory	0.626775	0.0162155	1.10484	0.0414737	0.22628	44783	1652	43131	16	FALSE	FALSE
rs10133035_T	300.4	Dysthymic disorder	mental disorders	0.73079	0.0162174	0.893617	0.0467879	0.352925	37039	1075	35964	272	FALSE	FALSE
rs28582094_G	611.1	Abnormal mammogram	genitourinary	0.709546	0.0162179	0.929941	0.030214	0.266699	58896	3359	55537	44	FALSE	FALSE
rs1250109_C	755.61	Congenital hip dysplasia and deformity	congenital anomalies	0.265297	0.0162262	0.703094	0.146545	0.172487	61138	209	60929	20	FALSE	FALSE
rs4812816_A	742	Derangement of joint, non-traumatic	musculoskeletal	0.69771	0.0162275	1.14424	0.0560531	0.216564	52712	900	51812	43	FALSE	FALSE
rs757209_A	278	Overweight, obesity and other hyperalimentation	endocrine/metabolic	0.150002	0.0162282	0.954119	0.0195392	0.407308	56035	9413	46622	548	FALSE	FALSE
rs79896666_C	175	Acquired absence of breast	neoplasms	0.317783	0.016229	1.23922	0.0892306	0.0559072	27018	1039	25979	51	FALSE	FALSE
rs78551082_T	175	Acquired absence of breast	neoplasms	0.317783	0.016229	1.23922	0.0892306	0.0559072	27018	1039	25979	51	FALSE	FALSE
rs74628648_T	175	Acquired absence of breast	neoplasms	0.317783	0.016229	1.23922	0.0892306	0.0559072	27018	1039	25979	51	FALSE	FALSE
rs11002898_A	427.41	Ventricular fibrillation and flutter	circulatory system	0.441042	0.0162311	0.763644	0.112184	0.249196	37637	246	37391	100	FALSE	FALSE
rs6899343_T	695.42	Systemic lupus erythematosus	dermatologic	0.477273	0.0162356	0.870493	0.0577038	0.246953	52014	895	51119	419	FALSE	FALSE
rs6026592_A	331.9	Cerebral degeneration, unspecified	neurological	0.281831	0.0162458	1.25427	0.094267	0.379588	47246	232	47014	134	FALSE	FALSE
rs11042985_G	440.1	Atherosclerosis of renal artery	circulatory system	0.800364	0.0162458	0.812549	0.0863709	0.413228	51180	295	50885	195	FALSE	FALSE
rs12746673_C	195	Cancer, suspected or other	neoplasms	0.259612	0.0162484	0.930712	0.0298778	0.20901	48347	3966	44381	779	FALSE	FALSE
rs12302189_A	428.3	Heart failure with reduced EF [Systolic or combined heart failure]	circulatory system	0.951878	0.0162507	0.862236	0.0616778	0.0551519	52718	3183	49535	102	FALSE	FALSE
rs13282002_C	429.3	Symptoms involving cardiovascular system	circulatory system	0.674322	0.0162523	1.15696	0.0606658	0.157378	50258	948	49310	338	FALSE	FALSE
rs1799884_T	596.1	Bladder neck obstruction	genitourinary	0.517789	0.0162529	0.680222	0.160344	0.178899	56599	175	56424	2	FALSE	FALSE
rs76177300_A	600	Hyperplasia of prostate	genitourinary	0.983342	0.0162541	1.1809	0.06919	0.0453092	23450	3063	20387	323	FALSE	FALSE
rs10181515_T	251.1	Hypoglycemia	endocrine/metabolic	0.650877	0.0162648	0.844967	0.0701055	0.225035	39916	648	39268	15	FALSE	FALSE
rs2268569_T	496	Chronic airway obstruction	respiratory	0.188255	0.016274	1.09405	0.037409	0.0814464	53348	5331	48017	9	FALSE	FALSE
rs10116772_A	70	Viral hepatitis	infectious diseases	0.398443	0.0162826	0.913714	0.0375596	0.409747	51095	1547	49548	45	FALSE	FALSE
rs4930046_A	327	Sleep disorders	neurological	0.0436209	0.0162857	1.04477	0.0182317	0.481754	52998	7118	45880	585	FALSE	FALSE
rs6026591_A	974	Poisoning by water, mineral, and uric acid metabolism drugs	injuries & poisonings	0.0120635	0.016288	1.48605	0.164887	0.378939	46365	74	46291	116	FALSE	FALSE
rs8121252_T	446.5	Giant cell arteritis	circulatory system	0.205989	0.016291	1.37712	0.133203	0.341733	51012	118	50894	187	FALSE	FALSE
rs10734253_G	170.1	Bone cancer	neoplasms	0.412752	0.0163036	0.84355	0.0708298	0.438212	62067	419	61648	129	FALSE	FALSE
rs8003022_G	536.8	Dyspepsia and other specified disorders of function of stomach	digestive	0.840055	0.0163091	0.870071	0.0579453	0.391985	54233	655	53578	43	FALSE	FALSE
rs35533056_A	528.5	Diseases of lips	digestive	0.908345	0.0163099	0.687548	0.155969	0.385185	58372	98	58274	310	FALSE	FALSE
rs1125253_T	288	Diseases of white blood cells	hematopoietic	0.378204	0.016317	0.943661	0.0241443	0.274423	50260	4953	45307	354	FALSE	FALSE
rs1125251_T	288	Diseases of white blood cells	hematopoietic	0.378204	0.016317	0.943661	0.0241443	0.274423	50260	4953	45307	354	FALSE	FALSE
rs12302189_A	562	Diverticulosis and diverticulitis	digestive	0.935245	0.0163233	0.872154	0.0569574	0.0554082	44497	3830	40667	99	FALSE	FALSE
rs11890449_T	442.3	Aneurysm of artery of lower extremity	circulatory system	0.950781	0.0163244	1.75898	0.235151	0.0514352	51142	111	51031	43	FALSE	FALSE
rs8074454_C	713	Arthropathy associated with other disorders classified elsewhere	musculoskeletal	0.62412	0.0163266	0.772226	0.10763	0.330303	52078	217	51861	16	FALSE	FALSE
rs6885132_G	642.1	Preeclampsia and eclampsia	pregnancy complications	0.264542	0.01633	1.34711	0.124076	0.101669	34804	309	34495	62	FALSE	FALSE
rs6790843_A	362.21	Macular degeneration, dry	sense organs	0.112885	0.0163406	1.26439	0.0976959	0.373427	56667	223	56444	54	FALSE	FALSE
rs2239525_G	245.21	Chronic lymphocytic thyroiditis	endocrine/metabolic	0.94929	0.0163413	0.860375	0.0626298	0.261392	50034	725	49309	0	FALSE	FALSE
rs2239526_G	245.21	Chronic lymphocytic thyroiditis	endocrine/metabolic	0.94929	0.0163413	0.860375	0.0626298	0.261392	50034	725	49309	0	FALSE	FALSE
rs9489217_C	870	Open wounds of head; neck; and trunk	injuries & poisonings	0.896985	0.0163623	1.09807	0.0389686	0.450681	56996	1348	55648	19	FALSE	FALSE
rs1250542_A	594.2	Calculus of lower urinary tract	genitourinary	0.970931	0.0163697	1.32166	0.116176	0.373692	56746	150	56596	166	FALSE	FALSE
rs6026592_A	974	Poisoning by water, mineral, and uric acid metabolism drugs	injuries & poisonings	0.0870838	0.0163777	1.4856	0.164897	0.379176	46361	74	46287	119	FALSE	FALSE
rs13282002_C	368.4	Visual field defects	sense organs	0.694611	0.0163781	0.743205	0.12364	0.158759	57732	303	57429	392	FALSE	FALSE
rs6483215_A	756.3	Congenital anomalies of muscle, tendon, fascia, and connective tissue	congenital anomalies	0.66548	0.0163797	1.47419	0.161689	0.235558	60970	90	60880	77	FALSE	FALSE
rs1250590_A	395.6	Heart valve replaced	circulatory system	0.891152	0.0163828	1.10294	0.0408195	0.475201	50890	1259	49631	865	FALSE	FALSE
rs6438788_G	245.2	Chronic thyroiditis	endocrine/metabolic	0.416139	0.0163838	1.13501	0.0527607	0.461474	49979	733	49246	64	FALSE	FALSE
rs7632381_C	295.2	Paranoid disorders	mental disorders	0.824975	0.0163867	0.790132	0.0981404	0.434481	36432	221	36211	5	FALSE	FALSE
rs234866_A	189.2	Cancer of bladder	neoplasms	0.356368	0.0163994	1.13788	0.0538219	0.30708	61777	807	60970	157	FALSE	FALSE
rs2948567_T	250	Diabetes mellitus	endocrine/metabolic	0.906176	0.0164042	1.04366	0.0178058	0.333115	54076	10328	43748	273	FALSE	FALSE
rs1510148_T	571	Chronic liver disease and cirrhosis	digestive	0.825313	0.0164067	0.938365	0.0265094	0.261494	50659	4175	46484	213	FALSE	FALSE
rs7693_T	242.2	Toxic multinodular goiter	endocrine/metabolic	0.317175	0.0164101	1.36578	0.129905	0.364593	49388	122	49266	44	FALSE	FALSE
rs730497_A	596.1	Bladder neck obstruction	genitourinary	0.632767	0.0164126	0.680662	0.160313	0.178722	56557	175	56382	45	FALSE	FALSE
rs2564929_T	647.1	Infections of genitourinary tract during pregnancy	pregnancy complications	0.516724	0.0164134	0.740765	0.125051	0.329238	34753	168	34585	7	FALSE	FALSE
rs2908296_T	528.3	Cellulitis and abscess of oral soft tissues	digestive	0.0950269	0.0164143	0.511054	0.27975	0.153563	58595	82	58513	63	FALSE	FALSE
rs4558932_C	742.8	Articular cartilage disorder	musculoskeletal	0.199845	0.0164191	1.71457	0.2247	0.211057	51396	46	51350	520	FALSE	FALSE
rs1905505_A	443.8	Other specified peripheral vascular diseases	circulatory system	0.96689	0.0164203	0.704487	0.145987	0.289942	50924	138	50786	288	FALSE	FALSE
rs4701619_C	394.1	Mitral valve stenosis and aortic valve stenosis	circulatory system	0.834645	0.0164273	0.814028	0.0857591	0.186342	50901	527	50374	67	FALSE	FALSE
rs10181515_T	614.52	Vaginitis and vulvovaginitis	genitourinary	0.665844	0.0164285	0.852776	0.0663784	0.227127	31806	726	31080	13	FALSE	FALSE
rs1799884_T	272.12	Hyperglyceridemia	endocrine/metabolic	0.631369	0.0164288	0.821931	0.0817333	0.177613	40059	599	39460	1	FALSE	FALSE
rs55754152_A	351	Other peripheral nerve disorders	neurological	0.927449	0.0164302	0.860023	0.0628521	0.0515526	57194	3107	54087	36	FALSE	FALSE
rs2971670_T	362.1	Retinopathy of prematurity	sense organs	0.464862	0.0164316	1.49355	0.167206	0.179112	56554	103	56451	47	FALSE	FALSE
rs6031558_C	513	Respiratory abnormalities	respiratory	0.972342	0.0164376	0.91898	0.0352185	0.328287	60080	1939	58141	24	FALSE	FALSE
rs867635_T	628	Ovarian cyst	genitourinary	0.674304	0.0164388	1.22482	0.0845316	0.0760755	24732	874	23858	11	FALSE	FALSE
rs8070737_T	528.4	Cysts of oral soft tissues	digestive	0.272371	0.0164394	2.11095	0.311437	0.181775	58578	24	58554	22	FALSE	FALSE
rs12593201_A	709.7	Unspecified diffuse connective tissue disease	dermatologic	0.579273	0.0164396	0.751022	0.11935	0.26657	52082	210	51872	13	FALSE	FALSE
rs11042984_C	577	Diseases of pancreas	digestive	0.74588	0.0164402	1.09277	0.0369813	0.413154	62104	1540	60564	272	FALSE	FALSE
rs112412537_A	332	Parkinson's disease	neurological	0.570562	0.0164453	1.38075	0.134491	0.0392184	47159	592	46567	617	FALSE	FALSE
rs55754152_A	440.9	Atherosclerosis of aorta	circulatory system	0.963599	0.0164569	0.706737	0.144707	0.051083	51710	671	51039	33	FALSE	FALSE
rs11263762_A	278	Overweight, obesity and other hyperalimentation	endocrine/metabolic	0.656909	0.0164586	0.954515	0.0194083	0.410443	56478	9485	46993	90	FALSE	FALSE
rs4237150_C	345.1	Epilepsy	neurological	0.516072	0.0164593	1.08876	0.0354553	0.411117	48744	1711	47033	123	FALSE	FALSE
rs1016565_A	270.33	Amyloidosis	endocrine/metabolic	0.614037	0.0164715	1.42277	0.147024	0.309411	59017	98	58919	122	FALSE	FALSE
rs2971670_T	596.1	Bladder neck obstruction	genitourinary	0.53681	0.0164719	0.680763	0.16034	0.178763	56558	175	56383	47	FALSE	FALSE
rs1848068_T	244.1	Secondary hypothyroidism	endocrine/metabolic	0.115822	0.0164773	0.910965	0.0388842	0.336284	50887	1609	49278	33	FALSE	FALSE
rs2380950_G	513.3	Hypoventilation	respiratory	0.109655	0.016486	1.23917	0.0894267	0.0956138	58752	617	58135	29	FALSE	FALSE
rs1799884_T	362.1	Retinopathy of prematurity	sense organs	0.429791	0.0164866	1.49355	0.167292	0.179232	56597	103	56494	1	FALSE	FALSE
rs4433533_G	287.2	Allergic purpura	hematopoietic	0.238496	0.0164874	0.462801	0.321299	0.214242	47738	48	47690	14	FALSE	FALSE
rs1250095_T	70.4	Chronic hepatitis	infectious diseases	0.99067	0.0164906	1.20271	0.0769767	0.379713	49677	345	49332	274	FALSE	FALSE
rs4887810_A	388	Other disorders of ear	sense organs	0.427031	0.0164931	1.36171	0.128761	0.326128	54589	126	54463	292	FALSE	FALSE
rs6485473_G	711.1	Pyogenic arthritis	musculoskeletal	0.316648	0.0164934	1.22177	0.0835341	0.316387	52126	315	51811	66	FALSE	FALSE
rs6136447_G	253.5	Pituitary dwarfism	endocrine/metabolic	0.713824	0.0164946	1.39133	0.137736	0.138736	53591	182	53409	163	FALSE	FALSE
rs10814915_T	345.1	Epilepsy	neurological	0.69811	0.0164998	1.08837	0.0353176	0.42532	48775	1710	47065	92	FALSE	FALSE
rs6483215_A	190	Cancer of eye	neoplasms	0.687174	0.0165008	1.42888	0.148849	0.236226	60912	106	60806	75	FALSE	FALSE
rs6438788_G	721	Spondylosis and allied disorders	musculoskeletal	0.00639312	0.016501	1.0586	0.023752	0.46263	53318	4090	49228	64	FALSE	FALSE
rs11708903_G	535.9	Gastritis and duodenitis, NOS	digestive	0.375562	0.0165016	1.188	0.0718502	0.45483	53941	392	53549	74	FALSE	FALSE
rs6031558_C	353.2	Nerve root lesions	neurological	0.993731	0.0165044	0.718839	0.137689	0.326852	54234	137	54097	23	FALSE	FALSE
rs10181515_T	750.5	Congenital hypertrophic pyloric stenosis	congenital anomalies	0.0872475	0.0165179	2.02127	0.293553	0.225907	59261	26	59235	22	FALSE	FALSE
rs4660895_T	227	Benign neoplasm of other endocrine glands and related structures	neoplasms	0.364708	0.0165214	1.17364	0.0667901	0.295052	61679	515	61164	35	FALSE	FALSE
rs2941257_T	635.3	Placenta previa and abruptio placenta	pregnancy complications	0.972779	0.0165239	1.39006	0.137393	0.260585	32665	121	32544	128	FALSE	FALSE
rs4701619_C	562.1	Diverticulosis	digestive	0.904521	0.0165275	0.92044	0.0345858	0.185842	44067	3369	40698	58	FALSE	FALSE
rs777355_A	339	Other headache syndromes	neurological	0.171397	0.0165285	1.07927	0.0318253	0.481059	56254	2066	54188	309	FALSE	FALSE
rs3733227_C	362.3	Other nondiabetic retinopathy	sense organs	0.588674	0.0165318	1.20898	0.0791749	0.334946	56836	343	56493	2	FALSE	FALSE
rs2523506_T	433.2	Occlusion of cerebral arteries	circulatory system	0.505315	0.016536	0.900335	0.0438026	0.160661	54646	2227	52419	24	FALSE	FALSE
rs1848068_T	250	Diabetes mellitus	endocrine/metabolic	0.0670107	0.0165368	1.04336	0.0177094	0.335199	54305	10370	43935	34	FALSE	FALSE
rs4930046_A	366.1	Nonsenile Cataract	sense organs	0.173491	0.0165377	1.85197	0.25711	0.48226	55130	33	55097	631	FALSE	FALSE
rs2523507_G	245.21	Chronic lymphocytic thyroiditis	endocrine/metabolic	0.950464	0.01654	0.860615	0.062629	0.261354	50028	725	49303	6	FALSE	FALSE
rs2948567_T	348.2	Cerebral edema and compression of brain	neurological	0.6912	0.016545	1.11757	0.046379	0.332631	47942	1041	46901	266	FALSE	FALSE
rs56149656_G	327.5	Parasomnia	neurological	0.482923	0.0165454	0.628918	0.193501	0.10788	46524	205	46319	66	FALSE	FALSE
rs76369685_A	994	Sepsis and SIRS	injuries & poisonings	0.56704	0.0165457	0.887896	0.0496112	0.0589081	60883	4311	56572	406	FALSE	FALSE
rs34506303_G	362.3	Other nondiabetic retinopathy	sense organs	0.762369	0.0165482	0.755625	0.11692	0.158389	55916	340	55576	976	FALSE	FALSE
rs2380950_G	696	Psoriasis and related disorders	dermatologic	0.426716	0.0165489	0.822998	0.0812833	0.0961639	51485	1051	50434	25	FALSE	FALSE
rs35533056_A	526.3	Anomalies of jaw size/symmetry	digestive	0.611449	0.0165496	0.701806	0.147753	0.384491	57437	109	57328	302	FALSE	FALSE
rs7693_T	327.5	Parasomnia	neurological	0.542407	0.0165512	0.772769	0.107562	0.364313	46541	205	46336	50	FALSE	FALSE
rs6817471_C	244.1	Secondary hypothyroidism	endocrine/metabolic	0.112275	0.0165515	0.911022	0.0388848	0.336298	50885	1609	49276	35	FALSE	FALSE
rs2268569_T	747.11	Cardiac shunt/ heart septal defect	congenital anomalies	0.31251	0.0165533	0.835341	0.0750747	0.0809849	59721	1462	58259	10	FALSE	FALSE
rs4237150_C	345.12	Partial epilepsy	neurological	0.656933	0.0165652	1.10923	0.0432614	0.411006	48155	1122	47033	123	FALSE	FALSE
rs6483215_A	619	Noninflammatory female genital disorders	genitourinary	0.530448	0.0165667	0.903981	0.0421283	0.234807	32729	1748	30981	44	FALSE	FALSE
rs1364809_C	514.2	Solitary pulmonary nodule	respiratory	0.0523872	0.0165675	1.28517	0.104704	0.0251467	54361	1677	52684	7	FALSE	FALSE
rs1848068_T	362.3	Other nondiabetic retinopathy	sense organs	0.581384	0.0165727	1.2089	0.0791761	0.335035	56803	343	56460	37	FALSE	FALSE
rs6885132_G	635.3	Placenta previa and abruptio placenta	pregnancy complications	0.141994	0.0165729	1.55512	0.184283	0.10161	32733	122	32611	54	FALSE	FALSE
rs1016565_A	130	Spirochetal infection	infectious diseases	0.671358	0.0165791	0.597606	0.214876	0.309671	60146	65	60081	127	FALSE	FALSE
rs2268570_G	537.1	Lesions of stomach and duodenum	digestive	0.929069	0.016584	0.701794	0.147807	0.419661	53461	102	53359	275	FALSE	FALSE
rs3802113_G	415.1	Acute pulmonary heart disease	circulatory system	0.0234537	0.0165871	1.12249	0.0482302	0.164668	52703	1523	51180	53	FALSE	FALSE
rs13136239_A	749.2	Congenital anomalies of skull and face bones	congenital anomalies	0.53785	0.0165884	0.761659	0.113644	0.331864	61602	210	61392	676	FALSE	FALSE
rs12531914_A	134	Helminthiases	infectious diseases	0.926594	0.0165893	1.84664	0.256031	0.268382	60112	32	60080	128	FALSE	FALSE
rs7946714_C	218	Benign neoplasm of uterus	neoplasms	0.331232	0.0165894	0.852583	0.0665718	0.21447	30995	764	30231	36	FALSE	FALSE
rs2523504_T	962	Poisoning by hormones and synthetic substitutes	injuries & poisonings	0.895195	0.0165947	0.75997	0.114577	0.260069	46626	227	46399	1	FALSE	FALSE
rs1250590_A	585.2	Renal failure NOS	genitourinary	0.695373	0.0166011	1.11108	0.0439725	0.474583	46308	1080	45228	799	FALSE	FALSE
rs11075256_G	949.1	Diaper or napkin rash	injuries & poisonings	0.153688	0.0166076	1.40766	0.142752	0.295901	48790	108	48682	69	FALSE	FALSE
rs3802113_G	420.2	Pericarditis	circulatory system	0.505807	0.0166083	0.867276	0.0594498	0.165178	57898	1159	56739	61	FALSE	FALSE
rs11085259_T	530.14	Reflux esophagitis	digestive	0.726764	0.0166127	1.17298	0.0666116	0.180169	37845	717	37128	110	FALSE	FALSE
rs6136447_G	531.2	Gastric ulcer	digestive	0.687096	0.0166141	0.755984	0.116793	0.139189	59854	384	59470	183	FALSE	FALSE
rs11042984_C	711.1	Pyogenic arthritis	musculoskeletal	0.853458	0.016617	1.21283	0.0805647	0.413705	51973	315	51658	229	FALSE	FALSE
rs12302189_A	153.2	Colon cancer	neoplasms	0.898614	0.0166207	0.807626	0.0892097	0.0551347	52145	1527	50618	97	FALSE	FALSE
rs6867984_A	338.1	Acute pain	neurological	0.175763	0.0166226	1.06939	0.028013	0.107762	53567	7572	45995	12	FALSE	FALSE
rs580240_T	348.2	Cerebral edema and compression of brain	neurological	0.206985	0.0166244	1.11181	0.0442566	0.486418	48188	1051	47137	7	FALSE	FALSE
rs56149656_G	272.12	Hyperglyceridemia	endocrine/metabolic	0.3001	0.0166363	1.23576	0.0884005	0.107069	40007	595	39412	54	FALSE	FALSE
rs11263762_A	747.1	Cardiac congenital anomalies	congenital anomalies	0.750456	0.0166443	0.935887	0.0276725	0.410314	61091	2906	58185	94	FALSE	FALSE
rs777355_A	225	Benign neoplasm of brain and other parts of nervous system	neoplasms	0.0688776	0.016647	1.15497	0.0601703	0.481318	61128	562	60566	323	FALSE	FALSE
rs1125253_T	965	Poisoning by analgesics, antipyretics, and antirheumatics	injuries & poisonings	0.207967	0.0166499	0.877705	0.0544802	0.275566	47005	916	46089	327	FALSE	FALSE
rs1125251_T	965	Poisoning by analgesics, antipyretics, and antirheumatics	injuries & poisonings	0.207967	0.0166499	0.877705	0.0544802	0.275566	47005	916	46089	327	FALSE	FALSE
rs112412537_A	783.1	Postprocedural fever	symptoms	0.899006	0.0166581	1.93313	0.27531	0.0393327	47505	96	47409	607	FALSE	FALSE
rs10814915_T	250.1	Type 1 diabetes	endocrine/metabolic	0.743277	0.0166591	1.07815	0.031431	0.424736	46078	2190	43888	82	FALSE	FALSE
rs35498576_C	418.1	Precordial pain	circulatory system	0.203866	0.0166618	1.09671	0.0385605	0.281325	42211	1743	40468	86	FALSE	FALSE
rs72727388_C	296.2	Depression	mental disorders	0.702911	0.0166697	1.04404	0.0180034	0.273207	46106	10329	35777	592	FALSE	FALSE
rs1799884_T	507	Pleurisy; pleural effusion	respiratory	0.264385	0.0166702	0.941645	0.0251168	0.178518	49953	6810	43143	2	FALSE	FALSE
rs1848068_T	509.8	Dependence on respirator [Ventilator] or supplemental oxygen	respiratory	0.266809	0.0166765	1.1035	0.041143	0.335714	44462	1346	43116	31	FALSE	FALSE
rs34506303_G	368.4	Visual field defects	sense organs	0.591144	0.0166798	0.742328	0.124479	0.15844	57151	300	56851	1010	FALSE	FALSE
rs10039427_A	520.2	Disturbances in tooth eruption	digestive	0.85651	0.0166799	1.2714	0.100313	0.185394	57696	300	57396	238	FALSE	FALSE
rs28582094_G	709.7	Unspecified diffuse connective tissue disease	dermatologic	0.540594	0.0166842	0.751529	0.119338	0.26643	52053	210	51843	45	FALSE	FALSE
rs12746673_C	153.3	Malignant neoplasm of rectum, rectosigmoid junction, and anus	neoplasms	0.637149	0.0166864	0.874631	0.0559641	0.20922	50968	1065	49903	857	FALSE	FALSE
rs72979712_T	627.3	Postmenopausal atrophic vaginitis	genitourinary	0.402046	0.016695	0.767681	0.110464	0.0532524	24966	1123	23843	28	FALSE	FALSE
rs2948567_T	792	Abnormal Papanicolaou smear of cervix and cervical HPV	genitourinary	0.569499	0.0166987	1.10357	0.041179	0.333543	28662	1373	27289	143	FALSE	FALSE
rs4433533_G	558	Noninfectious gastroenteritis	digestive	0.132784	0.016699	0.916662	0.0363587	0.214855	43257	2518	40739	15	FALSE	FALSE
rs6103716_C	735.2	Acquired toe deformities	musculoskeletal	0.691365	0.016703	1.12869	0.0505844	0.314574	55200	906	54294	65	FALSE	FALSE
rs2523506_T	369.5	Conjunctivitis, infectious	sense organs	0.469574	0.0167033	1.14662	0.0571718	0.160853	55187	1073	54114	25	FALSE	FALSE
rs13136239_A	562.1	Diverticulosis	digestive	0.493567	0.016704	1.06858	0.0277187	0.332493	43652	3335	40317	497	FALSE	FALSE
rs10766395_C	747	Cardiac and circulatory congenital anomalies	congenital anomalies	0.0693783	0.0167084	0.937203	0.0271016	0.380613	60911	3135	57776	539	FALSE	FALSE
rs9901746_A	747.1	Cardiac congenital anomalies	congenital anomalies	0.366435	0.0167085	0.935423	0.0278957	0.407047	60552	2877	57675	649	FALSE	FALSE
rs6026592_A	300.3	Obsessive-compulsive disorders	mental disorders	0.310527	0.0167114	1.17429	0.0671387	0.378433	36589	464	36125	97	FALSE	FALSE
rs925095_T	586.2	Cyst of kidney, acquired	genitourinary	0.863674	0.0167142	1.11077	0.0439007	0.381644	46994	1138	45856	132	FALSE	FALSE
rs1799884_T	555.2	Ulcerative colitis	digestive	0.127278	0.0167163	0.869738	0.0583242	0.179461	41881	1131	40750	1	FALSE	FALSE
rs2894536_C	724.8	Other symptoms referable to back	musculoskeletal	0.160251	0.0167184	1.31618	0.114815	0.159988	49188	238	48950	350	FALSE	FALSE
rs10039427_A	440.9	Atherosclerosis of aorta	circulatory system	0.888185	0.0167204	0.833254	0.0762357	0.18586	51547	664	50883	204	FALSE	FALSE
rs12493_T	520	Disorders of tooth development	digestive	0.891108	0.0167212	1.25712	0.0956319	0.18595	57881	331	57550	71	FALSE	FALSE
rs12531914_A	174.1	Breast cancer [female]	neoplasms	0.838418	0.0167369	0.923019	0.033483	0.269135	30769	2637	28132	67	FALSE	FALSE
rs6889788_A	520	Disorders of tooth development	digestive	0.893596	0.0167375	1.25708	0.095633	0.185964	57885	331	57554	67	FALSE	FALSE
rs497273_C	302	Sexual and gender identity disorders	mental disorders	0.170684	0.0167419	1.22867	0.0860808	0.345737	36347	290	36057	168	FALSE	FALSE
rs2908289_A	411.8	Other chronic ischemic heart disease, unspecified	circulatory system	0.843984	0.0167458	1.08921	0.0357207	0.179482	49590	3259	46331	13	FALSE	FALSE
rs1411435_G	513.3	Hypoventilation	respiratory	0.0643554	0.0167501	1.23855	0.0894343	0.0956574	58720	617	58103	64	FALSE	FALSE
rs10766395_C	509.5	Respiratory arrest	respiratory	0.241875	0.0167522	0.625799	0.195948	0.380422	42834	65	42769	397	FALSE	FALSE
rs6817471_C	362.3	Other nondiabetic retinopathy	sense organs	0.588459	0.0167525	1.20851	0.0791742	0.335079	56800	343	56457	40	FALSE	FALSE
rs10860209_A	260	Protein-calorie malnutrition	endocrine/metabolic	0.0356905	0.0167565	0.92784	0.0313109	0.15168	47910	4819	43091	287	FALSE	FALSE
rs12302189_A	528.41	Cyst of the salivary gland	digestive	0.968714	0.0167594	2.87206	0.441076	0.0552868	58495	21	58474	109	FALSE	FALSE
rs11564710_A	262	Mineral deficiency NEC	endocrine/metabolic	0.807467	0.0167651	0.850156	0.0678711	0.416533	43742	471	43271	86	FALSE	FALSE
rs6026591_A	742	Derangement of joint, non-traumatic	musculoskeletal	0.240483	0.0167699	1.12346	0.0486749	0.380259	52626	897	51729	133	FALSE	FALSE
rs11708903_G	737.1	Kyphosis (acquired)	musculoskeletal	0.0697714	0.0167706	1.23173	0.0871443	0.455385	54544	266	54278	78	FALSE	FALSE
rs72648855_T	371.1	Uveitis, noninfectious or NOS	sense organs	0.0948137	0.0167717	1.32428	0.117435	0.107038	54434	312	54122	21	FALSE	FALSE
rs72650615_C	371.1	Uveitis, noninfectious or NOS	sense organs	0.0948137	0.0167717	1.32428	0.117435	0.107038	54434	312	54122	21	FALSE	FALSE
rs11650000_A	286.5	Hemorrhagic disorder due to intrinsic circulating anticoagulants	hematopoietic	0.155662	0.0167746	1.25891	0.096274	0.453095	47777	218	47559	150	FALSE	FALSE
rs62405452_A	338.1	Acute pain	neurological	0.172387	0.0167754	1.06929	0.028013	0.10777	53568	7572	45996	11	FALSE	FALSE
rs62405453_A	338.1	Acute pain	neurological	0.172387	0.0167754	1.06929	0.028013	0.10777	53568	7572	45996	11	FALSE	FALSE
rs62405454_C	338.1	Acute pain	neurological	0.172387	0.0167754	1.06929	0.028013	0.10777	53568	7572	45996	11	FALSE	FALSE
rs6688365_C	751.11	Congenital anomalies of female genital organs	congenital anomalies	0.681885	0.0167766	1.42306	0.147523	0.437474	33514	92	33422	197	FALSE	FALSE
rs56149656_G	507	Pleurisy; pleural effusion	respiratory	0.161833	0.0167832	0.927398	0.0315179	0.106018	49883	6801	43082	72	FALSE	FALSE
rs6438788_G	960	Poisoning by antibiotics	injuries & poisonings	0.788509	0.0167856	0.933489	0.028781	0.461863	48968	2616	46352	54	FALSE	FALSE
rs79896666_C	218	Benign neoplasm of uterus	neoplasms	0.581158	0.0167884	1.28102	0.103565	0.0555448	30966	763	30203	65	FALSE	FALSE
rs78551082_T	218	Benign neoplasm of uterus	neoplasms	0.581158	0.0167884	1.28102	0.103565	0.0555448	30966	763	30203	65	FALSE	FALSE
rs74628648_T	218	Benign neoplasm of uterus	neoplasms	0.581158	0.0167884	1.28102	0.103565	0.0555448	30966	763	30203	65	FALSE	FALSE
rs580240_T	618	Genital prolapse	genitourinary	0.654275	0.0167897	0.894601	0.0465766	0.487492	34938	973	33965	7	FALSE	FALSE
rs6485473_G	401.1	Essential hypertension	circulatory system	0.19534	0.0167918	1.03804	0.0156134	0.315842	57592	25863	31729	65	FALSE	FALSE
rs35533056_A	420	Carditis	circulatory system	0.750019	0.0167933	0.916651	0.0363952	0.385192	58193	1687	56506	305	FALSE	FALSE
rs2268570_G	585.3	Chronic renal failure [CKD]	genitourinary	0.989037	0.0168077	0.950559	0.0212077	0.419442	51336	5585	45751	265	FALSE	FALSE
rs142848532_T	656.7	Conditions involving the integument and temperature regulation of fetus and newborn	pregnancy complications	0.380387	0.0168082	0.362291	0.424659	0.0476797	60896	139	60757	997	FALSE	FALSE
rs8003022_G	741.2	Stiffness of joint	musculoskeletal	0.94492	0.0168211	0.91314	0.0380099	0.393408	53339	1527	51812	41	FALSE	FALSE
rs11042985_G	380.1	Otitis externa	sense organs	0.655899	0.0168245	0.8672	0.0596044	0.412722	58898	606	58292	221	FALSE	FALSE
rs1250109_C	681.1	Cellulitis and abscess of fingers/toes	dermatologic	0.637401	0.0168316	0.834613	0.0756318	0.172263	52411	708	51703	17	FALSE	FALSE
rs10993460_C	313.1	Attention deficit hyperactivity disorder	mental disorders	0.871781	0.0168333	1.17495	0.0674499	0.0882199	59261	1327	57934	45	FALSE	FALSE
rs9489217_C	368.1	Amblyopia	sense organs	0.924918	0.0168424	0.800579	0.093058	0.450601	58027	245	57782	19	FALSE	FALSE
rs2403205_T	274.2	Crystal arthropathies	endocrine/metabolic	0.743373	0.0168428	1.26622	0.098755	0.370117	59777	214	59563	159	FALSE	FALSE
rs9489217_C	531	Peptic ulcer (excl. esophageal)	digestive	0.912744	0.0168431	0.912746	0.0381978	0.45016	61055	1432	59623	22	FALSE	FALSE
rs11890449_T	722	Intervertebral disc disorders	musculoskeletal	0.918442	0.0168432	0.885276	0.0509833	0.0508737	54252	5010	49242	46	FALSE	FALSE
rs11075255_A	532	Dysphagia	digestive	0.218763	0.0168447	1.05088	0.0207631	0.402497	42778	5726	37052	217	FALSE	FALSE
rs6103716_C	451.2	Phlebitis and thrombophlebitis of lower extremities	circulatory system	0.873784	0.0168489	1.27224	0.100746	0.315326	44936	215	44721	60	FALSE	FALSE
rs1510148_T	622.1	Polyp of corpus uteri	genitourinary	0.958881	0.0168492	1.26721	0.0990888	0.260836	34075	237	33838	145	FALSE	FALSE
rs11626787_G	191.1	Cancer of brain and nervous system	neoplasms	0.720373	0.0168701	1.14158	0.0554124	0.346573	61420	703	60717	164	FALSE	FALSE
rs2941257_T	345.1	Epilepsy	neurological	0.63487	0.0168702	1.09875	0.0394101	0.261125	48653	1706	46947	215	FALSE	FALSE
rs116761056_T	218	Benign neoplasm of uterus	neoplasms	0.0354259	0.0168778	0.545904	0.253337	0.0195708	30939	760	30179	93	FALSE	FALSE
rs6899343_T	362.4	Retinal vascular changes and abnomalities	sense organs	0.856601	0.0168823	0.791078	0.0980882	0.247543	56378	322	56056	459	FALSE	FALSE
rs6749367_T	509.3	Pulmonary insufficiency or respiratory failure following trauma and surgery	respiratory	0.435086	0.0168835	0.903882	0.0422968	0.253171	44464	1638	42826	347	FALSE	FALSE
rs3733227_C	41.4	E. coli	infectious diseases	0.630208	0.0168936	1.10571	0.0420615	0.335374	52686	1275	51411	2	FALSE	FALSE
rs8074454_C	286.5	Hemorrhagic disorder due to intrinsic circulating anticoagulants	hematopoietic	0.147672	0.0168948	1.26565	0.0986137	0.329906	47906	220	47686	17	FALSE	FALSE
rs7405696_C	747	Cardiac and circulatory congenital anomalies	congenital anomalies	0.277951	0.0168958	0.93803	0.0267787	0.408013	60927	3131	57796	520	FALSE	FALSE
rs3733227_C	244.1	Secondary hypothyroidism	endocrine/metabolic	0.111129	0.0168978	0.91129	0.0388852	0.336165	50917	1609	49308	1	FALSE	FALSE
rs4433533_G	749.2	Congenital anomalies of skull and face bones	congenital anomalies	0.588481	0.0168989	0.73042	0.131498	0.214826	62241	211	62030	14	FALSE	FALSE
rs1905505_A	327.1	Hypersomnia	neurological	0.23832	0.0169037	1.19099	0.0731689	0.287961	46567	432	46135	258	FALSE	FALSE
rs2074090_G	560.3	Peritoneal or intestinal adhesions	digestive	0.217297	0.0169049	1.30179	0.110409	0.353117	40706	170	40536	232	FALSE	FALSE
rs4400674_A	263	Other nutritional deficiency	endocrine/metabolic	0.566766	0.016906	1.15223	0.0593199	0.384833	43945	595	43350	1	FALSE	FALSE
rs6031558_C	428.3	Heart failure with reduced EF [Systolic or combined heart failure]	circulatory system	0.968331	0.0169082	0.93459	0.02832	0.327186	52791	3186	49605	25	FALSE	FALSE
rs2523506_T	433.1	Occlusion and stenosis of precerebral arteries	circulatory system	0.60366	0.0169136	0.898584	0.0447693	0.160676	54644	2225	52419	25	FALSE	FALSE
rs6749367_T	627.4	Premenopausal menorrhagia	genitourinary	0.0583709	0.0169166	1.53535	0.179509	0.25225	23776	70	23706	173	FALSE	FALSE
rs13136239_A	627.1	Postmenopausal bleeding	genitourinary	0.867165	0.0169224	1.15639	0.0608371	0.333313	24240	620	23620	269	FALSE	FALSE
rs730497_A	79.2	Infectious mononucleosis	infectious diseases	0.147218	0.0169237	0.655386	0.176913	0.176942	49700	149	49551	40	FALSE	FALSE
rs6026592_A	530.13	Barrett's esophagus	digestive	0.899574	0.0169255	0.839012	0.0734951	0.379213	37558	423	37135	104	FALSE	FALSE
rs10937714_C	742.8	Articular cartilage disorder	musculoskeletal	0.26975	0.0169281	1.71022	0.224692	0.211382	51362	46	51316	559	FALSE	FALSE
rs2908297_T	733.9	Chondromalacia	musculoskeletal	0.41947	0.0169411	0.499991	0.290272	0.156585	49746	76	49670	15	FALSE	FALSE
rs8070737_T	802	Fracture of pelvis	injuries & poisonings	0.28631	0.0169468	1.21463	0.0814269	0.182385	51268	458	50810	18	FALSE	FALSE
rs6790843_A	709.5	Dermatomyositis	dermatologic	0.061963	0.016953	1.36002	0.128783	0.372933	51957	123	51834	54	FALSE	FALSE
rs2403205_T	760	Back pain	symptoms	0.820897	0.0169563	0.962699	0.0159214	0.370394	56633	11252	45381	157	FALSE	FALSE
rs2074090_G	377.1	Optic atrophy	sense organs	0.275082	0.0169569	1.30122	0.110276	0.352244	54069	171	53898	300	FALSE	FALSE
rs6899343_T	427.42	Cardiac arrest	circulatory system	0.990419	0.0169619	1.18589	0.0714083	0.247613	37704	509	37195	312	FALSE	FALSE
rs4701619_C	520	Disorders of tooth development	digestive	0.893656	0.0169647	1.25649	0.0956338	0.186024	57877	331	57546	75	FALSE	FALSE
rs16969990_T	197	Chemotherapy	neoplasms	0.804304	0.0169682	0.919058	0.0353549	0.0692833	53173	8139	45034	38	FALSE	FALSE
rs4775238_A	593	Hematuria	genitourinary	0.0456911	0.0169694	1.06579	0.0266885	0.415827	48846	3125	45721	181	FALSE	FALSE
rs10842991_T	478	Throat pain	respiratory	0.733934	0.016973	0.803596	0.0915929	0.191133	42282	446	41836	379	FALSE	FALSE
rs35498576_C	189.1	Cancer of kidney and renal pelvis	neoplasms	0.340185	0.0169777	0.881838	0.0526757	0.281055	61970	980	60990	135	FALSE	FALSE
rs11989843_G	386.1	Meniere's disease	sense organs	0.510815	0.0169805	1.29617	0.108673	0.195942	52536	237	52299	412	FALSE	FALSE
rs4775238_A	253.2	Pituitary hypofunction	endocrine/metabolic	0.341148	0.0169841	1.24037	0.0902407	0.416166	53594	248	53346	226	FALSE	FALSE
rs11075255_A	384.4	Perforation of tympanic membrane	sense organs	0.92241	0.0169846	1.20257	0.077275	0.402543	54455	339	54116	280	FALSE	FALSE
rs2894536_C	757	Congenital anomalies of the integument	congenital anomalies	0.0443645	0.0169896	1.84803	0.257285	0.159284	60232	39	60193	423	FALSE	FALSE
rs2239525_G	962	Poisoning by hormones and synthetic substitutes	injuries & poisonings	0.906102	0.016992	0.760756	0.114561	0.259935	46627	227	46400	0	FALSE	FALSE
rs2239526_G	962	Poisoning by hormones and synthetic substitutes	injuries & poisonings	0.906102	0.016992	0.760756	0.114561	0.259935	46627	227	46400	0	FALSE	FALSE
rs2564929_T	426.21	First degree AV block	circulatory system	0.481543	0.0169936	1.2558	0.0954275	0.326505	37713	236	37477	11	FALSE	FALSE
rs3802113_G	850	Hemorrhage or hematoma complicating a procedure	injuries & poisonings	0.530092	0.0169983	0.848646	0.06876	0.165364	54646	878	53768	54	FALSE	FALSE
rs4433533_G	800.3	Fracture of tibia and fibula	injuries & poisonings	0.59231	0.0169993	0.855242	0.0655171	0.215227	51578	762	50816	14	FALSE	FALSE
rs2908289_A	759.1	Anomalies of endocrine glands, congenital	congenital anomalies	0.638235	0.017006	2.09995	0.310869	0.178784	60601	24	60577	20	FALSE	FALSE
rs6103716_C	571.8	Liver abscess and sequelae of chronic liver disease	digestive	0.922429	0.0170086	1.09519	0.0381	0.314316	48246	1629	46617	63	FALSE	FALSE
rs11263762_A	250.13	Type 1 diabetes with ophthalmic manifestations	endocrine/metabolic	0.229595	0.0170103	0.798052	0.0945244	0.41047	44153	246	43907	61	FALSE	FALSE
rs10842991_T	277.7	Dysmetabolic syndrome X	endocrine/metabolic	0.375801	0.0170295	0.794051	0.0966476	0.191273	59083	410	58673	522	FALSE	FALSE
rs2133705_C	480.3	Pneumonia due to fungus (mycoses)	respiratory	0.0114546	0.0170296	1.29354	0.107869	0.48773	46657	176	46481	823	FALSE	FALSE
rs10771372_T	478	Throat pain	respiratory	0.727941	0.0170352	0.803685	0.0915978	0.191092	42312	446	41866	348	FALSE	FALSE
rs13282002_C	41.21	Rheumatic fever / chorea	infectious diseases	0.665993	0.017039	0.243872	0.591447	0.158556	51108	33	51075	357	FALSE	FALSE
rs76177300_A	217.1	Nevus, non-neoplastic	neoplasms	0.955505	0.0170576	1.48057	0.164509	0.045758	55116	306	54810	787	FALSE	FALSE
rs2908289_A	635.2	Antepartum hemorrhage, abruptio placentae, and placenta previa	pregnancy complications	0.740312	0.017061	1.3106	0.113392	0.178354	32884	229	32655	10	FALSE	FALSE
rs10993460_C	338.1	Acute pain	neurological	0.851912	0.0170619	0.92676	0.0318862	0.0874381	53535	7567	45968	42	FALSE	FALSE
rs11002898_A	805	Fracture of vertebral column without mention of spinal cord injury	injuries & poisonings	0.431451	0.0170628	1.1053	0.041971	0.25181	52210	1506	50704	127	FALSE	FALSE
rs12453443_G	962	Poisoning by hormones and synthetic substitutes	injuries & poisonings	0.282957	0.0170642	0.789849	0.0989022	0.403522	46114	226	45888	543	FALSE	FALSE
rs3802113_G	733.9	Chondromalacia	musculoskeletal	0.502586	0.0170673	0.510272	0.282071	0.164668	49706	76	49630	54	FALSE	FALSE
rs6899343_T	241.1	Nontoxic uninodular goiter	endocrine/metabolic	0.867493	0.017069	1.12674	0.0500294	0.246299	49988	1063	48925	410	FALSE	FALSE
rs6867984_A	371.1	Uveitis, noninfectious or NOS	sense organs	0.0935968	0.0170724	1.32324	0.117428	0.107112	54443	312	54131	10	FALSE	FALSE
rs2523507_G	962	Poisoning by hormones and synthetic substitutes	injuries & poisonings	0.908095	0.0170742	0.760915	0.114558	0.259894	46621	227	46394	6	FALSE	FALSE
rs11650000_A	447.1	Stricture of artery	circulatory system	0.15323	0.0170772	1.29993	0.109981	0.453679	51067	167	50900	178	FALSE	FALSE
rs730497_A	315	Develomental delays and disorders	mental disorders	0.543968	0.0170809	1.11872	0.0470402	0.178065	59557	1618	57939	43	FALSE	FALSE
rs4984980_A	411.4	Coronary atherosclerosis	circulatory system	0.74432	0.0170816	0.945355	0.0235624	0.188662	55655	9801	45854	616	FALSE	FALSE
rs12531914_A	749.1	Cleft palate	congenital anomalies	0.90514	0.0170817	1.55429	0.184919	0.268277	51156	64	51092	103	FALSE	FALSE
rs1250109_C	361	Retinal detachments and defects	sense organs	0.438171	0.0170843	0.774877	0.106945	0.172474	57310	373	56937	19	FALSE	FALSE
rs6103716_C	480	Pneumonia	respiratory	0.487447	0.0170908	1.04833	0.0197917	0.315374	54093	6894	47199	73	FALSE	FALSE
rs112412537_A	281.1	Megaloblastic anemia	hematopoietic	0.988076	0.0170976	1.31168	0.113777	0.0392035	40328	824	39504	528	FALSE	FALSE
rs10771372_T	427.7	Tachycardia NOS	circulatory system	0.394037	0.0171003	1.0643	0.0261337	0.191619	42582	5366	37216	343	FALSE	FALSE
rs10842991_T	427.8	Sinoatrial node dysfunction (Bradycardia)	circulatory system	0.203157	0.0171047	0.886982	0.0502967	0.189682	38778	1590	37188	326	FALSE	FALSE
rs62405452_A	371.1	Uveitis, noninfectious or NOS	sense organs	0.0969854	0.0171103	1.32312	0.11743	0.107119	54444	312	54132	9	FALSE	FALSE
rs62405453_A	371.1	Uveitis, noninfectious or NOS	sense organs	0.0969854	0.0171103	1.32312	0.11743	0.107119	54444	312	54132	9	FALSE	FALSE
rs62405454_C	371.1	Uveitis, noninfectious or NOS	sense organs	0.0969854	0.0171103	1.32312	0.11743	0.107119	54444	312	54132	9	FALSE	FALSE
rs2268570_G	323.2	Acute (transverse) myelitis	neurological	0.97017	0.0171141	0.550415	0.250428	0.419627	61768	39	61729	309	FALSE	FALSE
rs10771372_T	379.2	Disorders of vitreous body	sense organs	0.0802152	0.0171143	0.900164	0.0441138	0.191521	55652	1894	53758	453	FALSE	FALSE
rs2523506_T	526	Diseases of the jaws	digestive	0.603893	0.0171178	0.837601	0.0743291	0.16045	58367	774	57593	27	FALSE	FALSE
rs4433533_G	528.12	Oral aphthae	digestive	0.28379	0.0171229	0.608957	0.208052	0.214946	58659	96	58563	15	FALSE	FALSE
rs16860758_G	727	Other disorders of synovium, tendon, and bursa	musculoskeletal	0.503826	0.0171244	1.07683	0.0310483	0.184644	50129	3676	46453	531	FALSE	FALSE
rs72650616_A	371.1	Uveitis, noninfectious or NOS	sense organs	0.104831	0.0171251	1.32309	0.117438	0.107123	54372	312	54060	87	FALSE	FALSE
rs7693_T	715.2	Ankylosing spondylitis	musculoskeletal	0.269399	0.017131	0.730197	0.131903	0.364363	53341	138	53203	54	FALSE	FALSE
rs112412537_A	150	Cancer of esophagus	neoplasms	0.714684	0.0171348	0.581444	0.227469	0.0393033	54741	435	54306	729	FALSE	FALSE
rs1510148_T	635.3	Placenta previa and abruptio placenta	pregnancy complications	0.973013	0.0171373	1.38746	0.137377	0.260876	32663	121	32542	130	FALSE	FALSE
rs3733227_C	350.1	Abnormal involuntary movements	neurological	0.429952	0.0171393	1.08919	0.0358408	0.336068	55514	1767	53747	2	FALSE	FALSE
rs9489217_C	271.3	Intestinal disaccharidase deficiencies and disaccharide malabsorption	endocrine/metabolic	0.882238	0.0171424	0.865387	0.0606547	0.450167	62729	565	62164	21	FALSE	FALSE
rs12453443_G	743.2	Pathologic fracture	musculoskeletal	0.364734	0.0171456	0.888034	0.0498184	0.403594	52201	881	51320	613	FALSE	FALSE
rs11776904_C	427.8	Sinoatrial node dysfunction (Bradycardia)	circulatory system	0.0769057	0.0171461	0.878562	0.0543176	0.157932	38469	1567	36902	666	FALSE	FALSE
rs11708903_G	359.2	Myopathy	neurological	0.018523	0.0171501	1.11078	0.0440787	0.45547	56670	1073	55597	82	FALSE	FALSE
rs2908289_A	264.3	Delayed milestones	endocrine/metabolic	0.601128	0.0171696	1.19994	0.0764848	0.180012	43972	636	43336	15	FALSE	FALSE
rs116761056_T	293.1	Swelling, mass, or lump in head and neck [Space-occupying lesion, intracranial NOS]	mental disorders	0.203433	0.0171712	0.688086	0.156877	0.0190557	60087	1600	58487	176	FALSE	FALSE
rs4887810_A	285.1	Acute posthemorrhagic anemia	hematopoietic	0.0808076	0.0171719	0.944035	0.0241679	0.327084	44458	4682	39776	242	FALSE	FALSE
rs1250542_A	250.3	Insulin pump user	endocrine/metabolic	0.874611	0.0171793	1.06705	0.0272368	0.373209	47042	3208	43834	145	FALSE	FALSE
rs11085259_T	259.8	Polyglandular activity in multiple endocrine adenomatosis	endocrine/metabolic	0.374328	0.0171809	1.8264	0.252788	0.17988	53455	39	53416	154	FALSE	FALSE
rs11708067_G	426	Cardiac conduction disorders	circulatory system	0.732073	0.0171825	1.06007	0.0244833	0.235301	43302	5815	37487	2	FALSE	FALSE
rs2924447_A	559	Ileostomy status	digestive	0.0523423	0.0171865	0.822253	0.0821369	0.14065	41077	714	40363	418	FALSE	FALSE
rs6899343_T	389	Hearing loss	sense organs	0.879167	0.0171877	0.942891	0.0246801	0.247603	59347	5028	54319	481	FALSE	FALSE
rs117252445_A	274.2	Crystal arthropathies	endocrine/metabolic	0.62112	0.0171977	1.51885	0.175431	0.0557088	59829	215	59614	108	FALSE	FALSE
rs1848067_T	327.4	Insomnia	neurological	0.420619	0.0172004	1.05734	0.0234017	0.362913	50705	4362	46343	44	FALSE	FALSE
rs11989843_G	242.2	Toxic multinodular goiter	endocrine/metabolic	0.801515	0.017204	1.42127	0.147566	0.194907	49049	121	48928	402	FALSE	FALSE
rs6817471_C	255.13	Medulloadrenal hyperfunction	endocrine/metabolic	0.0966576	0.0172043	0.52238	0.272575	0.33501	53570	41	53529	34	FALSE	FALSE
rs2523504_T	250.6	Polyneuropathy in diabetes	endocrine/metabolic	0.922149	0.017206	0.907516	0.0407359	0.262552	45768	1807	43961	1	FALSE	FALSE
rs1848068_T	255.13	Medulloadrenal hyperfunction	endocrine/metabolic	0.105073	0.0172153	0.522402	0.272584	0.334967	53571	41	53530	33	FALSE	FALSE
rs10181515_T	571.81	Portal hypertension	digestive	0.475585	0.0172222	0.87852	0.0543748	0.225721	47727	1064	46663	13	FALSE	FALSE
rs1016565_A	362.26	Macular puckering of retina	sense organs	0.589074	0.0172261	1.19646	0.0753074	0.310191	56778	401	56377	122	FALSE	FALSE
rs11002898_A	513.32	Orthopnea	respiratory	0.761299	0.0172264	1.44536	0.154652	0.250486	58115	97	58018	147	FALSE	FALSE
rs6026591_A	530.13	Barrett's esophagus	digestive	0.871761	0.0172283	0.839437	0.0734841	0.378917	37557	423	37134	106	FALSE	FALSE
rs10771372_T	277.7	Dysmetabolic syndrome X	endocrine/metabolic	0.36865	0.0172302	0.794374	0.0966516	0.191222	59125	410	58715	479	FALSE	FALSE
rs10993460_C	270.38	Other specified disorders of plasma protein metabolism	endocrine/metabolic	0.86402	0.0172309	0.637858	0.188786	0.0878203	59246	255	58991	47	FALSE	FALSE
rs12531914_A	571	Chronic liver disease and cirrhosis	digestive	0.968884	0.0172368	1.06295	0.0256312	0.268503	50748	4177	46571	114	FALSE	FALSE
rs12453443_G	962.1	Adrenal cortical steroids causing adverse effects in therapeutic use	injuries & poisonings	0.2982	0.0172396	0.765469	0.112223	0.403549	46065	177	45888	543	FALSE	FALSE
rs3733227_C	255.13	Medulloadrenal hyperfunction	endocrine/metabolic	0.111665	0.0172405	0.52247	0.272592	0.334888	53600	41	53559	2	FALSE	FALSE
rs10766394_G	289.1	Myelofibrosis	hematopoietic	0.0832278	0.0172417	1.34627	0.124853	0.375211	45689	131	45558	69	FALSE	FALSE
rs34506303_G	41.21	Rheumatic fever / chorea	infectious diseases	0.727604	0.0172535	0.244575	0.591382	0.158295	50608	33	50575	889	FALSE	FALSE
rs35533056_A	562.1	Diverticulosis	digestive	0.52414	0.0172588	0.937181	0.027247	0.385608	43893	3355	40538	241	FALSE	FALSE
rs6817471_C	250	Diabetes mellitus	endocrine/metabolic	0.0736829	0.0172617	1.04307	0.0177086	0.335239	54306	10369	43937	33	FALSE	FALSE
rs10464106_C	371.1	Uveitis, noninfectious or NOS	sense organs	0.117678	0.0172647	1.32262	0.117436	0.107165	54449	312	54137	3	FALSE	FALSE
rs10133035_T	317.11	Alcoholic liver damage	mental disorders	0.0608884	0.0172649	1.16153	0.06289	0.354093	47616	546	47070	347	FALSE	FALSE
rs6128461_T	742.9	Other derangement of joint	musculoskeletal	0.263187	0.0172661	1.13973	0.0549299	0.380275	52508	702	51806	48	FALSE	FALSE
rs7531911_G	149.1	Cancer of oropharynx	neoplasms	0.150499	0.0172662	1.17811	0.0688417	0.294605	61720	489	61231	36	FALSE	FALSE
rs2941257_T	289.4	Lymphadenitis	hematopoietic	0.952523	0.0172673	1.07588	0.0307183	0.259915	48260	2830	45430	213	FALSE	FALSE
rs2971670_T	520.2	Disturbances in tooth eruption	digestive	0.572972	0.0172706	1.26837	0.0998486	0.17849	57880	302	57578	47	FALSE	FALSE
rs35533056_A	364.41	Keratoconus	sense organs	0.841274	0.0172708	0.525492	0.270243	0.38575	56709	37	56672	293	FALSE	FALSE
rs10771372_T	427.8	Sinoatrial node dysfunction (Bradycardia)	circulatory system	0.199796	0.0172746	0.887143	0.0502976	0.189623	38806	1590	37216	298	FALSE	FALSE
rs2971670_T	555.2	Ulcerative colitis	digestive	0.0916733	0.0172859	0.87038	0.0583159	0.179362	41854	1131	40723	32	FALSE	FALSE
rs7946714_C	371.3	Inflammation of eyelids	sense organs	0.492658	0.0172945	0.861122	0.0628127	0.216035	54931	840	54091	54	FALSE	FALSE
rs11075256_G	528.4	Cysts of oral soft tissues	digestive	0.122177	0.0172983	2.00188	0.291595	0.294638	58509	24	58485	91	FALSE	FALSE
rs11776904_C	368.4	Visual field defects	sense organs	0.568879	0.0173004	0.74356	0.124484	0.158201	57174	300	56874	986	FALSE	FALSE
rs55754152_A	795.82	Elevated cancer antigen 125 [CA 125]	symptoms	0.939424	0.0173004	1.90525	0.270817	0.0515196	61860	82	61778	40	FALSE	FALSE
rs10133035_T	550.1	Inguinal hernia	digestive	0.429341	0.0173038	1.11547	0.045911	0.352759	54988	1065	53923	396	FALSE	FALSE
rs12631733_T	327	Sleep disorders	neurological	0.482455	0.0173042	0.941824	0.0251815	0.159784	53422	7155	46267	151	FALSE	FALSE
rs12493_T	562.1	Diverticulosis	digestive	0.900446	0.0173044	0.920985	0.0345821	0.185786	44075	3369	40706	50	FALSE	FALSE
rs11708067_G	290.13	Senile dementia	mental disorders	0.273802	0.017305	1.33986	0.12292	0.23515	49696	173	49523	2	FALSE	FALSE
rs6103716_C	571	Chronic liver disease and cirrhosis	digestive	0.925921	0.017313	1.0605	0.0246809	0.314518	50800	4183	46617	64	FALSE	FALSE
rs1799884_T	656.9	Neonatal bradycardia or tachycardia	pregnancy complications	0.562054	0.0173154	0.554081	0.248092	0.178613	61804	85	61719	2	FALSE	FALSE
rs1848067_T	278	Overweight, obesity and other hyperalimentation	endocrine/metabolic	0.500411	0.0173175	1.04815	0.019761	0.360912	56511	9494	47017	52	FALSE	FALSE
rs6899342_G	389	Hearing loss	sense organs	0.910679	0.0173207	0.943169	0.0245857	0.248598	59717	5056	54661	97	FALSE	FALSE
rs6438788_G	429.2	Abnormal function study of cardiovascular system	circulatory system	0.375125	0.0173292	1.13515	0.0532705	0.462891	50298	730	49568	62	FALSE	FALSE
rs11708067_G	426.7	Abnormal electrocardiogram [ECG] [EKG]	circulatory system	0.743528	0.0173436	1.11425	0.045466	0.234358	38838	1351	37487	2	FALSE	FALSE
rs28582094_G	242	Thyrotoxicosis with or without goiter	endocrine/metabolic	0.0205464	0.0173453	1.12926	0.0510914	0.266692	50234	959	49275	40	FALSE	FALSE
rs56149656_G	696.41	Psoriasis vulgaris	dermatologic	0.42847	0.0173468	0.811669	0.0877002	0.106961	51201	820	50381	78	FALSE	FALSE
rs6688365_C	369.5	Conjunctivitis, infectious	sense organs	0.426652	0.0173514	0.899683	0.0444325	0.437723	54924	1065	53859	305	FALSE	FALSE
rs1016565_A	366	Cataract	sense organs	0.846744	0.0173624	1.05509	0.022541	0.310091	61124	5529	55595	125	FALSE	FALSE
rs4558932_C	741.4	Joint effusions	musculoskeletal	0.181403	0.0173666	1.11838	0.0470314	0.211416	52671	1321	51350	536	FALSE	FALSE
rs8070737_T	681.2	Cellulitis and abscess of face/neck	dermatologic	0.436963	0.0173671	1.21826	0.08299	0.181178	52142	439	51703	18	FALSE	FALSE
rs730497_A	348.8	Encephalopathy, not elsewhere classified	neurological	0.671136	0.0173723	1.11138	0.0443927	0.178249	48797	1688	47109	39	FALSE	FALSE
rs13136239_A	526.9	Jaw disease NOS	digestive	0.58842	0.0173797	0.660177	0.174578	0.332863	57091	87	57004	641	FALSE	FALSE
rs2268570_G	250.24	Type 2 diabetes with neurological manifestations	endocrine/metabolic	0.974648	0.0173823	0.926034	0.0323075	0.421117	46081	2331	43750	236	FALSE	FALSE
rs4433533_G	218.1	Uterine leiomyoma	neoplasms	0.333471	0.0173884	0.849543	0.0685577	0.214007	30978	723	30255	10	FALSE	FALSE
rs4400674_A	447	Other disorders of arteries and arterioles	circulatory system	0.785175	0.0173903	0.904222	0.0423318	0.384968	52320	1251	51069	1	FALSE	FALSE
rs234866_A	430.3	Subdural hemorrhage	circulatory system	0.348256	0.0173985	1.21474	0.0817985	0.306933	52650	335	52315	133	FALSE	FALSE
rs11708067_G	290.2	Delirium due to conditions classified elsewhere	mental disorders	0.264926	0.0174025	1.15594	0.0609368	0.235388	50234	711	49523	2	FALSE	FALSE
rs3733227_C	250	Diabetes mellitus	endocrine/metabolic	0.0774528	0.017406	1.043	0.0177054	0.335115	54335	10375	43960	2	FALSE	FALSE
rs10133035_T	580.11	Proliferative glomerulonephritis	genitourinary	0.505783	0.0174108	0.693294	0.154043	0.354061	45769	107	45662	332	FALSE	FALSE
rs10993460_C	270.11	Disturbances of sulphur-bearing amino-acid metabolism	endocrine/metabolic	0.862559	0.0174129	2.11865	0.315737	0.0879936	59027	36	58991	46	FALSE	FALSE
rs6128461_T	530.13	Barrett's esophagus	digestive	0.872993	0.0174146	0.83971	0.0734698	0.379031	37613	423	37190	45	FALSE	FALSE
rs8074454_C	300.9	Posttraumatic stress disorder	mental disorders	0.915797	0.0174177	0.89676	0.0458273	0.330435	37384	1180	36204	13	FALSE	FALSE
rs11626787_G	278	Overweight, obesity and other hyperalimentation	endocrine/metabolic	0.674369	0.0174177	0.953338	0.0200969	0.346512	56418	9483	46935	150	FALSE	FALSE
rs11708903_G	704.2	Hirsutism	dermatologic	0.311179	0.0174228	1.29967	0.110237	0.455421	58088	166	57922	80	FALSE	FALSE
rs11263762_A	577.1	Acute pancreatitis	digestive	0.797976	0.0174235	1.15351	0.0600648	0.41059	61302	566	60736	92	FALSE	FALSE
rs2908289_A	348	Other conditions of brain	neurological	0.758154	0.0174238	1.08625	0.0347953	0.178963	49974	2847	47127	17	FALSE	FALSE
rs8003022_G	593.1	Gross hematuria	genitourinary	0.924029	0.0174269	0.880708	0.0534281	0.392416	46624	777	45847	41	FALSE	FALSE
rs234866_A	259.8	Polyglandular activity in multiple endocrine adenomatosis	endocrine/metabolic	0.90022	0.0174302	1.72679	0.229764	0.307262	53469	39	53430	138	FALSE	FALSE
rs11776904_C	41.21	Rheumatic fever / chorea	infectious diseases	0.698585	0.017433	0.245123	0.591389	0.158018	50624	33	50591	872	FALSE	FALSE
rs28578604_T	577	Diseases of pancreas	digestive	0.626781	0.0174362	1.10739	0.0429073	0.219641	62288	1542	60746	78	FALSE	FALSE
rs11075255_A	427.41	Ventricular fibrillation and flutter	circulatory system	0.769716	0.0174405	1.24218	0.0912237	0.402388	37557	245	37312	193	FALSE	FALSE
rs1125253_T	733.4	Aseptic necrosis of bone	musculoskeletal	0.449107	0.0174482	0.81683	0.085113	0.273875	49749	386	49363	336	FALSE	FALSE
rs1125251_T	733.4	Aseptic necrosis of bone	musculoskeletal	0.449107	0.0174482	0.81683	0.085113	0.273875	49749	386	49363	336	FALSE	FALSE
rs3802113_G	480.13	MRSA pneumonia	respiratory	0.735892	0.0174505	1.35425	0.127571	0.164276	47408	190	47218	44	FALSE	FALSE
rs1250590_A	270.34	Alpha-1-antitrypsin deficiency	endocrine/metabolic	0.935002	0.017452	1.39359	0.139621	0.476204	58204	105	58099	978	FALSE	FALSE
rs2403205_T	274.21	Chondrocalcinosis	endocrine/metabolic	0.740396	0.0174603	1.27996	0.103845	0.370105	59756	193	59563	159	FALSE	FALSE
rs6889788_A	565.1	Anal and rectal polyp	digestive	0.71761	0.0174633	0.697246	0.151723	0.186892	51594	183	51411	58	FALSE	FALSE
rs2894536_C	705	Disorders of sweat glands	dermatologic	0.607729	0.0174649	0.72492	0.135349	0.158931	56062	261	55801	396	FALSE	FALSE
rs35533056_A	741.2	Stiffness of joint	musculoskeletal	0.876647	0.017471	0.91311	0.0382466	0.386	53101	1523	51578	285	FALSE	FALSE
rs12493_T	565.1	Anal and rectal polyp	digestive	0.715651	0.017472	0.697267	0.151723	0.186886	51593	183	51410	59	FALSE	FALSE
rs2971670_T	656.9	Neonatal bradycardia or tachycardia	pregnancy complications	0.57856	0.0174742	0.554565	0.248076	0.178501	61756	85	61671	54	FALSE	FALSE
rs2523504_T	560	Intestinal obstruction without mention of hernia	digestive	0.971093	0.0174746	0.922621	0.033888	0.261819	43213	2462	40751	0	FALSE	FALSE
rs2908289_A	348.8	Encephalopathy, not elsewhere classified	neurological	0.748385	0.0174756	1.11101	0.0442966	0.178807	48818	1691	47127	17	FALSE	FALSE
rs4660895_T	564.9	Personal history of diseases of digestive system	digestive	0.0202461	0.0174774	1.21419	0.0816635	0.295695	41071	339	40732	20	FALSE	FALSE
rs11650000_A	401.21	Hypertensive heart disease	circulatory system	0.179513	0.0174831	1.07297	0.0296385	0.454138	35160	3492	31668	120	FALSE	FALSE
rs76369685_A	70	Viral hepatitis	infectious diseases	0.349136	0.0174835	0.816524	0.0852974	0.0584194	50805	1535	49270	343	FALSE	FALSE
rs10771372_T	353.1	Nerve plexus lesions	neurological	0.63501	0.0174914	1.40217	0.142253	0.191237	53826	131	53695	442	FALSE	FALSE
rs2268569_T	198.5	Secondary malignancy of brain/spine	neoplasms	0.952379	0.0174932	1.20214	0.0774775	0.0810262	46053	995	45058	6	FALSE	FALSE
rs2941257_T	653	Problems associated with amniotic cavity and membranes	pregnancy complications	0.971747	0.0174936	0.840678	0.0730363	0.259764	34335	544	33791	138	FALSE	FALSE
rs4775238_A	359.2	Myopathy	neurological	0.00931843	0.0174945	0.898574	0.0450083	0.415668	56515	1069	55446	244	FALSE	FALSE
rs6103716_C	225	Benign neoplasm of brain and other parts of nervous system	neoplasms	0.790637	0.0174961	0.853641	0.0665979	0.315079	61364	564	60800	77	FALSE	FALSE
rs1125253_T	508	Pulmonary collapse; interstitial and compensatory emphysema	respiratory	0.11317	0.0175012	0.956583	0.0186817	0.275191	52311	9467	42844	369	FALSE	FALSE
rs1125251_T	508	Pulmonary collapse; interstitial and compensatory emphysema	respiratory	0.11317	0.0175012	0.956583	0.0186817	0.275191	52311	9467	42844	369	FALSE	FALSE
rs10039427_A	112.3	Candidiasis of skin and nails	infectious diseases	0.951052	0.0175012	1.29609	0.109154	0.185407	53609	247	53362	222	FALSE	FALSE
rs11890449_T	458.2	Iatrogenic hypotension	circulatory system	0.925955	0.0175031	0.467291	0.320208	0.0516989	50620	201	50419	38	FALSE	FALSE
rs11085259_T	626	Disorders of menstruation and other abnormal bleeding from female genital tract	genitourinary	0.423158	0.0175058	0.919137	0.0354895	0.18068	27128	3334	23794	82	FALSE	FALSE
rs35498576_C	224.1	Benign neoplasm of eye, uveal	neoplasms	0.486797	0.0175069	0.720405	0.138029	0.281289	60900	155	60745	133	FALSE	FALSE
rs72648855_T	550	Abdominal hernia	digestive	0.00597434	0.017507	1.08273	0.033456	0.106804	59277	5002	54275	25	FALSE	FALSE
rs72650615_C	550	Abdominal hernia	digestive	0.00597434	0.017507	1.08273	0.033456	0.106804	59277	5002	54275	25	FALSE	FALSE
rs10181515_T	433.1	Occlusion and stenosis of precerebral arteries	circulatory system	0.462038	0.0175072	0.912112	0.0387194	0.225005	54652	2227	52425	19	FALSE	FALSE
rs10181515_T	457	Encounter for long-term (current) use of anticoagulants, antithrombotics, aspirin	circulatory system	0.443535	0.0175097	0.926673	0.0320539	0.22421	48109	3349	44760	20	FALSE	FALSE
rs1905505_A	597.8	Urethral hypermobility/ISD	genitourinary	0.935583	0.017516	0.765559	0.112451	0.28906	56336	220	56116	315	FALSE	FALSE
rs9489217_C	735.23	Hallux rigidus	musculoskeletal	0.978701	0.0175171	1.27086	0.100895	0.449939	54533	197	54336	18	FALSE	FALSE
rs2924447_A	588	Disorders resulting from impaired renal function	genitourinary	0.798986	0.0175225	0.87239	0.0574679	0.140346	46984	1448	45536	479	FALSE	FALSE
rs76177300_A	426.9	Cardiac pacemaker/device in situ	circulatory system	0.451507	0.0175255	1.16964	0.0659642	0.0453415	39798	2804	36994	564	FALSE	FALSE
rs7693_T	420.3	Endocarditis	circulatory system	0.275828	0.0175295	0.849713	0.0685592	0.363728	57231	490	56741	59	FALSE	FALSE
rs11626787_G	733.9	Chondromalacia	musculoskeletal	0.547445	0.017532	1.47539	0.163731	0.346295	49634	76	49558	133	FALSE	FALSE
rs6103716_C	327.5	Parasomnia	neurological	0.911324	0.017533	1.27694	0.102918	0.314783	46532	204	46328	61	FALSE	FALSE
rs11890449_T	720.1	Spinal stenosis of lumbar region	musculoskeletal	0.953379	0.0175409	0.819508	0.0838051	0.051067	51080	1838	49242	43	FALSE	FALSE
rs6136447_G	249	Secondary diabetes mellitus	endocrine/metabolic	0.09773	0.0175541	1.22919	0.0868891	0.139215	44327	491	43836	135	FALSE	FALSE
rs6899343_T	695.4	Lupus (localized and systemic)	dermatologic	0.481851	0.0175559	0.875627	0.0559257	0.246951	52069	950	51119	419	FALSE	FALSE
rs10766394_G	331.1	Hydrocephalus	neurological	0.623651	0.017559	1.13564	0.0535602	0.377489	47808	735	47073	77	FALSE	FALSE
rs2268570_G	686.1	Carbuncle and furuncle	dermatologic	0.890601	0.0175661	0.801937	0.0929513	0.419783	51722	248	51474	259	FALSE	FALSE
rs6790843_A	635.3	Placenta previa and abruptio placenta	pregnancy complications	0.819087	0.0175706	0.718621	0.139152	0.372302	32757	122	32635	32	FALSE	FALSE
rs6899342_G	259.1	Nonspecific abnormal results of other endocrine function study	endocrine/metabolic	0.914091	0.0175715	1.34349	0.12435	0.247954	53629	154	53475	91	FALSE	FALSE
rs580240_T	550.2	Diaphragmatic hernia	digestive	0.491981	0.0175834	0.928718	0.0311463	0.486076	56485	2199	54286	7	FALSE	FALSE
rs6749367_T	531	Peptic ulcer (excl. esophageal)	digestive	0.647016	0.0175913	1.10695	0.0427998	0.253446	60648	1420	59228	447	FALSE	FALSE
rs76369685_A	794	Abnormal results of other function studies (bladder, pancreas, placenta, spleen, etc)	symptoms	0.529586	0.0175985	2.01501	0.295129	0.0588616	62630	58	62572	414	FALSE	FALSE
rs72979712_T	458.2	Iatrogenic hypotension	circulatory system	0.549005	0.0176007	0.467058	0.320695	0.0525166	50603	201	50402	54	FALSE	FALSE
rs1519480_C	614.53	Cyst or abscess of Bartholin's gland	genitourinary	0.680173	0.0176043	0.562283	0.24254	0.326653	31137	50	31087	4	FALSE	FALSE
rs2971670_T	348.8	Encephalopathy, not elsewhere classified	neurological	0.5947	0.0176102	1.11117	0.0444068	0.178294	48793	1688	47105	46	FALSE	FALSE
rs34506303_G	217.1	Nevus, non-neoplastic	neoplasms	0.804122	0.0176196	1.27786	0.103302	0.158494	54958	304	54654	961	FALSE	FALSE
rs10842991_T	353.1	Nerve plexus lesions	neurological	0.636455	0.0176219	1.40162	0.142253	0.191292	53792	131	53661	477	FALSE	FALSE
rs777355_A	500.1	Extrinsic allergic alveolitis	respiratory	0.670814	0.0176319	0.487944	0.30235	0.480837	42947	25	42922	233	FALSE	FALSE
rs6688365_C	771	Musculoskeletal symptoms referable to limbs	symptoms	0.302052	0.0176377	1.1174	0.0467756	0.438165	55074	939	54135	302	FALSE	FALSE
rs2380949_G	364.41	Keratoconus	sense organs	0.107395	0.0176387	2.07344	0.30728	0.0959468	56943	37	56906	56	FALSE	FALSE
rs1250542_A	585.1	Acute renal failure	genitourinary	0.985965	0.0176388	1.04612	0.0189984	0.373585	53083	7229	45854	152	FALSE	FALSE
rs2941257_T	361	Retinal detachments and defects	sense organs	0.79642	0.0176419	1.21036	0.0804518	0.261175	57092	369	56723	249	FALSE	FALSE
rs724016_G	295.2	Paranoid disorders	mental disorders	0.835084	0.0176494	0.792255	0.0981387	0.4337	36433	221	36212	5	FALSE	FALSE
rs2971670_T	507	Pleurisy; pleural effusion	respiratory	0.309888	0.0176536	0.942126	0.0251246	0.178413	49918	6807	43111	40	FALSE	FALSE
rs6026591_A	250.41	Impaired fasting glucose	endocrine/metabolic	0.45602	0.0176579	1.11586	0.0462022	0.379992	44893	1037	43856	112	FALSE	FALSE
rs2948567_T	165.1	Cancer of bronchus; lung	neoplasms	0.89648	0.0176611	0.927074	0.0319145	0.333811	62122	2429	59693	324	FALSE	FALSE
rs8121252_T	754.2	Spondylolisthesis, congenital	congenital anomalies	0.139752	0.0176612	0.661822	0.173966	0.341764	60827	87	60740	220	FALSE	FALSE
rs11890449_T	795.82	Elevated cancer antigen 125 [CA 125]	symptoms	0.94397	0.0176654	1.90077	0.270703	0.0516104	61848	82	61766	54	FALSE	FALSE
rs10116772_A	572	Ascites (non malignant)	digestive	0.767968	0.0176671	0.931832	0.0297585	0.410314	49127	2495	46632	46	FALSE	FALSE
rs10766395_C	747.1	Cardiac congenital anomalies	congenital anomalies	0.0833986	0.0176679	0.935323	0.0281826	0.380648	60665	2889	57776	534	FALSE	FALSE
rs1971152_C	513.31	Apnea	respiratory	0.898316	0.0176685	1.28333	0.105148	0.411113	57922	184	57738	445	FALSE	FALSE
rs1848067_T	292.5	Transient alteration of awareness	mental disorders	0.196789	0.0176692	1.18689	0.0722193	0.361152	49882	405	49477	50	FALSE	FALSE
rs2268570_G	577.2	Chronic pancreatitis	digestive	0.992677	0.0176758	0.824742	0.0812215	0.419647	60850	323	60527	306	FALSE	FALSE
rs4887810_A	293.1	Swelling, mass, or lump in head and neck [Space-occupying lesion, intracranial NOS]	mental disorders	0.461448	0.0176766	1.09439	0.0380203	0.325707	59942	1589	58353	323	FALSE	FALSE
rs13282002_C	427.61	Supraventricular premature beats	circulatory system	0.0118027	0.0176811	1.32596	0.118932	0.159024	37463	221	37242	263	FALSE	FALSE
rs234866_A	510	Other diseases of lung	respiratory	0.349682	0.0176873	1.05652	0.0231799	0.306723	57847	4801	53046	141	FALSE	FALSE
rs1848068_T	350.1	Abnormal involuntary movements	neurological	0.431825	0.0176877	1.08874	0.0358414	0.336166	55483	1767	53716	35	FALSE	FALSE
rs11042985_G	577	Diseases of pancreas	digestive	0.751945	0.0176943	1.09163	0.0369634	0.412886	62137	1542	60595	237	FALSE	FALSE
rs4400674_A	270.2	Disorders of amino-acid metabolism	endocrine/metabolic	0.614713	0.0176991	0.680475	0.162305	0.385477	59128	92	59036	1	FALSE	FALSE
rs11263762_A	338	Pain	neurological	0.598757	0.0176992	1.03675	0.0152162	0.410297	57278	11334	45944	85	FALSE	FALSE
rs116761056_T	686	Other local infections of skin and subcutaneous tissue	dermatologic	0.120776	0.0177027	0.61853	0.202553	0.0191719	52629	1047	51582	149	FALSE	FALSE
rs11989843_G	695.1	Toxic erythema	dermatologic	0.767788	0.0177049	1.89771	0.270118	0.194456	52472	32	52440	412	FALSE	FALSE
rs6899342_G	521.1	Dental caries	digestive	0.866477	0.0177092	1.10709	0.0428949	0.248257	58963	1434	57529	97	FALSE	FALSE
rs6749367_T	365.1	Open-angle glaucoma	sense organs	0.585018	0.0177096	1.12454	0.0494896	0.253406	57619	1064	56555	424	FALSE	FALSE
rs10771372_T	627.2	Symptomatic menopause	genitourinary	0.0851096	0.0177103	1.09097	0.0367106	0.189649	26404	2717	23687	209	FALSE	FALSE
rs7946714_C	601.4	Balanoposthitis	genitourinary	0.322866	0.0177113	0.431545	0.354353	0.217336	20680	42	20638	19	FALSE	FALSE
rs10133035_T	250	Diabetes mellitus	endocrine/metabolic	0.412831	0.0177142	0.958898	0.0176974	0.352788	53963	10304	43659	391	FALSE	FALSE
rs4887810_A	446.5	Giant cell arteritis	circulatory system	0.540112	0.017715	1.37464	0.134173	0.327331	50924	118	50806	274	FALSE	FALSE
rs12453443_G	707.3	Chronic ulcer of unspecified site	dermatologic	0.179402	0.0177155	0.821896	0.0827075	0.403789	59411	320	59091	710	FALSE	FALSE
rs2948567_T	789.1	Persistent vomiting	symptoms	0.490513	0.0177167	0.654708	0.178608	0.333341	45044	85	44959	244	FALSE	FALSE
rs9489217_C	202.23	Lymphosarcoma	neoplasms	0.847323	0.0177291	1.4832	0.166243	0.449511	60112	73	60039	22	FALSE	FALSE
rs6483215_A	501	Pneumonitis due to inhalation of food or vomitus	respiratory	0.477542	0.0177293	1.14174	0.0558992	0.235609	43952	860	43092	59	FALSE	FALSE
rs11708067_G	343	Infantile cerebral palsy	neurological	0.35152	0.0177312	1.19994	0.0768702	0.234884	47600	457	47143	2	FALSE	FALSE
rs10842991_T	427.7	Tachycardia NOS	circulatory system	0.396728	0.0177333	1.06393	0.0261346	0.191674	42554	5366	37188	371	FALSE	FALSE
rs3213571_C	750.1	Upper gastrointestinal congenital anomalies	congenital anomalies	0.85805	0.0177372	0.531536	0.266541	0.0835188	59298	160	59138	123	FALSE	FALSE
rs2523506_T	772.3	Muscle weakness	symptoms	0.493215	0.0177388	0.920321	0.0350197	0.160832	56960	3411	53549	22	FALSE	FALSE
rs11564710_A	425.11	Hypertrophic obstructive cardiomyopathy	circulatory system	0.745609	0.0177424	0.779564	0.10503	0.416661	56882	199	56683	123	FALSE	FALSE
rs3775094_A	303.1	Dissociative disorder	mental disorders	0.971355	0.0177434	0.544033	0.256754	0.46105	36072	35	36037	192	FALSE	FALSE
rs55754152_A	458.2	Iatrogenic hypotension	circulatory system	0.920305	0.0177672	0.468098	0.320227	0.0515831	50627	201	50426	29	FALSE	FALSE
rs1016565_A	710.11	Acute osteomyelitis	musculoskeletal	0.366575	0.0177675	1.20224	0.0777026	0.309454	52137	369	51768	111	FALSE	FALSE
rs2523507_G	713.5	Arthropathy associated with neurological disorders	musculoskeletal	0.945789	0.0177807	1.34362	0.12462	0.260449	52016	149	51867	8	FALSE	FALSE
rs7632381_C	379.1	Scleritis and episcleritis	sense organs	0.275204	0.0177872	1.31463	0.115423	0.436971	54324	151	54173	9	FALSE	FALSE
rs2133705_C	540.1	Appendicitis	digestive	0.389974	0.0177911	1.20785	0.0796838	0.488479	61974	322	61652	1030	FALSE	FALSE
rs12302189_A	611.3	Lump or mass in breast	genitourinary	0.885332	0.0177989	1.19062	0.0736244	0.0552703	57065	1585	55480	106	FALSE	FALSE
rs1519480_C	592.2	Urethritis and urethral syndrome	genitourinary	0.494967	0.0178095	0.582624	0.227981	0.328069	45940	56	45884	2	FALSE	FALSE
rs4984980_A	797.1	Cardiogenic shock	symptoms	0.698078	0.0178147	1.19711	0.0759299	0.188952	60280	521	59759	657	FALSE	FALSE
rs72727388_C	527	Diseases of the salivary glands	digestive	0.589746	0.0178172	1.14632	0.0576333	0.273213	58632	732	57900	723	FALSE	FALSE
rs10842991_T	627.2	Symptomatic menopause	genitourinary	0.07785	0.0178184	1.09088	0.0367134	0.189698	26384	2716	23668	229	FALSE	FALSE
rs11650000_A	989	Toxic effect of other substances, chiefly nonmedicinal as to source	injuries & poisonings	0.249972	0.0178232	0.536061	0.263164	0.453255	62830	34	62796	211	FALSE	FALSE
rs11075256_G	385	Other disorders of middle ear and mastoid	sense organs	0.109231	0.0178328	1.27242	0.101694	0.295078	54511	214	54297	82	FALSE	FALSE
rs2285676_G	536.3	Gastroparesis	digestive	0.433893	0.0178354	0.851871	0.0676738	0.376357	54091	490	53601	20	FALSE	FALSE
rs1125253_T	348.2	Cerebral edema and compression of brain	neurological	0.750604	0.0178359	0.886582	0.0508152	0.274426	47880	1046	46834	326	FALSE	FALSE
rs1125251_T	348.2	Cerebral edema and compression of brain	neurological	0.750604	0.0178359	0.886582	0.0508152	0.274426	47880	1046	46834	326	FALSE	FALSE
rs7405696_C	569.2	Gastrointestinal complications	digestive	0.123566	0.017836	0.909625	0.0399841	0.40781	52430	1370	51060	445	FALSE	FALSE
rs2074090_G	695.22	Pemphigus and pemphigoid	dermatologic	0.197805	0.0178363	1.71283	0.227161	0.353796	52601	39	52562	286	FALSE	FALSE
rs4984980_A	526.9	Jaw disease NOS	digestive	0.810128	0.0178468	1.51504	0.175383	0.188013	57121	86	57035	618	FALSE	FALSE
rs72727388_C	346.2	Nonspecific abnormal results of function study of brain and central nervous system	neurological	0.395297	0.0178545	1.41433	0.146353	0.272821	46690	104	46586	595	FALSE	FALSE
rs7405696_C	577.1	Acute pancreatitis	digestive	0.439143	0.0178568	1.15376	0.0603865	0.408315	60888	562	60326	517	FALSE	FALSE
rs6817471_C	350.1	Abnormal involuntary movements	neurological	0.430503	0.0178574	1.0886	0.0358413	0.336196	55481	1767	53714	37	FALSE	FALSE
rs730497_A	295.3	Psychosis	mental disorders	0.400315	0.0178616	1.20682	0.0793722	0.176639	36685	500	36185	32	FALSE	FALSE
rs2380949_G	696.4	Psoriasis	dermatologic	0.399481	0.0178652	0.822055	0.0827344	0.0959358	51425	1021	50404	60	FALSE	FALSE
rs117252445_A	367.9	Blindness and low vision	sense organs	0.566981	0.0178657	1.30404	0.112087	0.056149	58042	606	57436	108	FALSE	FALSE
rs777355_A	159.3	Malignant neoplasm of gallbladder and extrahepatic bile ducts	neoplasms	0.0426041	0.0178661	0.775217	0.107505	0.480385	54907	179	54728	288	FALSE	FALSE
rs4887810_A	503	Pulmonary congestion and hypostasis	respiratory	0.274894	0.0178666	0.918349	0.0359645	0.3283	44837	1929	42908	253	FALSE	FALSE
rs10937714_C	250.41	Impaired fasting glucose	endocrine/metabolic	0.23083	0.0178722	0.872846	0.0574245	0.213875	44519	1029	43490	501	FALSE	FALSE
rs6026592_A	790.1	Elevated sedimentation rate	symptoms	0.192978	0.0178733	0.814923	0.0864194	0.381126	53969	304	53665	144	FALSE	FALSE
rs757209_A	743.2	Pathologic fracture	musculoskeletal	0.524542	0.0178812	0.888987	0.0496913	0.406464	52306	882	51424	503	FALSE	FALSE
rs4930046_A	260.21	Kwashiorkor	endocrine/metabolic	0.070807	0.0178874	0.536231	0.263179	0.480447	42908	33	42875	491	FALSE	FALSE
rs2894536_C	377	Disorders of optic nerve and visual pathways	sense organs	0.509656	0.0178875	1.19425	0.0749684	0.158756	54417	606	53811	391	FALSE	FALSE
rs1519480_C	480.11	Pneumococcal pneumonia	respiratory	0.546941	0.017889	1.18014	0.0699476	0.326148	47710	452	47258	4	FALSE	FALSE
rs2239525_G	713.5	Arthropathy associated with neurological disorders	musculoskeletal	0.94556	0.0178892	1.34323	0.124617	0.260505	52024	149	51875	0	FALSE	FALSE
rs2239526_G	713.5	Arthropathy associated with neurological disorders	musculoskeletal	0.94556	0.0178892	1.34323	0.124617	0.260505	52024	149	51875	0	FALSE	FALSE
rs2971670_T	264.3	Delayed milestones	endocrine/metabolic	0.450297	0.017899	1.19929	0.0767549	0.179465	43950	635	43315	40	FALSE	FALSE
rs2268569_T	512.1	Wheezing	respiratory	0.430234	0.0179043	1.19165	0.0740583	0.0825283	32195	1102	31093	7	FALSE	FALSE
rs16860758_G	635.3	Placenta previa and abruptio placenta	pregnancy complications	0.908833	0.0179055	1.42762	0.15037	0.184405	32472	120	32352	328	FALSE	FALSE
rs117252445_A	274.21	Chondrocalcinosis	endocrine/metabolic	0.625525	0.0179096	1.54314	0.183242	0.0557033	59808	194	59614	108	FALSE	FALSE
rs6889788_A	562.1	Diverticulosis	digestive	0.903308	0.0179117	0.921411	0.0345731	0.185807	44078	3370	40708	47	FALSE	FALSE
rs234866_A	272.12	Hyperglyceridemia	endocrine/metabolic	0.813398	0.0179192	0.855817	0.0657709	0.306249	39974	597	39377	93	FALSE	FALSE
rs2941257_T	416	Cardiomegaly	circulatory system	0.855723	0.0179215	1.06023	0.0247048	0.260994	55691	4670	51021	243	FALSE	FALSE
rs2268570_G	250.42	Other abnormal glucose	endocrine/metabolic	0.996401	0.0179261	0.951669	0.0209274	0.420632	49321	5571	43750	246	FALSE	FALSE
rs3775094_A	270.12	Phenylketonuria [PKU]	endocrine/metabolic	0.991015	0.0179274	0.552546	0.250609	0.463501	58755	36	58719	335	FALSE	FALSE
rs11042985_G	367	Disorders of refraction and accommodation; blindness and low vision	sense organs	0.614825	0.0179283	1.06558	0.0268353	0.413104	60354	3018	57336	231	FALSE	FALSE
rs72650616_A	550	Abdominal hernia	digestive	0.015464	0.0179294	1.08246	0.0334735	0.10689	59206	4994	54212	99	FALSE	FALSE
rs11776904_C	41.8	H. pylori	infectious diseases	0.697357	0.0179328	0.593839	0.220172	0.157953	50708	117	50591	874	FALSE	FALSE
rs72650616_A	537	Other disorders of stomach and duodenum	digestive	0.181631	0.0179369	1.15866	0.0622178	0.107152	54796	1251	53545	85	FALSE	FALSE
rs2894536_C	655	Known or suspected fetal abnormality affecting management of mother	pregnancy complications	0.512444	0.0179387	0.890702	0.0489019	0.159438	34471	1892	32579	217	FALSE	FALSE
rs1905505_A	601.4	Balanoposthitis	genitourinary	0.127055	0.0179394	0.500171	0.29271	0.289478	20594	42	20552	108	FALSE	FALSE
rs8070737_T	560	Intestinal obstruction without mention of hernia	digestive	0.0419978	0.017944	1.09196	0.0371722	0.18306	43199	2461	40738	15	FALSE	FALSE
rs1799884_T	681.2	Cellulitis and abscess of face/neck	dermatologic	0.145736	0.0179445	1.21876	0.0835879	0.177694	52157	439	51718	2	FALSE	FALSE
rs2523506_T	458.2	Iatrogenic hypotension	circulatory system	0.429014	0.0179451	0.691536	0.155843	0.160613	50634	201	50433	20	FALSE	FALSE
rs1016565_A	270.32	Paraproteinemia	endocrine/metabolic	0.6679	0.0179506	1.1925	0.0743887	0.309526	59323	404	58919	122	FALSE	FALSE
rs144155527_T	54	Herpes simplex	infectious diseases	0.474326	0.0179534	0.550328	0.252365	0.0175815	50280	810	49470	126	FALSE	FALSE
rs6790843_A	427.61	Supraventricular premature beats	circulatory system	0.141759	0.017958	1.25709	0.0966834	0.374973	37672	222	37450	38	FALSE	FALSE
rs12593201_A	706.2	Sebaceous cyst	dermatologic	0.78427	0.0179587	0.896817	0.0460195	0.266709	57484	1318	56166	13	FALSE	FALSE
rs730497_A	555.2	Ulcerative colitis	digestive	0.0086728	0.0179655	0.871119	0.0583084	0.179281	41856	1131	40725	27	FALSE	FALSE
rs11626787_G	550.2	Diaphragmatic hernia	digestive	0.569854	0.0179798	1.07979	0.0324447	0.346387	56346	2195	54151	153	FALSE	FALSE
rs11776904_C	368	Visual disturbances	sense organs	0.473983	0.0179807	0.901679	0.0437432	0.157901	59059	2185	56874	1021	FALSE	FALSE
rs2380949_G	245.2	Chronic thyroiditis	endocrine/metabolic	0.0300523	0.0179831	0.789103	0.100111	0.0946933	49993	732	49261	55	FALSE	FALSE
rs757209_A	707.3	Chronic ulcer of unspecified site	dermatologic	0.327877	0.0179909	0.82262	0.0825348	0.406807	59538	320	59218	577	FALSE	FALSE
rs1848067_T	250.14	Type 1 diabetes with neurological manifestations	endocrine/metabolic	0.687652	0.017994	1.16821	0.0657189	0.359965	44414	494	43920	42	FALSE	FALSE
rs12302189_A	260.21	Kwashiorkor	endocrine/metabolic	0.969362	0.0179997	2.43052	0.375422	0.0553093	43311	33	43278	77	FALSE	FALSE
rs2523507_G	132.1	Pediculosis and phthirus infestation	infectious diseases	0.964892	0.0180011	1.70978	0.226737	0.260612	60239	42	60197	7	FALSE	FALSE
rs10464106_C	286.3	Coagulation defects complicating pregnancy or postpartum	hematopoietic	0.185595	0.0180015	0.423887	0.362822	0.104185	27883	84	27799	0	FALSE	FALSE
rs79896666_C	204	Leukemia	neoplasms	0.52747	0.0180057	0.789364	0.0999907	0.056575	61087	1155	59932	136	FALSE	FALSE
rs78551082_T	204	Leukemia	neoplasms	0.52747	0.0180057	0.789364	0.0999907	0.056575	61087	1155	59932	136	FALSE	FALSE
rs74628648_T	204	Leukemia	neoplasms	0.52747	0.0180057	0.789364	0.0999907	0.056575	61087	1155	59932	136	FALSE	FALSE
rs925095_T	528.4	Cysts of oral soft tissues	digestive	0.928711	0.0180058	0.431583	0.355229	0.381713	58434	24	58410	172	FALSE	FALSE
rs9489217_C	371	Inflammation of the eye	sense organs	0.901433	0.018009	0.929957	0.0306991	0.451052	56397	2276	54121	19	FALSE	FALSE
rs2894536_C	555.2	Ulcerative colitis	digestive	0.690129	0.0180095	0.864476	0.0615669	0.158999	41601	1122	40479	301	FALSE	FALSE
rs56149656_G	327	Sleep disorders	neurological	0.232091	0.0180163	0.931422	0.0300355	0.107101	53487	7168	46319	77	FALSE	FALSE
rs72979712_T	366	Cataract	sense organs	0.69409	0.0180195	0.890404	0.049078	0.0521632	61183	5530	55653	65	FALSE	FALSE
rs11708067_G	250.3	Insulin pump user	endocrine/metabolic	0.458212	0.0180201	0.927915	0.0316314	0.237802	47180	3219	43961	2	FALSE	FALSE
rs2239525_G	132.1	Pediculosis and phthirus infestation	infectious diseases	0.965099	0.0180205	1.70966	0.226745	0.260656	60246	42	60204	0	FALSE	FALSE
rs2239526_G	132.1	Pediculosis and phthirus infestation	infectious diseases	0.965099	0.0180205	1.70966	0.226745	0.260656	60246	42	60204	0	FALSE	FALSE
rs1971152_C	480.5	Bronchopneumonia and lung abscess	respiratory	0.755914	0.0180223	0.812876	0.0875951	0.410064	47200	286	46914	367	FALSE	FALSE
rs2380950_G	364.41	Keratoconus	sense organs	0.0372725	0.0180274	2.06878	0.307376	0.0961822	56970	37	56933	25	FALSE	FALSE
rs2239525_G	470	Septal Deviations/Turbinate Hypertrophy	respiratory	0.981116	0.0180292	0.912347	0.0387883	0.262137	44061	1869	42192	0	FALSE	FALSE
rs2239526_G	470	Septal Deviations/Turbinate Hypertrophy	respiratory	0.981116	0.0180292	0.912347	0.0387883	0.262137	44061	1869	42192	0	FALSE	FALSE
rs2523506_T	442.2	Aneurysm of iliac artery	circulatory system	0.531795	0.0180348	0.436891	0.350151	0.161025	51107	59	51048	22	FALSE	FALSE
rs1848067_T	369	Infection of the eye	sense organs	0.629782	0.0180356	1.09858	0.0397543	0.361065	55461	1376	54085	57	FALSE	FALSE
rs1125253_T	250.42	Other abnormal glucose	endocrine/metabolic	0.303097	0.0180371	0.945893	0.0235221	0.272889	49227	5564	43663	340	FALSE	FALSE
rs1125251_T	250.42	Other abnormal glucose	endocrine/metabolic	0.303097	0.0180371	0.945893	0.0235221	0.272889	49227	5564	43663	340	FALSE	FALSE
rs10464106_C	338.1	Acute pain	neurological	0.176165	0.0180378	1.06849	0.0280115	0.107839	53575	7572	46003	3	FALSE	FALSE
rs142848532_T	626.8	Infertility, female	genitourinary	0.395562	0.0180379	1.66457	0.215476	0.0462137	23651	165	23486	397	FALSE	FALSE
rs72650616_A	286.3	Coagulation defects complicating pregnancy or postpartum	hematopoietic	0.199283	0.0180428	0.424033	0.362807	0.104149	27835	84	27751	48	FALSE	FALSE
rs28578604_T	250.11	Type 1 diabetes with ketoacidosis	endocrine/metabolic	0.788823	0.0180435	1.2585	0.0972305	0.218943	44185	278	43907	57	FALSE	FALSE
rs1250590_A	713	Arthropathy associated with other disorders classified elsewhere	musculoskeletal	0.913728	0.0180468	1.25884	0.0973477	0.476273	51271	214	51057	861	FALSE	FALSE
rs10039427_A	287.4	Qualitative platelet defects	hematopoietic	0.967059	0.0180523	1.86236	0.262988	0.18534	47545	36	47509	203	FALSE	FALSE
rs2523504_T	713.5	Arthropathy associated with neurological disorders	musculoskeletal	0.944981	0.0180526	1.34265	0.12461	0.260659	52024	149	51875	0	FALSE	FALSE
rs5210_A	536.3	Gastroparesis	digestive	0.425553	0.0180526	0.852129	0.0676737	0.376264	54087	490	53597	25	FALSE	FALSE
rs12302189_A	379.51	Pigmentary iris degeneration	sense organs	0.900982	0.0180569	2.79914	0.435328	0.0555319	54113	23	54090	98	FALSE	FALSE
rs4433533_G	601.4	Balanoposthitis	genitourinary	0.407282	0.0180754	0.43277	0.354282	0.216709	20696	42	20654	3	FALSE	FALSE
rs11708903_G	803.1	Fracture of humerus	injuries & poisonings	0.0334938	0.0180775	0.87462	0.0566686	0.454779	51414	648	50766	66	FALSE	FALSE
rs7163757_T	597.2	Urinary complications NEC	genitourinary	0.979918	0.0180784	1.29488	0.109314	0.422311	56559	167	56392	34	FALSE	FALSE
rs3733227_C	809	Fracture of unspecified bones	injuries & poisonings	0.386196	0.0180792	1.07017	0.0286895	0.335051	53671	2846	50825	2	FALSE	FALSE
rs62405452_A	286.3	Coagulation defects complicating pregnancy or postpartum	hematopoietic	0.167046	0.0180854	0.424165	0.36281	0.104129	27879	84	27795	4	FALSE	FALSE
rs62405453_A	286.3	Coagulation defects complicating pregnancy or postpartum	hematopoietic	0.167046	0.0180854	0.424165	0.36281	0.104129	27879	84	27795	4	FALSE	FALSE
rs62405454_C	286.3	Coagulation defects complicating pregnancy or postpartum	hematopoietic	0.167046	0.0180854	0.424165	0.36281	0.104129	27879	84	27795	4	FALSE	FALSE
rs6867984_A	286.3	Coagulation defects complicating pregnancy or postpartum	hematopoietic	0.162392	0.0180961	0.4242	0.362809	0.104114	27878	84	27794	5	FALSE	FALSE
rs6749367_T	614.32	Chronic inflammatory pelvic disease	genitourinary	0.0747186	0.0181021	1.44484	0.1557	0.252116	30960	94	30866	234	FALSE	FALSE
rs6899343_T	627	Menopausal and postmenopausal disorders	genitourinary	0.468379	0.0181027	1.06764	0.0276921	0.246029	28076	4384	23692	218	FALSE	FALSE
rs1250095_T	250.22	Type 2 diabetes with renal manifestations	endocrine/metabolic	0.935879	0.0181097	1.08744	0.0354681	0.379705	45617	1891	43726	261	FALSE	FALSE
rs6128461_T	790.1	Elevated sedimentation rate	symptoms	0.119534	0.018112	0.815282	0.086413	0.380955	54051	304	53747	58	FALSE	FALSE
rs10734253_G	962.2	Insulins and antidiabetic agents causing adverse effects in therapeutic use	injuries & poisonings	0.0412752	0.0181136	0.570978	0.237129	0.437899	46352	42	46310	93	FALSE	FALSE
rs4984980_A	276.8	Polydipsia	endocrine/metabolic	0.935616	0.0181136	0.36579	0.425549	0.188813	40119	38	40081	445	FALSE	FALSE
rs4513637_G	334.1	Spinocerebellar disease	neurological	0.417177	0.0181181	0.626452	0.197903	0.175808	46841	123	46718	449	FALSE	FALSE
rs144155527_T	110.2	Dermatomycoses	infectious diseases	0.378228	0.0181204	2.14544	0.323021	0.0178125	53586	140	53446	134	FALSE	FALSE
rs76369685_A	276	Disorders of fluid, electrolyte, and acid-base balance	endocrine/metabolic	0.649359	0.0181207	0.932402	0.0296181	0.0586998	55392	15153	40239	372	FALSE	FALSE
rs12746673_C	361.1	Retinal detachment with retinal defect	sense organs	0.568285	0.0181253	1.3159	0.116174	0.208603	56284	194	56090	904	FALSE	FALSE
rs4513637_G	636.8	Cervical incompetence	pregnancy complications	0.506345	0.0181253	1.53043	0.180085	0.175783	32432	86	32346	326	FALSE	FALSE
rs1250590_A	605	Erectile dysfunction [ED]	genitourinary	0.183005	0.0181268	1.08689	0.0352618	0.478945	21111	1865	19246	344	FALSE	FALSE
rs10993460_C	729.7	Nontraumatic compartment syndrome	musculoskeletal	0.489269	0.0181357	2.19925	0.333547	0.0878076	46898	31	46867	39	FALSE	FALSE
rs117252445_A	728.7	Fasciitis	musculoskeletal	0.418384	0.0181368	0.769488	0.110898	0.0555695	47823	997	46826	90	FALSE	FALSE
rs234866_A	274.11	Gouty arthropathy	endocrine/metabolic	0.619299	0.018139	1.13995	0.0554364	0.307043	60332	755	59577	148	FALSE	FALSE
rs925095_T	627.4	Premenopausal menorrhagia	genitourinary	0.856053	0.0181398	0.643943	0.186285	0.379694	23860	71	23789	85	FALSE	FALSE
rs72727388_C	767	Cervicocranial/Cervicobrachial syndrome	symptoms	0.673908	0.0181434	0.512323	0.283069	0.273176	54452	46	54406	682	FALSE	FALSE
rs72648855_T	286.3	Coagulation defects complicating pregnancy or postpartum	hematopoietic	0.188663	0.0181439	0.424348	0.362811	0.10404	27874	84	27790	9	FALSE	FALSE
rs72650615_C	286.3	Coagulation defects complicating pregnancy or postpartum	hematopoietic	0.188663	0.0181439	0.424348	0.362811	0.10404	27874	84	27790	9	FALSE	FALSE
rs8074454_C	420.3	Endocarditis	circulatory system	0.433048	0.0181441	1.17096	0.0667974	0.330906	57273	490	56783	17	FALSE	FALSE
rs1411435_G	364.41	Keratoconus	sense organs	0.0158534	0.0181445	2.06751	0.307427	0.0962575	56941	37	56904	57	FALSE	FALSE
rs11708067_G	244.2	Acquired hypothyroidism	endocrine/metabolic	0.0437102	0.0181446	1.13388	0.0531795	0.235693	50256	949	49307	3	FALSE	FALSE
rs6485473_G	204.11	Lymphoid leukemia, acute	neoplasms	0.314637	0.0181451	1.30079	0.111304	0.315892	60163	173	59990	72	FALSE	FALSE
rs6817471_C	465.4	Acute laryngitis and tracheitis	respiratory	0.328701	0.018153	0.783067	0.103509	0.334033	45485	232	45253	30	FALSE	FALSE
rs13136239_A	557	Intestinal malabsorption (non-celiac)	digestive	0.275372	0.0181541	0.847231	0.0701735	0.330597	40814	497	40317	461	FALSE	FALSE
rs1250590_A	250.23	Type 2 diabetes with ophthalmic manifestations	endocrine/metabolic	0.579692	0.0181541	1.14082	0.0557673	0.472846	43934	684	43250	757	FALSE	FALSE
rs3775094_A	428	Congestive heart failure; nonhypertensive	circulatory system	0.982817	0.0181587	1.04526	0.0187359	0.462634	56428	7054	49374	305	FALSE	FALSE
rs757209_A	523.3	Periodontitis (acute or chronic)	digestive	0.816896	0.0181664	0.797667	0.0957004	0.407508	57340	243	57097	548	FALSE	FALSE
rs8121252_T	560.1	Paralytic ileus	digestive	0.550099	0.0181691	1.1159	0.0464233	0.342368	41635	1024	40611	158	FALSE	FALSE
rs6688365_C	250.6	Polyneuropathy in diabetes	endocrine/metabolic	0.479324	0.0181706	1.08808	0.0357357	0.435952	45536	1799	43737	245	FALSE	FALSE
rs6483215_A	333.3	Tics and choreas	neurological	0.745807	0.0181712	0.590691	0.222878	0.235202	47170	78	47092	59	FALSE	FALSE
rs11564710_A	367	Disorders of refraction and accommodation; blindness and low vision	sense organs	0.642914	0.0181715	1.06524	0.0267577	0.4163	60454	3032	57422	127	FALSE	FALSE
rs10734253_G	509.5	Respiratory arrest	respiratory	0.0328031	0.0181745	0.6462	0.18486	0.437567	43126	66	43060	87	FALSE	FALSE
rs7531911_G	303.3	Psychogenic disorder	mental disorders	0.550045	0.018179	1.3763	0.135227	0.295186	36311	120	36191	25	FALSE	FALSE
rs1848068_T	465.4	Acute laryngitis and tracheitis	respiratory	0.33379	0.018191	0.783127	0.10351	0.334	45488	232	45256	27	FALSE	FALSE
rs6483215_A	371.3	Inflammation of eyelids	sense organs	0.668598	0.0181931	0.86711	0.0603765	0.237004	54919	841	54078	69	FALSE	FALSE
rs34506303_G	427.8	Sinoatrial node dysfunction (Bradycardia)	circulatory system	0.000685055	0.0181933	0.879765	0.0542418	0.158175	38451	1567	36884	685	FALSE	FALSE
rs7163757_T	622.2	Mucous polyp of cervix	genitourinary	0.997023	0.0181993	0.651292	0.181575	0.422412	34026	69	33957	17	FALSE	FALSE
rs10842991_T	379.2	Disorders of vitreous body	sense organs	0.0881868	0.0182014	0.901061	0.0441172	0.191567	55615	1892	53723	491	FALSE	FALSE
rs8121252_T	381	Otitis media and Eustachian tube disorders	sense organs	0.210749	0.0182039	1.06189	0.0254304	0.342235	57874	3668	54206	206	FALSE	FALSE
rs2133705_C	530.6	Diverticulum of esophagus, acquired	digestive	0.27584	0.0182064	1.54313	0.183711	0.487911	36685	62	36623	647	FALSE	FALSE
rs1510148_T	578.8	Hemorrhage of rectum and anus	digestive	0.742358	0.0182108	0.894499	0.0472161	0.260993	49917	1256	48661	213	FALSE	FALSE
rs3733227_C	783.1	Postprocedural fever	symptoms	0.0447754	0.0182164	1.40794	0.144897	0.335313	48079	98	47981	1	FALSE	FALSE
rs2523507_G	560	Intestinal obstruction without mention of hernia	digestive	0.972164	0.0182243	0.92308	0.0339001	0.261596	43206	2461	40745	7	FALSE	FALSE
rs12302189_A	613	Other nonmalignant breast conditions	genitourinary	0.904483	0.0182274	1.17015	0.0665524	0.0552919	61311	1983	59328	111	FALSE	FALSE
rs10814915_T	695.4	Lupus (localized and systemic)	dermatologic	0.914725	0.0182277	0.894215	0.0473575	0.425727	52381	949	51432	96	FALSE	FALSE
rs2971670_T	260.6	Anorexia	endocrine/metabolic	0.428194	0.0182316	0.862878	0.0624689	0.178682	44305	990	43315	41	FALSE	FALSE
rs1364809_C	446.6	Polyarteritis nodosa	circulatory system	0.198366	0.0182334	2.51989	0.391477	0.0255663	51122	61	51061	9	FALSE	FALSE
rs6485473_G	220	Benign neoplasm of ovary	neoplasms	0.174834	0.0182345	0.760916	0.115736	0.316321	27774	195	27579	36	FALSE	FALSE
rs2948567_T	180.3	Cervical intraepithelial neoplasia [CIN] [Cervical dysplasia]	neoplasms	0.579974	0.0182394	1.16282	0.0638984	0.333178	27835	546	27289	137	FALSE	FALSE
rs2523506_T	555.1	Regional enteritis	digestive	0.163706	0.0182491	1.10581	0.042608	0.160716	42771	2042	40729	23	FALSE	FALSE
rs1250590_A	201	Hodgkin's disease	neoplasms	0.815191	0.0182515	0.739836	0.127655	0.476396	59226	128	59098	1004	FALSE	FALSE
rs2924447_A	198.5	Secondary malignancy of brain/spine	neoplasms	0.835401	0.0182597	0.84915	0.0692788	0.141006	45615	986	44629	467	FALSE	FALSE
rs10133035_T	726.1	Enthesopathy	musculoskeletal	0.517208	0.0182618	1.06721	0.0275613	0.354035	49738	3153	46585	363	FALSE	FALSE
rs7693_T	276.5	Hypovolemia	endocrine/metabolic	0.0367231	0.0182655	0.953094	0.0203552	0.364132	46652	6198	40454	53	FALSE	FALSE
rs11650000_A	444	Arterial embolism and thrombosis	circulatory system	0.12912	0.0182683	1.16135	0.0633799	0.453819	51406	506	50900	178	FALSE	FALSE
rs6885132_G	856	Vascular complications of surgery and medical procedures	injuries & poisonings	0.136233	0.0182716	0.446844	0.341323	0.101234	53826	95	53731	89	FALSE	FALSE
rs2133705_C	277.4	Disorders of bilirubin excretion	endocrine/metabolic	0.297572	0.0182716	0.817889	0.0851789	0.488798	58517	284	58233	987	FALSE	FALSE
rs867635_T	785	Abdominal pain	symptoms	0.774966	0.0182736	1.05848	0.0240815	0.0795345	55039	16864	38175	21	FALSE	FALSE
rs234866_A	459.7	Blood vessel replaced	circulatory system	0.480891	0.0182784	1.31743	0.116818	0.306826	50496	159	50337	123	FALSE	FALSE
rs1510148_T	416	Cardiomegaly	circulatory system	0.843579	0.0182851	1.06002	0.0247009	0.261319	55683	4670	51013	251	FALSE	FALSE
rs2133705_C	818	Intracranial hemorrhage (injury)	injuries & poisonings	0.400489	0.018291	0.839264	0.0742603	0.488508	60259	373	59886	1010	FALSE	FALSE
rs6128461_T	742	Derangement of joint, non-traumatic	musculoskeletal	0.198514	0.0182913	1.12157	0.0486228	0.380324	52705	899	51806	49	FALSE	FALSE
rs3802113_G	415	Pulmonary heart disease	circulatory system	0.0469412	0.0182982	1.07832	0.0319583	0.16487	54922	3742	51180	57	FALSE	FALSE
rs5210_A	331.1	Hydrocephalus	neurological	0.657734	0.0182988	1.13468	0.0535496	0.377716	47860	735	47125	20	FALSE	FALSE
rs867635_T	958	Certain early complications of trauma or procedure	injuries & poisonings	0.849565	0.0183004	0.745244	0.124622	0.079246	62388	580	61808	26	FALSE	FALSE
rs6103716_C	401.21	Hypertensive heart disease	circulatory system	0.867832	0.0183005	1.07747	0.0316257	0.318014	35228	3501	31727	51	FALSE	FALSE
rs1971152_C	386.9	Dizziness and giddiness (Light-headedness and vertigo)	sense organs	0.780754	0.0183007	0.949268	0.0220661	0.411396	57176	4866	52310	435	FALSE	FALSE
rs13136239_A	526.4	Temporomandibular joint disorders	digestive	0.532038	0.018305	0.806242	0.0912827	0.332752	57301	297	57004	645	FALSE	FALSE
rs2523504_T	132.1	Pediculosis and phthirus infestation	infectious diseases	0.963217	0.0183052	1.70756	0.226781	0.260785	60245	42	60203	1	FALSE	FALSE
rs6026591_A	790.1	Elevated sedimentation rate	symptoms	0.153506	0.0183087	0.815563	0.0864132	0.380864	53976	304	53672	138	FALSE	FALSE
rs6103716_C	276.6	Fluid overload	endocrine/metabolic	0.850218	0.0183294	1.07343	0.0300396	0.315423	43253	2812	40441	62	FALSE	FALSE
rs1125253_T	276.12	Hyposmolality and/or hyponatremia	endocrine/metabolic	0.168961	0.0183323	0.936942	0.0276127	0.274508	44046	3822	40224	313	FALSE	FALSE
rs1125251_T	276.12	Hyposmolality and/or hyponatremia	endocrine/metabolic	0.168961	0.0183323	0.936942	0.0276127	0.274508	44046	3822	40224	313	FALSE	FALSE
rs10860209_A	428.1	Congestive heart failure (CHF) NOS	circulatory system	0.0837164	0.0183339	0.931364	0.0301445	0.152172	54708	5359	49349	318	FALSE	FALSE
rs6790843_A	655	Known or suspected fetal abnormality affecting management of mother	pregnancy complications	0.736006	0.0183369	1.0871	0.0354053	0.373737	34646	1901	32745	37	FALSE	FALSE
rs4433533_G	619	Noninflammatory female genital disorders	genitourinary	0.157192	0.018357	0.901942	0.0437616	0.213547	32761	1750	31011	9	FALSE	FALSE
rs11708067_G	425.12	Other hypertrophic cardiomyopathy	circulatory system	0.473761	0.0183572	0.698667	0.152048	0.235425	56946	149	56797	2	FALSE	FALSE
rs2523504_T	341	Other demyelinating diseases of central nervous system	neurological	0.985038	0.0183573	1.16494	0.0647368	0.259696	47727	584	47143	1	FALSE	FALSE
rs11708067_G	960	Poisoning by antibiotics	injuries & poisonings	0.167802	0.0183614	0.922624	0.0341496	0.235368	49019	2621	46398	3	FALSE	FALSE
rs8074454_C	722.6	Degeneration of intervertebral disc	musculoskeletal	0.59245	0.0183616	0.939459	0.0264819	0.330529	53009	3741	49268	15	FALSE	FALSE
rs7632381_C	589	Abnormal results of function study of kidney	genitourinary	0.10064	0.0183622	0.78273	0.103878	0.434009	46173	199	45974	6	FALSE	FALSE
rs2564929_T	428.3	Heart failure with reduced EF [Systolic or combined heart failure]	circulatory system	0.62644	0.0183626	1.06796	0.0278812	0.327598	52804	3186	49618	10	FALSE	FALSE
rs78028320_A	327.41	Organic or persistent insomnia	neurological	0.609385	0.0183651	0.811274	0.088691	0.186278	46632	490	46142	265	FALSE	FALSE
rs11075255_A	384	Other disorders of tympanic membrane	sense organs	0.928081	0.0183676	1.18688	0.0726532	0.40256	54500	384	54116	280	FALSE	FALSE
rs13136239_A	562	Diverticulosis and diverticulitis	digestive	0.447453	0.0183688	1.06368	0.0261817	0.332597	44112	3795	40317	501	FALSE	FALSE
rs116761056_T	218.1	Uterine leiomyoma	neoplasms	0.0363448	0.0183704	0.539749	0.261507	0.0195806	30898	719	30179	93	FALSE	FALSE
rs7163757_T	442.3	Aneurysm of artery of lower extremity	circulatory system	0.958333	0.0183706	0.717784	0.140618	0.422103	51151	111	51040	30	FALSE	FALSE
rs11626787_G	726.1	Enthesopathy	musculoskeletal	0.538553	0.0183709	1.06722	0.0275878	0.347789	49957	3168	46789	135	FALSE	FALSE
rs1848068_T	783.1	Postprocedural fever	symptoms	0.0650005	0.018372	1.40733	0.144907	0.335411	48053	98	47955	29	FALSE	FALSE
rs3213571_C	656.22	Interstitial emphysema and related conditions of newborn	pregnancy complications	0.861983	0.0183726	2.04148	0.302657	0.0831171	61654	55	61599	127	FALSE	FALSE
rs4660895_T	149.1	Cancer of oropharynx	neoplasms	0.168416	0.0183809	1.17621	0.0688326	0.295102	61721	489	61232	35	FALSE	FALSE
rs3213571_C	333.2	Myoclonus	neurological	0.926565	0.0183855	1.45491	0.159024	0.0836032	47241	195	47046	106	FALSE	FALSE
rs55754152_A	722	Intervertebral disc disorders	musculoskeletal	0.909635	0.0183902	0.886714	0.0509967	0.0507915	54261	5011	49250	35	FALSE	FALSE
rs2239525_G	327.3	Sleep apnea	neurological	0.982811	0.0183952	0.948964	0.0222197	0.261162	53105	6721	46384	0	FALSE	FALSE
rs2239526_G	327.3	Sleep apnea	neurological	0.982811	0.0183952	0.948964	0.0222197	0.261162	53105	6721	46384	0	FALSE	FALSE
rs72979712_T	656.6	Perinatal disorders of digestive system	pregnancy complications	0.628491	0.0183972	0.371571	0.419938	0.0522947	61794	135	61659	65	FALSE	FALSE
rs112412537_A	769	Nonallopathic lesions NEC	symptoms	0.895737	0.0183985	2.08999	0.312687	0.0393313	62482	68	62414	809	FALSE	FALSE
rs4660895_T	756.5	Congenital osteodystrophies	congenital anomalies	0.234528	0.0183987	0.595554	0.219836	0.295038	60982	65	60917	33	FALSE	FALSE
rs76177300_A	465	Acute upper respiratory infections of multiple or unspecified sites	respiratory	0.981549	0.0184047	1.09822	0.0397438	0.0464104	52930	8268	44662	767	FALSE	FALSE
rs1848068_T	41.4	E. coli	infectious diseases	0.636259	0.0184095	1.10434	0.0421009	0.335464	52654	1273	51381	36	FALSE	FALSE
rs6817471_C	783.1	Postprocedural fever	symptoms	0.0560464	0.0184135	1.40715	0.144903	0.335439	48049	98	47951	33	FALSE	FALSE
rs2523507_G	601.1	Prostatitis	genitourinary	0.920912	0.0184154	1.21813	0.0837111	0.258507	21013	359	20654	3	FALSE	FALSE
rs2941257_T	748	Anomalies of respiratory system, congenital	congenital anomalies	0.875398	0.0184154	1.24465	0.0928458	0.260918	62079	290	61789	263	FALSE	FALSE
rs730497_A	348	Other conditions of brain	neurological	0.68929	0.0184205	1.08566	0.034867	0.178398	49953	2844	47109	39	FALSE	FALSE
rs78028320_A	709.3	Systemic sclerosis	dermatologic	0.569105	0.0184258	0.75249	0.120651	0.187972	51888	273	51615	288	FALSE	FALSE
rs4775238_A	578.1	Hematemesis	digestive	0.0181528	0.0184276	1.15886	0.0625555	0.416216	49186	523	48663	206	FALSE	FALSE
rs12593201_A	527	Diseases of the salivary glands	digestive	0.570119	0.0184323	1.14547	0.0576275	0.267377	59304	741	58563	13	FALSE	FALSE
rs2268570_G	318	Tobacco use disorder	mental disorders	0.932358	0.0184351	0.959633	0.0174835	0.419425	55278	8118	47160	281	FALSE	FALSE
rs4984980_A	707.3	Chronic ulcer of unspecified site	dermatologic	0.667298	0.0184442	0.770233	0.11078	0.188603	59482	322	59160	642	FALSE	FALSE
rs11042984_C	614.33	Pelvic inflammatory disease, NOS	genitourinary	0.375478	0.0184467	0.602088	0.215296	0.414361	31008	52	30956	141	FALSE	FALSE
rs3733227_C	8.6	Viral Enteritis	infectious diseases	0.260444	0.0184471	1.22306	0.0854462	0.33529	60552	296	60256	2	FALSE	FALSE
rs12631733_T	286.5	Hemorrhagic disorder due to intrinsic circulating anticoagulants	hematopoietic	0.790198	0.0184487	1.32461	0.119297	0.160604	47804	220	47584	127	FALSE	FALSE
rs2523507_G	470	Septal Deviations/Turbinate Hypertrophy	respiratory	0.980991	0.0184505	0.91265	0.0387884	0.262076	44054	1869	42185	7	FALSE	FALSE
rs4930046_A	614.32	Chronic inflammatory pelvic disease	genitourinary	0.0348464	0.0184536	1.42193	0.149388	0.480765	30856	92	30764	339	FALSE	FALSE
rs12453443_G	497	Bronchitis	respiratory	0.32958	0.0184544	1.14359	0.0569385	0.404768	48130	641	47489	569	FALSE	FALSE
rs730497_A	264.3	Delayed milestones	endocrine/metabolic	0.52891	0.0184604	1.19849	0.0768436	0.179459	43960	634	43326	28	FALSE	FALSE
rs117252445_A	276.42	Alkalosis	endocrine/metabolic	0.0491468	0.0184612	0.685022	0.160554	0.0555488	40946	517	40429	73	FALSE	FALSE
rs11085259_T	389.4	Tinnitus	sense organs	0.497153	0.0184698	1.13669	0.0543785	0.180583	55700	1108	54592	164	FALSE	FALSE
rs1510148_T	289.4	Lymphadenitis	hematopoietic	0.947137	0.0184707	1.07505	0.0307165	0.260242	48255	2830	45425	218	FALSE	FALSE
rs6103716_C	245.2	Chronic thyroiditis	endocrine/metabolic	0.786359	0.0184748	1.14026	0.0557122	0.314754	49985	732	49253	61	FALSE	FALSE
rs2908289_A	315	Develomental delays and disorders	mental disorders	0.608169	0.01848	1.11682	0.0468984	0.178595	59579	1622	57957	20	FALSE	FALSE
rs16969990_T	275.6	Hypercalcemia	endocrine/metabolic	0.764579	0.0184805	0.790087	0.100012	0.069582	56437	967	55470	36	FALSE	FALSE
rs76369685_A	217.1	Nevus, non-neoplastic	neoplasms	0.163972	0.018483	1.41924	0.148621	0.0585575	55501	308	55193	375	FALSE	FALSE
rs1848068_T	809	Fracture of unspecified bones	injuries & poisonings	0.401485	0.0184864	1.06992	0.0286906	0.335123	53640	2846	50794	35	FALSE	FALSE
rs580240_T	317	Alcohol-related disorders	mental disorders	0.391707	0.0184912	0.921203	0.0348419	0.484952	49143	1752	47391	5	FALSE	FALSE
rs8003022_G	427.22	Atrial flutter	circulatory system	0.922712	0.0184949	0.919477	0.0356391	0.391922	39416	1959	37457	35	FALSE	FALSE
rs2239525_G	601.1	Prostatitis	genitourinary	0.917265	0.0184962	1.21798	0.0837159	0.258541	21016	359	20657	0	FALSE	FALSE
rs2239526_G	601.1	Prostatitis	genitourinary	0.917265	0.0184962	1.21798	0.0837159	0.258541	21016	359	20657	0	FALSE	FALSE
rs28578604_T	577.3	Cyst and pseudocyst of pancreas	digestive	0.564746	0.0184993	1.20555	0.0793639	0.21942	61168	422	60746	75	FALSE	FALSE
rs2239525_G	560	Intestinal obstruction without mention of hernia	digestive	0.972347	0.0185082	0.923286	0.0338879	0.261657	43213	2462	40751	0	FALSE	FALSE
rs2239526_G	560	Intestinal obstruction without mention of hernia	digestive	0.972347	0.0185082	0.923286	0.0338879	0.261657	43213	2462	40751	0	FALSE	FALSE
rs234866_A	798	Malaise and fatigue	symptoms	0.528638	0.0185087	1.03492	0.0145723	0.307409	53380	17105	36275	136	FALSE	FALSE
rs76369685_A	260.2	severe protein-calorie malnutrition	endocrine/metabolic	0.570226	0.018511	0.834229	0.0769552	0.0589991	44899	1822	43077	292	FALSE	FALSE
rs7693_T	418.1	Precordial pain	circulatory system	0.0452632	0.0185111	0.917012	0.036784	0.365249	42252	1744	40508	41	FALSE	FALSE
rs7632381_C	345.11	Generalized convulsive epilepsy	neurological	0.448401	0.0185131	1.13119	0.0523409	0.436448	47898	761	47137	8	FALSE	FALSE
rs2074090_G	345	Epilepsy, recurrent seizures, convulsions	neurological	0.160217	0.0185167	0.942227	0.0252679	0.352768	50726	3833	46893	285	FALSE	FALSE
rs72727388_C	706.2	Sebaceous cyst	dermatologic	0.778905	0.0185194	0.897373	0.045979	0.272472	56826	1302	55524	708	FALSE	FALSE
rs2523504_T	601.1	Prostatitis	genitourinary	0.913575	0.0185199	1.21791	0.0837081	0.258684	21016	359	20657	0	FALSE	FALSE
rs11650000_A	53.1	Herpes zoster with nervous system complications	infectious diseases	0.174944	0.0185257	1.29476	0.109694	0.454923	49604	168	49436	161	FALSE	FALSE
rs4887810_A	509.2	Respiratory insufficiency	respiratory	0.197932	0.0185289	0.913923	0.0382224	0.328375	44638	1730	42908	253	FALSE	FALSE
rs1519480_C	287	Purpura and other hemorrhagic conditions	hematopoietic	0.165711	0.0185296	1.05975	0.0246438	0.326994	51770	4073	47697	5	FALSE	FALSE
rs11085259_T	256.4	Polycystic ovaries	endocrine/metabolic	0.346727	0.01853	1.21489	0.0826622	0.180132	30436	494	29942	87	FALSE	FALSE
rs9901746_A	743.2	Pathologic fracture	musculoskeletal	0.554638	0.0185303	0.889591	0.0496822	0.406308	52251	882	51369	559	FALSE	FALSE
rs11042985_G	614.33	Pelvic inflammatory disease, NOS	genitourinary	0.372786	0.0185332	0.6023	0.215305	0.414177	31023	52	30971	125	FALSE	FALSE
rs11708903_G	721	Spondylosis and allied disorders	musculoskeletal	0.265962	0.0185349	1.05756	0.0237669	0.45498	53310	4092	49218	74	FALSE	FALSE
rs2074090_G	530.9	Heartburn	digestive	0.6416	0.0185394	1.17971	0.0701875	0.353691	37472	437	37035	215	FALSE	FALSE
rs11075256_G	532	Dysphagia	digestive	0.733804	0.0185443	1.05387	0.0222858	0.294883	42917	5743	37174	64	FALSE	FALSE
rs5210_A	427.8	Sinoatrial node dysfunction (Bradycardia)	circulatory system	0.44533	0.0185455	1.09624	0.0390252	0.376913	39070	1600	37470	19	FALSE	FALSE
rs2924447_A	722.1	Displacement of intervertebral disc	musculoskeletal	0.505472	0.0185505	0.861259	0.0634377	0.141884	50002	1175	48827	489	FALSE	FALSE
rs117252445_A	204.4	Multiple myeloma	neoplasms	0.572417	0.0185556	1.47888	0.166196	0.0559893	60199	241	59958	107	FALSE	FALSE
rs78028320_A	117.4	Aspergillosis	infectious diseases	0.827114	0.0185572	1.42295	0.149825	0.188383	53431	121	53310	281	FALSE	FALSE
rs55754152_A	353	Nerve root and plexus disorders	neurological	0.918446	0.0185669	0.613223	0.207733	0.0517878	54453	366	54087	33	FALSE	FALSE
rs11989843_G	790.6	Other abnormal blood chemistry	symptoms	0.859239	0.0185703	1.07241	0.0296968	0.195194	57156	3754	53402	451	FALSE	FALSE
rs2285676_G	331.1	Hydrocephalus	neurological	0.669554	0.0185721	1.13435	0.0535508	0.377797	47859	735	47124	20	FALSE	FALSE
rs55754152_A	720.1	Spinal stenosis of lumbar region	musculoskeletal	0.947686	0.0185811	0.820942	0.0838223	0.0509807	51088	1838	49250	33	FALSE	FALSE
rs3733227_C	465.4	Acute laryngitis and tracheitis	respiratory	0.3217	0.0185863	0.783791	0.103501	0.333883	45513	232	45281	0	FALSE	FALSE
rs116761056_T	260.21	Kwashiorkor	endocrine/metabolic	0.552421	0.0185936	3.39828	0.519748	0.0192419	43265	33	43232	126	FALSE	FALSE
rs4558932_C	528.3	Cellulitis and abscess of oral soft tissues	digestive	0.268896	0.0185984	0.582437	0.229674	0.211539	58098	81	58017	579	FALSE	FALSE
rs7632381_C	599.6	Oliguria and anuria	genitourinary	0.198874	0.0185986	0.789077	0.100656	0.435756	45148	211	44937	6	FALSE	FALSE
rs28582094_G	172	Skin cancer	neoplasms	0.527226	0.0186016	1.05777	0.023866	0.267238	57982	5323	52659	42	FALSE	FALSE
rs4775238_A	557	Intestinal malabsorption (non-celiac)	digestive	0.329907	0.0186055	1.16249	0.0639798	0.414764	41092	500	40592	169	FALSE	FALSE
rs62432360_C	613.9	Breast disorder NOS	genitourinary	0.822898	0.0186079	1.55173	0.186703	0.178205	58730	76	58654	805	FALSE	FALSE
rs1510148_T	361	Retinal detachments and defects	sense organs	0.780979	0.0186157	1.20848	0.0804737	0.261492	57084	369	56715	257	FALSE	FALSE
rs9901746_A	523.3	Periodontitis (acute or chronic)	digestive	0.829165	0.0186253	0.798402	0.0956857	0.407282	57276	243	57033	613	FALSE	FALSE
rs12531914_A	785	Abdominal pain	symptoms	0.942664	0.018626	1.03531	0.0147471	0.269051	54945	16836	38109	117	FALSE	FALSE
rs2285676_G	979	Adverse drug events and drug allergies	injuries & poisonings	0.335613	0.0186473	0.917454	0.0366215	0.376498	48068	1687	46381	19	FALSE	FALSE
rs3733227_C	331.9	Cerebral degeneration, unspecified	neurological	0.525288	0.0186498	1.25411	0.0962513	0.334719	47374	232	47142	2	FALSE	FALSE
rs2074090_G	626.1	Irregular menstrual cycle/bleeding	genitourinary	0.659446	0.0186549	0.92969	0.0309921	0.354553	26422	2682	23740	145	FALSE	FALSE
rs12493_T	287.4	Qualitative platelet defects	hematopoietic	0.978893	0.0186556	1.85684	0.263089	0.185872	47678	36	47642	59	FALSE	FALSE
rs6889788_A	287.4	Qualitative platelet defects	hematopoietic	0.979028	0.0186624	1.85679	0.263094	0.185871	47681	36	47645	56	FALSE	FALSE
rs4775238_A	990	Effects radiation NOS	injuries & poisonings	0.153702	0.0186663	1.09429	0.0383087	0.415749	55910	1432	54478	236	FALSE	FALSE
rs3733227_C	250.14	Type 1 diabetes with neurological manifestations	endocrine/metabolic	0.282388	0.0186677	1.16976	0.0666647	0.334199	44454	494	43960	2	FALSE	FALSE
rs2924447_A	374.2	Lagophthalmos	sense organs	0.466002	0.018668	1.65935	0.215309	0.141859	53694	65	53629	537	FALSE	FALSE
rs10039427_A	565.1	Anal and rectal polyp	digestive	0.651995	0.0186772	0.699937	0.151692	0.186369	51457	183	51274	206	FALSE	FALSE
rs1848068_T	331.9	Cerebral degeneration, unspecified	neurological	0.515517	0.0186811	1.25401	0.0962435	0.334808	47351	232	47119	27	FALSE	FALSE
rs1848068_T	250.14	Type 1 diabetes with neurological manifestations	endocrine/metabolic	0.285855	0.018698	1.16971	0.0666626	0.334286	44429	494	43935	27	FALSE	FALSE
rs56149656_G	394.4	Acute rheumatic heart disease	circulatory system	0.0462912	0.0187019	1.82372	0.255538	0.107275	50422	53	50369	71	FALSE	FALSE
rs11708067_G	728.1	Muscular calcification and ossification	musculoskeletal	0.192712	0.0187107	1.65277	0.213698	0.235699	46954	50	46904	3	FALSE	FALSE
rs6817471_C	331.9	Cerebral degeneration, unspecified	neurological	0.519843	0.0187162	1.25395	0.0962494	0.334829	47348	232	47116	30	FALSE	FALSE
rs4513637_G	528.3	Cellulitis and abscess of oral soft tissues	digestive	0.0381764	0.0187166	0.546839	0.256728	0.175631	58116	81	58035	562	FALSE	FALSE
rs11708067_G	756.2	Pectus and other congenital anomalies of ribs/sternum	congenital anomalies	0.188863	0.0187215	1.46718	0.163052	0.235968	61038	91	60947	3	FALSE	FALSE
rs8003022_G	368	Visual disturbances	sense organs	0.96841	0.0187285	0.92858	0.0315193	0.391984	59977	2222	57755	50	FALSE	FALSE
rs72727388_C	242	Thyrotoxicosis with or without goiter	endocrine/metabolic	0.00222332	0.0187317	1.12745	0.0510269	0.272849	49685	949	48736	621	FALSE	FALSE
rs3213571_C	592	Cystitis and urethritis	genitourinary	0.76113	0.0187332	0.835384	0.0765116	0.082706	47161	1367	45794	96	FALSE	FALSE
rs28582094_G	706.2	Sebaceous cyst	dermatologic	0.760392	0.0187343	0.897477	0.0460137	0.266583	57455	1318	56137	45	FALSE	FALSE
rs2403205_T	819	Skull and face fracture and other intercranial injury	injuries & poisonings	0.726235	0.0187366	0.884486	0.0522174	0.370377	61513	831	60682	174	FALSE	FALSE
rs10181515_T	427.21	Atrial fibrillation	circulatory system	0.27723	0.0187372	0.940285	0.0261929	0.226244	43937	6462	37475	16	FALSE	FALSE
rs11650000_A	444.1	Arterial embolism and thrombosis of lower extremity artery	circulatory system	0.139309	0.0187392	1.27818	0.104412	0.453685	51085	185	50900	177	FALSE	FALSE
rs1250095_T	443.7	Peripheral angiopathy in diseases classified elsewhere	circulatory system	0.983064	0.0187407	1.2259	0.0866469	0.379417	51077	272	50805	279	FALSE	FALSE
rs4558932_C	10	Tuberculosis	infectious diseases	0.122562	0.0187407	1.4707	0.164099	0.211994	51018	93	50925	507	FALSE	FALSE
rs4701619_C	287.4	Qualitative platelet defects	hematopoietic	0.980603	0.0187477	1.85609	0.263123	0.18594	47674	36	47638	63	FALSE	FALSE
rs2380949_G	716	Other arthropathies	musculoskeletal	0.0157558	0.0187602	0.870861	0.0588331	0.0963644	53801	1975	51826	58	FALSE	FALSE
rs62432360_C	800.4	Fracture of patella	injuries & poisonings	0.8061	0.018761	1.27636	0.103823	0.177984	50423	274	50149	708	FALSE	FALSE
rs1848068_T	8.6	Viral Enteritis	infectious diseases	0.271459	0.0187757	1.22233	0.0854298	0.33538	60518	296	60222	38	FALSE	FALSE
rs4701619_C	386.9	Dizziness and giddiness (Light-headedness and vertigo)	sense organs	0.875368	0.0187788	1.06634	0.0273333	0.185568	57518	4897	52621	75	FALSE	FALSE
rs8070737_T	770	Myalgia and myositis unspecified	symptoms	0.181946	0.0187792	0.923113	0.0340458	0.181863	60180	3305	56875	22	FALSE	FALSE
rs8003022_G	261.2	Vitamin B-complex deficiencies	endocrine/metabolic	0.787379	0.0187867	0.921158	0.0349503	0.392295	45179	1859	43320	34	FALSE	FALSE
rs35498576_C	333.8	Other degenerative diseases of the basal ganglia	neurological	0.414937	0.0187987	0.661252	0.176046	0.28059	47147	100	47047	102	FALSE	FALSE
rs116761056_T	521.1	Dental caries	digestive	0.0226015	0.0188047	0.675522	0.166967	0.0189402	58896	1430	57466	166	FALSE	FALSE
rs8074454_C	253.2	Pituitary hypofunction	endocrine/metabolic	0.16561	0.0188118	0.790686	0.0999703	0.330997	53795	250	53545	18	FALSE	FALSE
rs72979712_T	379	Other disorders of eye	sense organs	0.674569	0.0188137	0.843735	0.0723295	0.0522923	56471	2346	54125	60	FALSE	FALSE
rs7531911_G	756.5	Congenital osteodystrophies	congenital anomalies	0.195794	0.01882	0.596667	0.21983	0.294551	60981	65	60916	34	FALSE	FALSE
rs3802113_G	726.4	Calcaneal spur; Exostosis NOS	musculoskeletal	0.248765	0.0188204	0.702685	0.150207	0.164946	47064	209	46855	51	FALSE	FALSE
rs5210_A	290.3	Other persistent mental disorders due to conditions classified elsewhere	mental disorders	0.743923	0.0188214	1.14585	0.0579584	0.375736	50131	629	49502	23	FALSE	FALSE
rs2380949_G	386.21	Central origin vertigo	sense organs	0.346194	0.0188216	1.56956	0.191905	0.0946699	52757	116	52641	55	FALSE	FALSE
rs2908289_A	555.2	Ulcerative colitis	digestive	0.0994043	0.0188219	0.872152	0.0582331	0.179784	41867	1130	40737	15	FALSE	FALSE
rs2971670_T	348	Other conditions of brain	neurological	0.616392	0.0188244	1.08538	0.0348784	0.178442	49949	2844	47105	46	FALSE	FALSE
rs8003022_G	351	Other peripheral nerve disorders	neurological	0.978871	0.0188331	0.938475	0.0270345	0.392891	57180	3106	54074	49	FALSE	FALSE
rs1364809_C	165.1	Cancer of bronchus; lung	neoplasms	0.246669	0.0188395	1.23488	0.0898255	0.0249672	62422	2443	59979	10	FALSE	FALSE
rs1519480_C	255.1	Adrenal hyperfunction	endocrine/metabolic	0.347848	0.0188414	0.790492	0.1001	0.327092	53809	252	53557	4	FALSE	FALSE
rs76369685_A	394	Rheumatic disease of the heart valves	circulatory system	0.0395434	0.0188425	1.1525	0.0604314	0.059132	52442	2319	50123	336	FALSE	FALSE
rs6885132_G	528.4	Cysts of oral soft tissues	digestive	0.209178	0.0188444	2.31944	0.358225	0.101202	58502	24	58478	98	FALSE	FALSE
rs35498576_C	433.2	Occlusion of cerebral arteries	circulatory system	0.597998	0.0188581	1.08386	0.0342927	0.280559	54559	2223	52336	115	FALSE	FALSE
rs8121252_T	425.2	Secondary/extrinsic cardiomyopathies	circulatory system	0.177189	0.0188608	1.12239	0.0491699	0.341151	57517	918	56599	211	FALSE	FALSE
rs1411435_G	289	Other diseases of blood and blood-forming organs	hematopoietic	0.282957	0.018871	1.18887	0.0736801	0.0956448	46542	964	45578	51	FALSE	FALSE
rs34351_C	596	Other disorders of bladder	genitourinary	0.567969	0.0188732	1.08187	0.0335135	0.330249	58406	2060	56346	85	FALSE	FALSE
rs6026592_A	568	Other disorders of peritoneum	digestive	0.254596	0.0188843	0.889353	0.0499448	0.37976	52237	893	51344	132	FALSE	FALSE
rs62432360_C	297	Suicidal ideation or attempt	mental disorders	0.887471	0.0188903	1.15471	0.061273	0.178235	36595	866	35729	519	FALSE	FALSE
rs11708067_G	290.1	Dementias	mental disorders	0.368966	0.0189018	1.11791	0.0474821	0.235547	50854	1331	49523	2	FALSE	FALSE
rs2971670_T	505	Other pulmonary inflamation or edema	respiratory	0.677143	0.0189035	0.797449	0.0964191	0.179234	43538	427	43111	38	FALSE	FALSE
rs1250590_A	204	Leukemia	neoplasms	0.82206	0.0189162	0.904908	0.042571	0.476146	60241	1143	59098	1018	FALSE	FALSE
rs1016565_A	600	Hyperplasia of prostate	genitourinary	0.0540667	0.0189163	1.07954	0.0326053	0.310006	23706	3093	20613	52	FALSE	FALSE
rs2941257_T	571	Chronic liver disease and cirrhosis	digestive	0.845033	0.0189197	0.939679	0.0265081	0.261147	50665	4175	46490	207	FALSE	FALSE
rs76177300_A	716.9	Arthropathy NOS	musculoskeletal	0.992486	0.0189208	1.1959	0.0762205	0.0460095	52913	1733	51180	759	FALSE	FALSE
rs1971152_C	785	Abdominal pain	symptoms	0.685309	0.0189265	0.968918	0.0134534	0.410976	54648	16733	37915	429	FALSE	FALSE
rs1971152_C	710.11	Acute osteomyelitis	musculoskeletal	0.909844	0.0189271	1.19094	0.0744552	0.411113	51869	367	51502	390	FALSE	FALSE
rs4812816_A	327.5	Parasomnia	neurological	0.20838	0.0189279	1.30453	0.113271	0.216682	46552	205	46347	41	FALSE	FALSE
rs2523506_T	500	Lung disease due to external agents	respiratory	0.536475	0.0189295	0.692734	0.156422	0.159881	43326	202	43124	20	FALSE	FALSE
rs777355_A	420.21	Acute pericarditis	circulatory system	0.347151	0.0189307	0.766048	0.113559	0.481818	56678	161	56517	292	FALSE	FALSE
rs4930046_A	580.2	Nephrotic syndrome without mention of glomerulonephritis	genitourinary	0.0706125	0.0189307	1.23703	0.0906372	0.482649	45732	247	45485	512	FALSE	FALSE
rs6899342_G	427.42	Cardiac arrest	circulatory system	0.995195	0.0189313	1.1816	0.0711033	0.248537	37940	514	37426	66	FALSE	FALSE
rs1250542_A	575.2	Obstruction of bile duct	digestive	0.99435	0.0189315	1.16275	0.0642505	0.373641	57218	504	56714	164	FALSE	FALSE
rs6817471_C	250.14	Type 1 diabetes with neurological manifestations	endocrine/metabolic	0.294593	0.0189404	1.16933	0.0666599	0.334327	44431	494	43937	25	FALSE	FALSE
rs56149656_G	657	Infections specific to the perinatal period	pregnancy complications	0.164742	0.0189404	1.55537	0.188226	0.106384	63003	123	62880	90	FALSE	FALSE
rs2523507_G	327.3	Sleep apnea	neurological	0.983262	0.0189427	0.949194	0.0222195	0.261125	53099	6721	46378	6	FALSE	FALSE
rs2523507_G	395.6	Heart valve replaced	circulatory system	0.98672	0.0189435	0.895855	0.0468657	0.260559	51708	1276	50432	8	FALSE	FALSE
rs6899342_G	172	Skin cancer	neoplasms	0.934006	0.018949	1.05905	0.024449	0.248641	57935	5321	52614	90	FALSE	FALSE
rs8070737_T	287.1	Spontaneous ecchymoses	hematopoietic	0.167224	0.0189495	1.39622	0.14224	0.180859	47819	138	47681	20	FALSE	FALSE
rs4433533_G	530.9	Heartburn	digestive	0.605166	0.0189534	1.20163	0.0782806	0.215748	37662	441	37221	12	FALSE	FALSE
rs3213571_C	458.1	Orthostatic hypotension	circulatory system	0.805498	0.0189561	1.19313	0.0752544	0.0837239	51419	1074	50345	113	FALSE	FALSE
rs2564929_T	394	Rheumatic disease of the heart valves	circulatory system	0.154686	0.0189597	1.07808	0.0320422	0.328512	52753	2326	50427	14	FALSE	FALSE
rs3802113_G	592.2	Urethritis and urethral syndrome	genitourinary	0.209973	0.0189714	0.441855	0.348142	0.16456	45895	56	45839	48	FALSE	FALSE
rs8070737_T	502	Postinflammatory pulmonary fibrosis	respiratory	0.174883	0.0189765	0.840253	0.0741912	0.179496	43831	704	43127	17	FALSE	FALSE
rs11564710_A	348	Other conditions of brain	neurological	0.773327	0.0189775	0.936374	0.0280225	0.416201	49893	2845	47048	105	FALSE	FALSE
rs6749367_T	588.2	Secondary hyperparathyroidism (of renal origin)	genitourinary	0.672791	0.0189779	0.828835	0.0800243	0.253909	46117	459	45658	340	FALSE	FALSE
rs3213571_C	441	Vascular insufficiency of intestine	circulatory system	0.845248	0.0189801	1.30644	0.113945	0.0835036	51387	419	50968	105	FALSE	FALSE
rs6438788_G	377	Disorders of optic nerve and visual pathways	sense organs	0.188726	0.0189808	1.14517	0.0577843	0.462397	54730	608	54122	61	FALSE	FALSE
rs2908296_T	285.21	Anemia in chronic kidney disease	hematopoietic	0.171566	0.0189816	1.13162	0.0527081	0.153598	41296	1345	39951	43	FALSE	FALSE
rs12531914_A	372	Disorders of conjunctiva	sense organs	0.893774	0.0189902	1.26207	0.0992235	0.269072	54268	234	54034	108	FALSE	FALSE
rs925095_T	345	Epilepsy, recurrent seizures, convulsions	neurological	0.965871	0.018991	1.05882	0.0243672	0.382017	50859	3844	47015	142	FALSE	FALSE
rs3087948_T	283.21	Hemolytic-uremic syndrome	hematopoietic	0.94646	0.0189967	1.80224	0.251122	0.189358	39972	40	39932	58	FALSE	FALSE
rs6899342_G	856	Vascular complications of surgery and medical procedures	injuries & poisonings	0.932099	0.0189989	0.63732	0.192059	0.248723	53831	95	53736	87	FALSE	FALSE
rs10860209_A	613	Other nonmalignant breast conditions	genitourinary	0.101008	0.0190061	0.89429	0.0476358	0.151792	61067	1976	59091	359	FALSE	FALSE
rs1250095_T	371.1	Uveitis, noninfectious or NOS	sense organs	0.946884	0.0190102	0.818754	0.0852636	0.378	54164	311	53853	301	FALSE	FALSE
rs10133035_T	292.1	Aphasia/speech disturbance	mental disorders	0.782367	0.0190167	0.90863	0.0408566	0.353525	50589	1402	49187	366	FALSE	FALSE
rs4984980_A	362.31	Separation of retinal layers	sense organs	0.648276	0.0190275	1.65431	0.214662	0.188909	55966	55	55911	615	FALSE	FALSE
rs1848067_T	279.8	Other specified disorders involving the immune mechanism	endocrine/metabolic	0.407158	0.0190346	1.4981	0.172376	0.360729	56121	68	56053	54	FALSE	FALSE
rs8121252_T	394.4	Acute rheumatic heart disease	circulatory system	0.423033	0.0190367	0.584298	0.229163	0.34107	50324	53	50271	178	FALSE	FALSE
rs4930046_A	296.22	Major depressive disorder	mental disorders	0.638273	0.0190389	1.04733	0.0197241	0.480683	42062	6252	35810	473	FALSE	FALSE
rs4984980_A	737	Curvature of spine	musculoskeletal	0.379098	0.0190399	1.1211	0.0487519	0.188992	55132	1337	53795	606	FALSE	FALSE
rs8070737_T	280.2	Iron deficiency anemia secondary to blood loss (chronic)	hematopoietic	0.257449	0.019044	0.870265	0.0592655	0.18031	41057	1085	39972	18	FALSE	FALSE
rs6688365_C	480	Pneumonia	respiratory	0.223428	0.019044	1.04453	0.0185814	0.437526	53878	6873	47005	301	FALSE	FALSE
rs12631733_T	590	Pyelonephritis	genitourinary	0.642053	0.0190445	1.14847	0.0590402	0.160273	46764	997	45767	130	FALSE	FALSE
rs6817471_C	8.6	Viral Enteritis	infectious diseases	0.260891	0.0190613	1.22177	0.0854392	0.335415	60516	296	60220	40	FALSE	FALSE
rs11042985_G	625.1	Dyspareunia	genitourinary	0.520389	0.019065	1.24293	0.0927667	0.414181	30838	237	30601	118	FALSE	FALSE
rs11708903_G	275.11	Hereditary hemochromatosis	hematopoietic	0.0699743	0.0190657	1.45587	0.160223	0.455561	55514	79	55435	73	FALSE	FALSE
rs5210_A	979	Adverse drug events and drug allergies	injuries & poisonings	0.35116	0.0190668	0.917733	0.0366214	0.37642	48066	1687	46379	22	FALSE	FALSE
rs6031558_C	279.1	Immunity deficiency	endocrine/metabolic	0.968705	0.0190681	0.92242	0.0344488	0.327907	58114	2029	56085	24	FALSE	FALSE
rs12631733_T	191	Manlignant and unknown neoplasms of brain and nervous system	neoplasms	0.792547	0.019072	0.851998	0.0683287	0.160268	61625	906	60719	166	FALSE	FALSE
rs1411435_G	716	Other arthropathies	musculoskeletal	0.0046128	0.0190907	0.871522	0.0586725	0.0966804	53801	1976	51825	57	FALSE	FALSE
rs2403205_T	772.3	Muscle weakness	symptoms	0.870353	0.0190908	0.940204	0.0263078	0.369844	56828	3403	53425	158	FALSE	FALSE
rs7693_T	573.3	Hepatomegaly	digestive	0.532085	0.0190954	0.818086	0.0856726	0.36448	46945	317	46628	49	FALSE	FALSE
rs4775238_A	939	Atopic/contact dermatitis due to other or unspecified	dermatologic	0.022994	0.019097	1.06181	0.0255916	0.415048	51906	3357	48549	221	FALSE	FALSE
rs2523504_T	585.31	Renal dialysis	genitourinary	0.946921	0.0191025	0.884741	0.0522548	0.259823	47007	1028	45979	0	FALSE	FALSE
rs11263762_A	523.3	Periodontitis (acute or chronic)	digestive	0.950579	0.0191044	0.800965	0.0947044	0.410444	57785	246	57539	91	FALSE	FALSE
rs4812816_A	562.2	Diverticulitis	digestive	0.220413	0.0191084	1.14975	0.0595482	0.217378	41536	814	40722	33	FALSE	FALSE
rs56149656_G	755.61	Congenital hip dysplasia and deformity	congenital anomalies	0.279725	0.0191097	1.39865	0.143173	0.106263	61070	209	60861	89	FALSE	FALSE
rs11263762_A	962.1	Adrenal cortical steroids causing adverse effects in therapeutic use	injuries & poisonings	0.277664	0.0191106	0.770437	0.111292	0.409444	46518	178	46340	69	FALSE	FALSE
rs2948567_T	362.8	Retinal hemorrhage/ischemia	sense organs	0.80685	0.0191117	1.41171	0.147141	0.334168	56307	96	56211	297	FALSE	FALSE
rs72648855_T	537	Other disorders of stomach and duodenum	digestive	0.17633	0.019112	1.15694	0.0622095	0.10708	54856	1253	53603	21	FALSE	FALSE
rs72650615_C	537	Other disorders of stomach and duodenum	digestive	0.17633	0.019112	1.15694	0.0622095	0.10708	54856	1253	53603	21	FALSE	FALSE
rs9901746_A	569.2	Gastrointestinal complications	digestive	0.0934315	0.0191132	0.910513	0.040006	0.40677	52317	1369	50948	563	FALSE	FALSE
rs116761056_T	695.8	Other specified erythematous conditions	dermatologic	0.11683	0.0191142	0.30851	0.501858	0.0192442	53029	340	52689	149	FALSE	FALSE
rs8070737_T	597.2	Urinary complications NEC	genitourinary	0.0414554	0.0191146	0.684112	0.162009	0.18148	56571	167	56404	23	FALSE	FALSE
rs4433533_G	218	Benign neoplasm of uterus	neoplasms	0.351834	0.0191194	0.855529	0.0665908	0.213998	31019	764	30255	10	FALSE	FALSE
rs2523504_T	470	Septal Deviations/Turbinate Hypertrophy	respiratory	0.982118	0.0191204	0.913156	0.0387716	0.262273	44061	1869	42192	0	FALSE	FALSE
rs4930046_A	669	Complications of labor and delivery NEC	pregnancy complications	0.0892648	0.0191219	0.760679	0.116742	0.481804	34815	153	34662	379	FALSE	FALSE
rs62432360_C	250.22	Type 2 diabetes with renal manifestations	endocrine/metabolic	0.88356	0.019123	0.89634	0.0467051	0.179512	45270	1880	43390	619	FALSE	FALSE
rs2380949_G	70.3	Viral hepatitis C	infectious diseases	0.217948	0.0191239	1.16048	0.0635201	0.0953462	50862	1323	49539	57	FALSE	FALSE
rs11263762_A	729.3	Panniculitis	musculoskeletal	0.463853	0.0191261	1.55788	0.189209	0.41027	46896	56	46840	76	FALSE	FALSE
rs142848532_T	249	Secondary diabetes mellitus	endocrine/metabolic	0.0193759	0.0191405	0.645938	0.186552	0.0468943	43758	482	43276	719	FALSE	FALSE
rs3775094_A	597.2	Urinary complications NEC	genitourinary	0.993076	0.0191455	1.29148	0.109185	0.46237	56298	167	56131	310	FALSE	FALSE
rs2380950_G	289	Other diseases of blood and blood-forming organs	hematopoietic	0.262719	0.0191463	1.18838	0.0736719	0.0955633	46566	965	45601	25	FALSE	FALSE
rs2285676_G	290.3	Other persistent mental disorders due to conditions classified elsewhere	mental disorders	0.74505	0.0191527	1.14539	0.0579482	0.37583	50133	629	49504	20	FALSE	FALSE
rs4930046_A	317	Alcohol-related disorders	mental disorders	0.223601	0.0191532	1.08541	0.0349871	0.481092	48631	1729	46902	535	FALSE	FALSE
rs6026591_A	401.21	Hypertensive heart disease	circulatory system	0.24469	0.0191624	1.07373	0.0303703	0.378752	35184	3498	31686	97	FALSE	FALSE
rs777355_A	345	Epilepsy, recurrent seizures, convulsions	neurological	0.213926	0.0191665	1.05783	0.0240031	0.481838	50738	3832	46906	269	FALSE	FALSE
rs11564710_A	457	Encounter for long-term (current) use of anticoagulants, antithrombotics, aspirin	circulatory system	0.668092	0.0191729	0.939174	0.0267937	0.416528	48034	3341	44693	99	FALSE	FALSE
rs76369685_A	657	Infections specific to the perinatal period	pregnancy complications	0.382268	0.0191746	1.70648	0.228184	0.0588451	62690	123	62567	415	FALSE	FALSE
rs28582094_G	527	Diseases of the salivary glands	digestive	0.542752	0.0191772	1.14463	0.0576755	0.267246	59275	740	58535	45	FALSE	FALSE
rs12493_T	112.3	Candidiasis of skin and nails	infectious diseases	0.964893	0.0191915	1.29128	0.109163	0.185961	53756	247	53509	63	FALSE	FALSE
rs6889788_A	394.1	Mitral valve stenosis and aortic valve stenosis	circulatory system	0.836165	0.0191916	0.818475	0.0855381	0.186283	50909	528	50381	59	FALSE	FALSE
rs6889788_A	112.3	Candidiasis of skin and nails	infectious diseases	0.965456	0.0191945	1.29128	0.109165	0.185965	53760	247	53513	59	FALSE	FALSE
rs6103716_C	578.9	Hemorrhage of gastrointestinal tract	digestive	0.943789	0.0191953	1.09228	0.0376951	0.314852	50473	1674	48799	64	FALSE	FALSE
rs4775238_A	472	Chronic pharyngitis and nasopharyngitis	respiratory	0.388997	0.0192016	1.08209	0.0336943	0.415211	43903	1884	42019	189	FALSE	FALSE
rs8003022_G	327.31	Central/nonobstroctive sleep apnea	neurological	0.841811	0.019202	0.756178	0.119354	0.39313	46505	160	46345	40	FALSE	FALSE
rs11002898_A	593	Hematuria	genitourinary	0.816461	0.0192029	1.07303	0.0301028	0.251718	48900	3127	45773	122	FALSE	FALSE
rs35533056_A	261.2	Vitamin B-complex deficiencies	endocrine/metabolic	0.509183	0.0192047	0.920837	0.0352212	0.384815	44971	1853	43118	249	FALSE	FALSE
rs11564710_A	535.2	Atrophic gastritis	digestive	0.78486	0.0192084	0.861466	0.0636867	0.415815	54042	537	53505	122	FALSE	FALSE
rs11708067_G	250.4	Abnormal glucose	endocrine/metabolic	0.628883	0.019213	0.947078	0.023223	0.237555	50403	6442	43961	3	FALSE	FALSE
rs3213571_C	728.71	Contracture of palmar fascia [Dupuytren's disease]	musculoskeletal	0.76623	0.0192234	0.514635	0.283746	0.0834735	46967	153	46814	97	FALSE	FALSE
rs7946714_C	371	Inflammation of the eye	sense organs	0.369877	0.0192368	0.914742	0.0380677	0.21579	56365	2274	54091	55	FALSE	FALSE
rs2268569_T	742.2	Pathological, developmental or recurrent dislocation	musculoskeletal	0.353197	0.0192376	1.6549	0.215192	0.0822199	51940	99	51841	10	FALSE	FALSE
rs35498576_C	433.21	Cerebral artery occlusion, with cerebral infarction	circulatory system	0.582505	0.0192393	1.08551	0.0350506	0.280546	54458	2122	52336	114	FALSE	FALSE
rs4701619_C	613.1	Inflammatory disease of breast	genitourinary	0.9145	0.0192466	1.30087	0.112374	0.185961	59585	229	59356	76	FALSE	FALSE
rs34351_C	952	Spinal cord injury without evidence of spinal bone injury	injuries & poisonings	0.601668	0.0192489	0.66088	0.17695	0.330435	63194	87	63107	92	FALSE	FALSE
rs4660895_T	303.3	Psychogenic disorder	mental disorders	0.570974	0.0192495	1.37253	0.135284	0.295715	36312	120	36192	24	FALSE	FALSE
rs6103716_C	613.8	Other specified disorders of breast	genitourinary	0.820966	0.0192545	1.1664	0.065762	0.315041	59889	528	59361	74	FALSE	FALSE
rs12493_T	394.1	Mitral valve stenosis and aortic valve stenosis	circulatory system	0.834112	0.0192557	0.818565	0.0855366	0.186278	50905	528	50377	63	FALSE	FALSE
rs11042984_C	367	Disorders of refraction and accommodation; blindness and low vision	sense organs	0.612115	0.0192623	1.06485	0.0268465	0.413372	60321	3015	57306	266	FALSE	FALSE
rs4812816_A	803.2	Fracture of radius and ulna	injuries & poisonings	0.524552	0.0192705	1.11953	0.0482483	0.217108	52034	1241	50793	39	FALSE	FALSE
rs11042984_C	457	Encounter for long-term (current) use of anticoagulants, antithrombotics, aspirin	circulatory system	0.730686	0.0192809	0.939146	0.0268301	0.413495	47928	3338	44590	211	FALSE	FALSE
rs11085259_T	252.1	Hyperparathyroidism	endocrine/metabolic	0.474212	0.0192814	1.16389	0.0648585	0.180122	54180	764	53416	156	FALSE	FALSE
rs12593201_A	172	Skin cancer	neoplasms	0.560645	0.0192861	1.05743	0.023865	0.26736	58008	5324	52684	13	FALSE	FALSE
rs6790843_A	279	Disorders involving the immune mechanism	endocrine/metabolic	0.106114	0.0192871	1.07633	0.0314343	0.373471	58291	2237	56054	58	FALSE	FALSE
rs1250109_C	574.2	Calculus of bile duct	digestive	0.435462	0.0192949	0.778664	0.106923	0.1726	57222	369	56853	17	FALSE	FALSE
rs2948567_T	426.7	Abnormal electrocardiogram [ECG] [EKG]	circulatory system	0.900173	0.0192977	1.10217	0.0415786	0.332514	38645	1342	37303	205	FALSE	FALSE
rs8074454_C	816	Cerebral laceration and contusion	injuries & poisonings	0.357999	0.0193018	1.57962	0.195408	0.330788	60888	54	60834	19	FALSE	FALSE
rs12631733_T	649	Other conditions or status of the mother complicating pregnancy, childbirth, or the puerperium	pregnancy complications	0.921279	0.0193027	1.13008	0.0522679	0.160343	34236	1416	32820	90	FALSE	FALSE
rs10766395_C	255.22	Mineralocorticoid deficiency	endocrine/metabolic	0.24987	0.0193098	1.62144	0.206589	0.381334	53149	47	53102	482	FALSE	FALSE
rs2564929_T	381.1	Otitis media	sense organs	0.238352	0.0193099	1.07959	0.0327328	0.328324	56598	2231	54367	13	FALSE	FALSE
rs1250542_A	571	Chronic liver disease and cirrhosis	digestive	0.917673	0.0193126	1.05696	0.0236815	0.372462	50722	4175	46547	144	FALSE	FALSE
rs79896666_C	800	Fracture of lower limb	injuries & poisonings	0.831798	0.0193137	1.15114	0.0601643	0.0562519	53136	2419	50717	121	FALSE	FALSE
rs78551082_T	800	Fracture of lower limb	injuries & poisonings	0.831798	0.0193137	1.15114	0.0601643	0.0562519	53136	2419	50717	121	FALSE	FALSE
rs74628648_T	800	Fracture of lower limb	injuries & poisonings	0.831798	0.0193137	1.15114	0.0601643	0.0562519	53136	2419	50717	121	FALSE	FALSE
rs2403205_T	191.1	Cancer of brain and nervous system	neoplasms	0.754608	0.019314	1.13718	0.0549485	0.370345	61413	703	60710	167	FALSE	FALSE
rs6031558_C	253.2	Pituitary hypofunction	endocrine/metabolic	0.951888	0.0193162	1.24078	0.0922199	0.328023	53792	250	53542	21	FALSE	FALSE
rs10734253_G	695.42	Systemic lupus erythematosus	dermatologic	0.186549	0.0193175	1.11888	0.0480187	0.438523	52312	895	51417	105	FALSE	FALSE
rs2971670_T	300.1	Anxiety disorder	mental disorders	0.250487	0.0193201	1.05122	0.021352	0.177691	45703	9514	36189	40	FALSE	FALSE
rs28582094_G	527.2	Sialoadenitis	digestive	0.527207	0.0193215	1.35122	0.128675	0.267073	58673	138	58535	44	FALSE	FALSE
rs2908297_T	614.52	Vaginitis and vulvovaginitis	genitourinary	0.630583	0.0193241	0.834197	0.0774986	0.156983	31806	727	31079	13	FALSE	FALSE
rs4775238_A	368.1	Amblyopia	sense organs	0.205074	0.0193248	1.23737	0.09105	0.416266	57808	245	57563	246	FALSE	FALSE
rs4812816_A	218	Benign neoplasm of uterus	neoplasms	0.537922	0.0193264	1.1538	0.0611569	0.215816	31001	763	30238	29	FALSE	FALSE
rs12531914_A	964	Poisoning by agents primarily affecting blood constituents	injuries & poisonings	0.95879	0.0193275	0.674806	0.16815	0.267559	46416	111	46305	98	FALSE	FALSE
rs11989843_G	252	Disorders of parathyroid gland	endocrine/metabolic	0.694017	0.0193302	1.14817	0.0590688	0.195729	54021	867	53154	437	FALSE	FALSE
rs730497_A	242.1	Graves' disease	endocrine/metabolic	0.362713	0.0193305	1.2085	0.080963	0.178701	49745	468	49277	33	FALSE	FALSE
rs580240_T	250.25	Diabetes type 2 with peripheral circulatory disorders	endocrine/metabolic	0.0985472	0.019336	0.869393	0.0598377	0.486837	44557	599	43958	4	FALSE	FALSE
rs6749367_T	585.4	Chronic kidney disease, Stage I or II	genitourinary	0.539932	0.0193377	0.894851	0.0474991	0.25368	46939	1281	45658	346	FALSE	FALSE
rs1250095_T	315.1	Learning disorder	mental disorders	0.943254	0.0193403	1.46854	0.164294	0.379462	57741	73	57668	325	FALSE	FALSE
rs7632381_C	351	Other peripheral nerve disorders	neurological	0.105023	0.019346	0.9396	0.026638	0.436019	57220	3110	54110	8	FALSE	FALSE
rs1250109_C	751.11	Congenital anomalies of female genital organs	congenital anomalies	0.671102	0.0193471	0.573324	0.237862	0.173459	33691	92	33599	9	FALSE	FALSE
rs6136447_G	712	Infective connective tissue disorders	musculoskeletal	0.460286	0.0193478	1.39838	0.143374	0.1395	51889	164	51725	159	FALSE	FALSE
rs10766395_C	516.1	Hemoptysis	respiratory	0.42094	0.0193491	1.13674	0.0548021	0.380878	61802	697	61105	544	FALSE	FALSE
rs6485473_G	626.14	Irregular menstrual bleeding	genitourinary	0.0828773	0.01935	0.777035	0.107867	0.317179	24070	224	23846	23	FALSE	FALSE
rs116761056_T	586.4	Stricture/obstruction of ureter	genitourinary	0.633772	0.0193535	0.561318	0.246923	0.0188681	46666	809	45857	128	FALSE	FALSE
rs6026592_A	250.41	Impaired fasting glucose	endocrine/metabolic	0.467584	0.0193571	1.11412	0.0462093	0.380282	44893	1036	43857	111	FALSE	FALSE
rs12531914_A	530.7	Gastroesophageal laceration-hemorrhage syndrome	digestive	0.874259	0.01936	1.68876	0.22407	0.266426	37196	42	37154	79	FALSE	FALSE
rs3087948_T	604.1	Redundant prepuce and phimosis/BXO	genitourinary	0.617019	0.0193603	1.27428	0.103648	0.186586	19838	300	19538	18	FALSE	FALSE
rs4433533_G	371	Inflammation of the eye	sense organs	0.383946	0.0193614	0.914798	0.0380807	0.215276	56402	2276	54126	16	FALSE	FALSE
rs2564929_T	195	Cancer, suspected or other	neoplasms	0.302714	0.0193626	0.942116	0.0254983	0.327074	49076	4024	45052	14	FALSE	FALSE
rs2133705_C	530.14	Reflux esophagitis	digestive	0.222561	0.0193737	1.13349	0.0535863	0.48831	37339	716	36623	649	FALSE	FALSE
rs6128461_T	250.41	Impaired fasting glucose	endocrine/metabolic	0.409024	0.0193776	1.114	0.046173	0.380119	44957	1038	43919	45	FALSE	FALSE
rs6817471_C	809	Fracture of unspecified bones	injuries & poisonings	0.39408	0.0193904	1.06939	0.0286954	0.335167	53639	2845	50794	36	FALSE	FALSE
rs2971670_T	272.12	Hyperglyceridemia	endocrine/metabolic	0.664861	0.0193998	0.826043	0.0817485	0.177537	40034	597	39437	29	FALSE	FALSE
rs62432360_C	627	Menopausal and postmenopausal disorders	genitourinary	0.856089	0.0194039	1.0749	0.0308987	0.178374	27916	4367	23549	385	FALSE	FALSE
rs11075256_G	647.1	Infections of genitourinary tract during pregnancy	pregnancy complications	0.0769634	0.0194047	1.30984	0.11546	0.292553	34710	168	34542	50	FALSE	FALSE
rs1971152_C	151	Cancer of stomach	neoplasms	0.854157	0.0194053	1.16013	0.0635374	0.409906	55120	511	54609	414	FALSE	FALSE
rs16860758_G	281.9	Deficiency anemias	hematopoietic	0.557445	0.0194064	1.25347	0.0966417	0.185575	39903	322	39581	440	FALSE	FALSE
rs9489217_C	429.9	Cardiac complications, not elsewhere classified	circulatory system	0.964888	0.0194075	1.19397	0.0758414	0.4505	49960	349	49611	17	FALSE	FALSE
rs4701619_C	112.3	Candidiasis of skin and nails	infectious diseases	0.965107	0.019409	1.2907	0.109167	0.186024	53751	247	53504	68	FALSE	FALSE
rs2971670_T	242.1	Graves' disease	endocrine/metabolic	0.321067	0.0194129	1.20838	0.0809739	0.178699	49743	468	49275	37	FALSE	FALSE
rs79896666_C	394.1	Mitral valve stenosis and aortic valve stenosis	circulatory system	0.241314	0.0194155	1.31811	0.118163	0.0566609	50864	529	50335	110	FALSE	FALSE
rs78551082_T	394.1	Mitral valve stenosis and aortic valve stenosis	circulatory system	0.241314	0.0194155	1.31811	0.118163	0.0566609	50864	529	50335	110	FALSE	FALSE
rs74628648_T	394.1	Mitral valve stenosis and aortic valve stenosis	circulatory system	0.241314	0.0194155	1.31811	0.118163	0.0566609	50864	529	50335	110	FALSE	FALSE
rs10814915_T	754.1	Lumbosacral spondylolysis, congenital	congenital anomalies	0.917567	0.019428	2.1066	0.318788	0.425728	60864	21	60843	114	FALSE	FALSE
rs2380950_G	386.21	Central origin vertigo	sense organs	0.393527	0.019433	1.56612	0.191946	0.0948808	52782	116	52666	26	FALSE	FALSE
rs7163757_T	343	Infantile cerebral palsy	neurological	0.934174	0.0194406	0.850035	0.0695251	0.423657	47575	456	47119	26	FALSE	FALSE
rs72648855_T	338.1	Acute pain	neurological	0.178307	0.0194429	1.06772	0.0280389	0.10768	53557	7569	45988	24	FALSE	FALSE
rs72650615_C	338.1	Acute pain	neurological	0.178307	0.0194429	1.06772	0.0280389	0.10768	53557	7569	45988	24	FALSE	FALSE
rs7531911_G	253.2	Pituitary hypofunction	endocrine/metabolic	0.167574	0.0194434	1.24779	0.0947294	0.294503	53777	250	53527	35	FALSE	FALSE
rs1125253_T	411.4	Coronary atherosclerosis	circulatory system	0.236208	0.0194437	0.953253	0.0204864	0.274471	55873	9845	46028	383	FALSE	FALSE
rs1125251_T	411.4	Coronary atherosclerosis	circulatory system	0.236208	0.0194437	0.953253	0.0204864	0.274471	55873	9845	46028	383	FALSE	FALSE
rs2285676_G	427.8	Sinoatrial node dysfunction (Bradycardia)	circulatory system	0.423385	0.0194459	1.09545	0.0390121	0.376993	39071	1600	37471	17	FALSE	FALSE
rs10766394_G	747	Cardiac and circulatory congenital anomalies	congenital anomalies	0.166268	0.0194491	0.938686	0.0270774	0.376429	61333	3154	58179	100	FALSE	FALSE
rs11564710_A	276.41	Acidosis	endocrine/metabolic	0.912124	0.0194496	0.939897	0.0265254	0.417073	43695	3276	40419	94	FALSE	FALSE
rs11650000_A	516	Abnormal sputum	respiratory	0.21471	0.0194553	1.12487	0.0503578	0.453105	62224	804	61420	210	FALSE	FALSE
rs4775238_A	300.12	Agorophobia, social phobia, and panic disorder	mental disorders	0.751262	0.0194571	1.13106	0.0527066	0.413189	36833	749	36084	139	FALSE	FALSE
rs3733227_C	253.5	Pituitary dwarfism	endocrine/metabolic	0.0543437	0.0194605	1.28644	0.107799	0.335203	53742	183	53559	2	FALSE	FALSE
rs13136239_A	870.3	Other open wound of head and face	injuries & poisonings	0.503608	0.0194626	1.21741	0.0841939	0.331681	55389	304	55085	610	FALSE	FALSE
rs6483215_A	697	Sarcoidosis	dermatologic	0.670513	0.0194662	1.25051	0.0956772	0.236765	53042	273	52769	67	FALSE	FALSE
rs16860758_G	286.5	Hemorrhagic disorder due to intrinsic circulating anticoagulants	hematopoietic	0.399059	0.0194747	1.30867	0.115145	0.184858	47431	216	47215	522	FALSE	FALSE
rs1125253_T	860	Bone marrow or stem cell transplant	neoplasms	0.0422331	0.0194758	0.773733	0.109802	0.274252	62829	238	62591	426	FALSE	FALSE
rs1125251_T	860	Bone marrow or stem cell transplant	neoplasms	0.0422331	0.0194758	0.773733	0.109802	0.274252	62829	238	62591	426	FALSE	FALSE
rs2268570_G	250.11	Type 1 diabetes with ketoacidosis	endocrine/metabolic	0.987799	0.0194769	0.814075	0.0880475	0.421469	44027	277	43750	224	FALSE	FALSE
rs6438788_G	967	Adverse effects of sedatives or other central nervous system depressants and anesthetics	injuries & poisonings	0.625024	0.0194771	0.765564	0.114346	0.462527	46513	161	46352	50	FALSE	FALSE
rs35498576_C	411.9	Other acute and subacute forms of ischemic heart disease	circulatory system	0.533482	0.0194796	0.706813	0.148526	0.279838	46375	139	46236	110	FALSE	FALSE
rs2403205_T	194	Cancer of other endocrine glands	neoplasms	0.876742	0.0194821	1.3445	0.126711	0.370643	61160	128	61032	170	FALSE	FALSE
rs9901746_A	755.1	Congenital deformities of feet	congenital anomalies	0.607713	0.0194828	1.3127	0.116467	0.406654	60479	150	60329	647	FALSE	FALSE
rs6485473_G	170.1	Bone cancer	neoplasms	0.281951	0.0194923	1.18489	0.072623	0.31616	62122	419	61703	73	FALSE	FALSE
rs6899342_G	362.4	Retinal vascular changes and abnomalities	sense organs	0.893255	0.0195006	0.796302	0.0975148	0.248519	56730	324	56406	94	FALSE	FALSE
rs8074454_C	594.2	Calculus of lower urinary tract	genitourinary	0.447739	0.0195031	0.737439	0.130394	0.331089	56891	151	56740	17	FALSE	FALSE
rs8003022_G	196	Radiotherapy	neoplasms	0.874487	0.0195088	0.926633	0.0326236	0.3941	47153	2126	45027	40	FALSE	FALSE
rs6885132_G	155.1	Malignant neoplasm of liver, primary	neoplasms	0.303174	0.0195196	1.2539	0.0968784	0.10104	55409	501	54908	96	FALSE	FALSE
rs11776904_C	429.3	Symptoms involving cardiovascular system	circulatory system	0.632969	0.0195199	1.15338	0.0611013	0.156909	49771	939	48832	854	FALSE	FALSE
rs2894536_C	619.3	Noninflammatory disorders of cervix	genitourinary	0.620448	0.0195212	1.47114	0.165297	0.159771	30938	109	30829	195	FALSE	FALSE
rs2523504_T	395.6	Heart valve replaced	circulatory system	0.985815	0.0195307	0.896404	0.0468322	0.260761	51716	1277	50439	0	FALSE	FALSE
rs11042984_C	625.1	Dyspareunia	genitourinary	0.509604	0.019537	1.24185	0.0927587	0.41439	30820	237	30583	137	FALSE	FALSE
rs6026592_A	742	Derangement of joint, non-traumatic	musculoskeletal	0.285516	0.0195393	1.12061	0.0487645	0.380532	52621	894	51727	137	FALSE	FALSE
rs12531914_A	611.1	Abnormal mammogram	genitourinary	0.635066	0.0195426	0.932558	0.0299029	0.269787	58813	3352	55461	126	FALSE	FALSE
rs13136239_A	315.1	Learning disorder	mental disorders	0.552251	0.0195468	1.49009	0.170814	0.332428	57447	72	57375	629	FALSE	FALSE
rs7946714_C	562	Diverticulosis and diverticulitis	digestive	0.337502	0.0195475	0.930963	0.0306372	0.215342	44543	3835	40708	51	FALSE	FALSE
rs11890449_T	353	Nerve root and plexus disorders	neurological	0.923933	0.0195502	0.615679	0.207733	0.0518964	54445	364	54081	42	FALSE	FALSE
rs11075256_G	758	Chromosomal anomalies and genetic disorders	congenital anomalies	0.142745	0.0195544	1.18304	0.0719914	0.294818	60963	457	60506	93	FALSE	FALSE
rs6103716_C	523.3	Periodontitis (acute or chronic)	digestive	0.88238	0.019558	1.24502	0.0938652	0.314968	57798	246	57552	73	FALSE	FALSE
rs4513637_G	477	Epistaxis or throat hemorrhage	respiratory	0.581091	0.0195598	1.16188	0.0642661	0.176439	42587	781	41806	417	FALSE	FALSE
rs1250109_C	960	Poisoning by antibiotics	injuries & poisonings	0.18044	0.019566	0.913182	0.0389023	0.172241	49004	2619	46385	17	FALSE	FALSE
rs12593201_A	527.2	Sialoadenitis	digestive	0.552774	0.0195748	1.3504	0.128685	0.267202	58701	138	58563	13	FALSE	FALSE
rs4887810_A	145.4	Cancer of the gums	neoplasms	0.288092	0.0195757	0.622693	0.202924	0.325992	61023	70	60953	323	FALSE	FALSE
rs757209_A	747	Cardiac and circulatory congenital anomalies	congenital anomalies	0.261478	0.0195799	0.939375	0.0267921	0.40725	60868	3130	57738	583	FALSE	FALSE
rs2239525_G	585.31	Renal dialysis	genitourinary	0.95093	0.0195826	0.885169	0.0522551	0.259685	47007	1028	45979	0	FALSE	FALSE
rs2239526_G	585.31	Renal dialysis	genitourinary	0.95093	0.0195826	0.885169	0.0522551	0.259685	47007	1028	45979	0	FALSE	FALSE
rs867635_T	604.3	Peyronie's disease	genitourinary	0.861559	0.0195855	0.452756	0.339476	0.0820285	19670	119	19551	5	FALSE	FALSE
rs7405696_C	278	Overweight, obesity and other hyperalimentation	endocrine/metabolic	0.205143	0.019589	0.955454	0.0195227	0.408062	56092	9416	46676	487	FALSE	FALSE
rs1848068_T	250.2	Type 2 diabetes	endocrine/metabolic	0.14401	0.0195906	1.0433	0.0181591	0.335102	53891	9956	43935	34	FALSE	FALSE
rs6103716_C	253.2	Pituitary hypofunction	endocrine/metabolic	0.69378	0.0195912	0.789308	0.101367	0.314722	53749	250	53499	66	FALSE	FALSE
rs8074454_C	278.1	Obesity	endocrine/metabolic	0.626457	0.0195925	0.94684	0.0234034	0.330322	54733	7687	47046	17	FALSE	FALSE
rs4887810_A	277.5	Other disorders of lipoid metabolism	endocrine/metabolic	0.232306	0.0195943	0.778911	0.107051	0.32569	59093	222	58871	312	FALSE	FALSE
rs6483215_A	939	Atopic/contact dermatitis due to other or unspecified	dermatologic	0.651983	0.0195973	0.931885	0.0302256	0.236568	52057	3364	48693	68	FALSE	FALSE
rs2133705_C	755.6	Other congenital anomalies of lower limb, including pelvic girdle	congenital anomalies	0.32611	0.0196057	1.2524	0.0964352	0.488259	60214	227	59987	1005	FALSE	FALSE
rs1510148_T	748	Anomalies of respiratory system, congenital	congenital anomalies	0.857873	0.0196205	1.24189	0.0928366	0.261249	62071	290	61781	271	FALSE	FALSE
rs2971670_T	295.3	Psychosis	mental disorders	0.462298	0.0196271	1.20348	0.0793776	0.176669	36690	501	36189	30	FALSE	FALSE
rs79896666_C	994.2	Sepsis	injuries & poisonings	0.628577	0.0196298	0.881937	0.053843	0.0567584	60599	3783	56816	137	FALSE	FALSE
rs78551082_T	994.2	Sepsis	injuries & poisonings	0.628577	0.0196298	0.881937	0.053843	0.0567584	60599	3783	56816	137	FALSE	FALSE
rs74628648_T	994.2	Sepsis	injuries & poisonings	0.628577	0.0196298	0.881937	0.053843	0.0567584	60599	3783	56816	137	FALSE	FALSE
rs1411435_G	386.21	Central origin vertigo	sense organs	0.408322	0.0196369	1.56498	0.191955	0.0949465	52756	116	52640	55	FALSE	FALSE
rs2074090_G	454.1	Varicose veins of lower extremity	circulatory system	0.391875	0.0196404	0.866049	0.0616396	0.353919	45170	627	44543	255	FALSE	FALSE
rs1250590_A	362.7	Hereditary retinal dystrophies	sense organs	0.836052	0.0196431	1.42413	0.151543	0.475444	55688	89	55599	936	FALSE	FALSE
rs35533056_A	575.6	Cholesterolosis of gallbladder	digestive	0.767146	0.0196448	1.67593	0.221327	0.384827	56619	41	56578	301	FALSE	FALSE
rs79896666_C	362.26	Macular puckering of retina	sense organs	0.0716726	0.0196473	1.3697	0.134843	0.056132	56768	401	56367	133	FALSE	FALSE
rs78551082_T	362.26	Macular puckering of retina	sense organs	0.0716726	0.0196473	1.3697	0.134843	0.056132	56768	401	56367	133	FALSE	FALSE
rs74628648_T	362.26	Macular puckering of retina	sense organs	0.0716726	0.0196473	1.3697	0.134843	0.056132	56768	401	56367	133	FALSE	FALSE
rs10039427_A	613.1	Inflammatory disease of breast	genitourinary	0.885916	0.0196482	1.29948	0.112286	0.185365	59434	230	59204	239	FALSE	FALSE
rs2948567_T	250.2	Type 2 diabetes	endocrine/metabolic	0.896056	0.0196482	1.04349	0.0182475	0.333054	53664	9916	43748	270	FALSE	FALSE
rs34351_C	365.2	Primary angle-closure glaucoma	sense organs	0.479162	0.0196506	1.27102	0.102796	0.330119	57084	204	56880	80	FALSE	FALSE
rs117252445_A	723	Other disorders of cervical region	musculoskeletal	0.760804	0.019656	0.719607	0.141051	0.0550953	49850	654	49196	95	FALSE	FALSE
rs2924447_A	803.1	Fracture of humerus	injuries & poisonings	0.640343	0.0196581	0.816486	0.0869103	0.140883	50989	642	50347	510	FALSE	FALSE
rs4775238_A	281.11	Pernicious anemia	hematopoietic	0.645371	0.0196619	0.808706	0.0910175	0.41327	40090	264	39826	173	FALSE	FALSE
rs3733227_C	202.22	Reticulosarcoma	neoplasms	0.306505	0.0196692	1.36332	0.132867	0.335674	60176	118	60058	2	FALSE	FALSE
rs10133035_T	516	Abnormal sputum	respiratory	0.73961	0.0196692	0.882037	0.0538117	0.352874	61998	804	61194	447	FALSE	FALSE
rs1519480_C	496	Chronic airway obstruction	respiratory	0.042078	0.0196693	1.05334	0.0222769	0.32702	53353	5333	48020	4	FALSE	FALSE
rs6867984_A	537	Other disorders of stomach and duodenum	digestive	0.168464	0.0196793	1.15615	0.0622075	0.10714	54863	1253	53610	12	FALSE	FALSE
rs2380949_G	270.12	Phenylketonuria [PKU]	endocrine/metabolic	0.059077	0.0196801	2.06861	0.311644	0.0955197	59014	37	58977	66	FALSE	FALSE
rs2239525_G	395.6	Heart valve replaced	circulatory system	0.986646	0.0196913	0.896529	0.0468339	0.260616	51716	1277	50439	0	FALSE	FALSE
rs2239526_G	395.6	Heart valve replaced	circulatory system	0.986646	0.0196913	0.896529	0.0468339	0.260616	51716	1277	50439	0	FALSE	FALSE
rs11085259_T	363.3	Chorioretinal scars	sense organs	0.514241	0.0197006	0.638935	0.192089	0.179709	56928	128	56800	165	FALSE	FALSE
rs1848068_T	202.22	Reticulosarcoma	neoplasms	0.298702	0.0197007	1.36322	0.132869	0.335761	60141	118	60023	38	FALSE	FALSE
rs2948567_T	454	Varicose veins	circulatory system	0.834653	0.0197014	1.12359	0.0499687	0.334056	45458	904	44554	243	FALSE	FALSE
rs777355_A	529.1	Glossitis	digestive	0.297585	0.0197043	1.59759	0.200905	0.481466	58324	52	58272	317	FALSE	FALSE
rs1799884_T	520.2	Disturbances in tooth eruption	digestive	0.552531	0.0197046	1.26211	0.0998251	0.178628	57922	303	57619	1	FALSE	FALSE
rs6128461_T	568	Other disorders of peritoneum	digestive	0.17693	0.0197089	0.890087	0.0499332	0.379566	52315	893	51422	51	FALSE	FALSE
rs6483215_A	208	Benign neoplasm of colon	neoplasms	0.180313	0.0197105	0.939215	0.0268934	0.23578	57367	4490	52877	71	FALSE	FALSE
rs2924447_A	263	Other nutritional deficiency	endocrine/metabolic	0.0160635	0.0197286	0.810006	0.0903781	0.141323	43535	593	42942	435	FALSE	FALSE
rs2239525_G	760	Back pain	symptoms	0.981592	0.0197323	0.960227	0.0174084	0.260169	56788	11285	45503	0	FALSE	FALSE
rs2239526_G	760	Back pain	symptoms	0.981592	0.0197323	0.960227	0.0174084	0.260169	56788	11285	45503	0	FALSE	FALSE
rs4513637_G	795.82	Elevated cancer antigen 125 [CA 125]	symptoms	0.173169	0.0197345	1.53022	0.182474	0.176045	61311	81	61230	608	FALSE	FALSE
rs580240_T	263	Other nutritional deficiency	endocrine/metabolic	0.0500644	0.0197368	0.871998	0.0587517	0.486687	43942	595	43347	4	FALSE	FALSE
rs2523507_G	279.1	Immunity deficiency	endocrine/metabolic	0.9678	0.0197391	1.08677	0.0356933	0.260533	58127	2031	56096	9	FALSE	FALSE
rs62405452_A	537	Other disorders of stomach and duodenum	digestive	0.171782	0.0197398	1.15607	0.0622079	0.107147	54864	1253	53611	11	FALSE	FALSE
rs62405453_A	537	Other disorders of stomach and duodenum	digestive	0.171782	0.0197398	1.15607	0.0622079	0.107147	54864	1253	53611	11	FALSE	FALSE
rs62405454_C	537	Other disorders of stomach and duodenum	digestive	0.171782	0.0197398	1.15607	0.0622079	0.107147	54864	1253	53611	11	FALSE	FALSE
rs1905505_A	994	Sepsis and SIRS	injuries & poisonings	0.855174	0.0197544	0.94301	0.0251732	0.288908	60945	4315	56630	336	FALSE	FALSE
rs2523504_T	327.3	Sleep apnea	neurological	0.982786	0.0197564	0.94954	0.022213	0.261308	53104	6721	46383	1	FALSE	FALSE
rs497273_C	580.1	Glomerulonephritis	genitourinary	0.544491	0.0197605	1.20216	0.0789921	0.345151	46103	345	45758	236	FALSE	FALSE
rs1799884_T	242.1	Graves' disease	endocrine/metabolic	0.285811	0.0197617	1.20771	0.0809708	0.178785	49775	468	49307	2	FALSE	FALSE
rs2380949_G	649	Other conditions or status of the mother complicating pregnancy, childbirth, or the puerperium	pregnancy complications	0.470233	0.0197629	1.16466	0.0653972	0.094459	34290	1418	32872	37	FALSE	FALSE
rs10133035_T	573.3	Hepatomegaly	digestive	0.187436	0.0197648	0.816919	0.0867588	0.353717	46687	314	46373	320	FALSE	FALSE
rs2908296_T	555.2	Ulcerative colitis	digestive	0.514257	0.0197739	1.14203	0.0569843	0.15307	41847	1131	40716	37	FALSE	FALSE
rs10734253_G	149.2	Cancer of nasopharynx	neoplasms	0.524268	0.0197752	1.39071	0.141515	0.438645	61242	100	61142	127	FALSE	FALSE
rs1016565_A	189.4	Malignant neoplasm of other urinary organs	neoplasms	0.79065	0.0197766	1.19654	0.076993	0.310098	61371	377	60994	129	FALSE	FALSE
rs2523504_T	760	Back pain	symptoms	0.980773	0.019779	0.960247	0.0174061	0.260297	56787	11285	45502	1	FALSE	FALSE
rs2403205_T	475.9	Postnasal drip	respiratory	0.734791	0.0197802	0.846444	0.0715348	0.370664	42525	449	42076	124	FALSE	FALSE
rs11708067_G	290.3	Other persistent mental disorders due to conditions classified elsewhere	mental disorders	0.27156	0.019784	1.16356	0.065003	0.235355	50152	629	49523	2	FALSE	FALSE
rs2523506_T	210	Benign neoplasm of lip, oral cavity, and pharynx	neoplasms	0.75547	0.0197876	0.702823	0.151329	0.160852	61451	211	61240	26	FALSE	FALSE
rs2941257_T	250.6	Polyneuropathy in diabetes	endocrine/metabolic	0.736472	0.01979	1.09608	0.0393684	0.260777	45585	1803	43782	195	FALSE	FALSE
rs4513637_G	70	Viral hepatitis	infectious diseases	0.431946	0.0197967	1.1159	0.0470628	0.174936	50667	1536	49131	489	FALSE	FALSE
rs2948567_T	193	Thyroid cancer	neoplasms	0.91217	0.0198006	1.15014	0.0600346	0.333623	61508	612	60896	319	FALSE	FALSE
rs2523507_G	585.31	Renal dialysis	genitourinary	0.952096	0.0198021	0.885365	0.0522538	0.259643	47001	1028	45973	6	FALSE	FALSE
rs4237150_C	343	Infantile cerebral palsy	neurological	0.658219	0.0198033	1.1714	0.0678946	0.410799	47488	455	47033	121	FALSE	FALSE
rs6899342_G	145	Cancer of mouth	neoplasms	0.934883	0.0198051	1.14645	0.0586565	0.248313	61932	762	61170	101	FALSE	FALSE
rs2403205_T	276.12	Hyposmolality and/or hyponatremia	endocrine/metabolic	0.225723	0.0198079	0.942655	0.0253457	0.370894	44235	3840	40395	117	FALSE	FALSE
rs2403205_T	729.7	Nontraumatic compartment syndrome	musculoskeletal	0.555723	0.0198104	0.490729	0.305531	0.370965	46809	31	46778	132	FALSE	FALSE
rs6103716_C	250.25	Diabetes type 2 with peripheral circulatory disorders	endocrine/metabolic	0.891516	0.0198121	1.15845	0.0631287	0.314432	44504	597	43907	61	FALSE	FALSE
rs11042985_G	916	Contusion	injuries & poisonings	0.695646	0.0198132	1.09323	0.0382565	0.41309	59297	1437	57860	231	FALSE	FALSE
rs6688365_C	371.3	Inflammation of eyelids	sense organs	0.510522	0.0198258	0.889635	0.0501984	0.437786	54698	839	53859	299	FALSE	FALSE
rs13136239_A	452.8	Postphlebitic syndrome	circulatory system	0.36285	0.0198271	0.552755	0.254481	0.329935	44333	46	44287	516	FALSE	FALSE
rs6817471_C	202.22	Reticulosarcoma	neoplasms	0.310469	0.0198293	1.36276	0.132863	0.335816	60140	118	60022	39	FALSE	FALSE
rs6031558_C	580.3	Nephritis and nephropathy without mention of glomerulonephritis	genitourinary	0.941909	0.0198326	0.868517	0.0605144	0.32855	46623	660	45963	18	FALSE	FALSE
rs1510148_T	653	Problems associated with amniotic cavity and membranes	pregnancy complications	0.970949	0.0198402	0.843769	0.0729285	0.26007	34333	544	33789	140	FALSE	FALSE
rs12302189_A	585.31	Renal dialysis	genitourinary	0.808272	0.0198417	0.773705	0.110146	0.0552513	46922	1027	45895	90	FALSE	FALSE
rs16969990_T	285.22	Anemia in neoplastic disease	hematopoietic	0.775148	0.0198425	0.857598	0.0659507	0.06981	42100	2134	39966	26	FALSE	FALSE
rs4984980_A	228.1	Hemangioma of skin and subcutaneous tissue	neoplasms	0.70487	0.0198448	1.1582	0.0630529	0.188948	60739	776	59963	671	FALSE	FALSE
rs11564710_A	317	Alcohol-related disorders	mental disorders	0.758798	0.0198464	0.920536	0.0355479	0.416857	49054	1750	47304	97	FALSE	FALSE
rs2948567_T	964.1	Anticoagulants causing adverse effects	injuries & poisonings	0.817834	0.0198478	0.688865	0.160015	0.332555	46266	103	46163	250	FALSE	FALSE
rs11085259_T	686.1	Carbuncle and furuncle	dermatologic	0.589459	0.0198609	0.73917	0.129769	0.180018	51831	249	51582	147	FALSE	FALSE
rs724016_G	345.11	Generalized convulsive epilepsy	neurological	0.528483	0.0198625	1.12956	0.0523123	0.435622	47897	761	47136	10	FALSE	FALSE
rs3775094_A	276.4	Acid-base balance disorder	endocrine/metabolic	0.993069	0.0198712	1.05849	0.0244106	0.463232	43979	3697	40282	245	FALSE	FALSE
rs62432360_C	947	Urticaria	dermatologic	0.800778	0.0198792	1.18052	0.0712689	0.178577	48713	611	48102	687	FALSE	FALSE
rs6688365_C	585.33	Chronic Kidney Disease, Stage III	genitourinary	0.345892	0.01988	1.06628	0.0275608	0.438233	48788	3049	45739	267	FALSE	FALSE
rs1016565_A	425.8	Other cardiomyopathy	circulatory system	0.695217	0.0198816	0.698503	0.154092	0.309748	56801	116	56685	116	FALSE	FALSE
rs234866_A	350.2	Abnormality of gait	neurological	0.252698	0.0198849	1.06469	0.0269189	0.307618	57048	3430	53618	143	FALSE	FALSE
rs1125253_T	507	Pleurisy; pleural effusion	respiratory	0.0439799	0.0198852	0.951132	0.0215171	0.275415	49616	6772	42844	352	FALSE	FALSE
rs1125251_T	507	Pleurisy; pleural effusion	respiratory	0.0439799	0.0198852	0.951132	0.0215171	0.275415	49616	6772	42844	352	FALSE	FALSE
rs6688365_C	609.1	Infertility, male	genitourinary	0.664337	0.0198905	0.455335	0.337879	0.4364	19481	23	19458	101	FALSE	FALSE
rs2523504_T	835	Internal derangement of knee	injuries & poisonings	0.975693	0.0198937	0.887683	0.0511695	0.260928	59574	1071	58503	0	FALSE	FALSE
rs16969990_T	425.8	Other cardiomyopathy	circulatory system	0.915622	0.0198955	1.64666	0.214211	0.0697519	56873	116	56757	41	FALSE	FALSE
rs10133035_T	278	Overweight, obesity and other hyperalimentation	endocrine/metabolic	0.555464	0.0198963	0.954303	0.0200892	0.35275	56180	9436	46744	398	FALSE	FALSE
rs10039427_A	348.8	Encephalopathy, not elsewhere classified	neurological	0.616198	0.0198969	1.10795	0.044027	0.186116	48647	1686	46961	200	FALSE	FALSE
rs76177300_A	732.7	Osteochondritis dissecans	musculoskeletal	0.958135	0.019897	2.07373	0.313257	0.0456629	49088	61	49027	697	FALSE	FALSE
rs730497_A	411.8	Other chronic ischemic heart disease, unspecified	circulatory system	0.790582	0.019903	1.08682	0.0357594	0.178922	49572	3259	46313	32	FALSE	FALSE
