## Extended Supplementary Tables for "Islet-specific DNA hypomethylation identifies gene enhancer loci driving Type 2 Diabetes risk" (part 2 of 3)

### Sheet: S11 (continued)
Table S11. Summary statistics of phenotypic associations for T2D-associated SNPs found in islet-specific HMRs using BioVU records.
rs35533056_A	649.1	Diabetes or abnormal glucose tolerance complicating pregnancy	pregnancy complications	0.841027	0.0199064	1.1618	0.0644189	0.386951	33260	521	32739	168	FALSE	FALSE
rs1125253_T	395.4	Nonrheumatic pulmonary valve disorders	circulatory system	0.605851	0.0199227	0.781439	0.105945	0.275772	50346	253	50093	359	FALSE	FALSE
rs1125251_T	395.4	Nonrheumatic pulmonary valve disorders	circulatory system	0.605851	0.0199227	0.781439	0.105945	0.275772	50346	253	50093	359	FALSE	FALSE
rs12593201_A	613.7	Other signs and symptoms in breast	genitourinary	0.576762	0.019925	0.808992	0.0910603	0.266958	59766	348	59418	13	FALSE	FALSE
rs3087948_T	440.9	Atherosclerosis of aorta	circulatory system	0.923125	0.0199254	0.83915	0.0753372	0.188359	51678	669	51009	63	FALSE	FALSE
rs6031558_C	386	Vertiginous syndromes and other disorders of vestibular system	sense organs	0.87578	0.0199283	0.903403	0.0436426	0.327572	53953	1284	52669	23	FALSE	FALSE
rs1016565_A	250	Diabetes mellitus	endocrine/metabolic	0.805926	0.0199475	0.958634	0.0181519	0.310364	54225	10350	43875	114	FALSE	FALSE
rs12493_T	604.1	Redundant prepuce and phimosis/BXO	genitourinary	0.567811	0.0199475	1.27316	0.103766	0.184976	19835	300	19535	21	FALSE	FALSE
rs2074090_G	480.1	Bacterial pneumonia	respiratory	0.237989	0.0199484	0.91766	0.0369216	0.353902	48738	1720	47018	269	FALSE	FALSE
rs4237150_C	70	Viral hepatitis	infectious diseases	0.418899	0.01995	0.916331	0.0375447	0.411591	51024	1545	49479	120	FALSE	FALSE
rs7693_T	250.2	Type 2 diabetes	endocrine/metabolic	0.503531	0.0199559	0.95906	0.0179625	0.364369	53874	9950	43924	50	FALSE	FALSE
rs8003022_G	526.3	Anomalies of jaw size/symmetry	digestive	0.880308	0.0199643	0.71125	0.146424	0.391911	57684	109	57575	47	FALSE	FALSE
rs72979712_T	502	Postinflammatory pulmonary fibrosis	respiratory	0.422754	0.0199645	1.28837	0.108886	0.0530215	43803	703	43100	48	FALSE	FALSE
rs1799884_T	264.3	Delayed milestones	endocrine/metabolic	0.421568	0.0199672	1.19558	0.0767651	0.179599	43987	636	43351	0	FALSE	FALSE
rs867635_T	535.1	Acute gastritis	digestive	0.571625	0.0199674	1.67936	0.222785	0.0783709	53687	91	53596	25	FALSE	FALSE
rs76369685_A	204	Leukemia	neoplasms	0.577162	0.0199737	0.796447	0.0978129	0.0587679	60824	1152	59672	406	FALSE	FALSE
rs2523506_T	728.71	Contracture of palmar fascia [Dupuytren's disease]	musculoskeletal	0.0801443	0.0199865	0.653896	0.182587	0.160912	47038	152	46886	21	FALSE	FALSE
rs6790843_A	425.12	Other hypertrophic cardiomyopathy	circulatory system	0.240386	0.0199888	1.31379	0.117305	0.374227	56888	149	56739	61	FALSE	FALSE
rs28578604_T	343	Infantile cerebral palsy	neurological	0.321807	0.0199931	0.817317	0.0867096	0.219823	47545	457	47088	58	FALSE	FALSE
rs6031558_C	580.32	Nephritis and nephropathy with pathological lesion	genitourinary	0.936909	0.019998	0.814513	0.0881905	0.328684	46280	317	45963	18	FALSE	FALSE
rs3802113_G	512.9	Other dyspnea	respiratory	0.793955	0.0200064	1.05514	0.0230734	0.165488	40426	9357	31069	41	FALSE	FALSE
rs6103716_C	710.12	Chronic osteomyelitis	musculoskeletal	0.812567	0.0200091	1.16077	0.064089	0.314461	52353	546	51807	72	FALSE	FALSE
rs7163757_T	939	Atopic/contact dermatitis due to other or unspecified	dermatologic	0.965191	0.0200122	0.942212	0.0255899	0.422609	52086	3365	48721	31	FALSE	FALSE
rs6889788_A	604.1	Redundant prepuce and phimosis/BXO	genitourinary	0.576004	0.0200125	1.273	0.103769	0.185008	19837	300	19537	19	FALSE	FALSE
rs3087948_T	565.1	Anal and rectal polyp	digestive	0.727153	0.0200129	0.704702	0.150457	0.188805	51593	183	51410	59	FALSE	FALSE
rs1971152_C	530.15	Eosinophilic esophagitis	digestive	0.986284	0.0200154	1.27318	0.103832	0.411604	37168	187	36981	264	FALSE	FALSE
rs6485473_G	284	Aplastic anemia	hematopoietic	0.638275	0.0200214	1.09591	0.0393754	0.317035	41456	1517	39939	52	FALSE	FALSE
rs72650616_A	338.1	Acute pain	neurological	0.170333	0.0200253	1.06741	0.0280483	0.107766	53491	7560	45931	94	FALSE	FALSE
rs1250590_A	727	Other disorders of synovium, tendon, and bursa	musculoskeletal	0.837987	0.0200267	1.0589	0.0246052	0.476878	49822	3668	46154	844	FALSE	FALSE
rs6026591_A	568	Other disorders of peritoneum	digestive	0.190121	0.0200386	0.890351	0.0499392	0.379465	52238	893	51345	132	FALSE	FALSE
rs6103716_C	245	Thyroiditis	endocrine/metabolic	0.777228	0.0200442	1.11496	0.0467945	0.314823	50306	1053	49253	61	FALSE	FALSE
rs925095_T	292.6	Hallucinations	mental disorders	0.980713	0.0200447	1.25447	0.0974885	0.381524	49588	214	49374	155	FALSE	FALSE
rs35498576_C	270	Disorders of protein plasma/amino-acid transport and metabolism	endocrine/metabolic	0.274395	0.020052	1.12292	0.0498564	0.280964	59885	972	58913	130	FALSE	FALSE
rs757209_A	755.1	Congenital deformities of feet	congenital anomalies	0.575655	0.0200533	1.31104	0.116464	0.406851	60543	150	60393	582	FALSE	FALSE
rs497273_C	191	Manlignant and unknown neoplasms of brain and nervous system	neoplasms	0.0403278	0.0200548	1.12087	0.0490696	0.345832	61498	906	60592	296	FALSE	FALSE
rs1848067_T	41.21	Rheumatic fever / chorea	infectious diseases	0.254234	0.0200628	1.77086	0.245772	0.360227	51394	33	51361	54	FALSE	FALSE
rs2074090_G	337	Disorders of the autonomic nervous system	neurological	0.049459	0.0200649	0.846761	0.0715389	0.353351	47351	458	46893	272	FALSE	FALSE
rs16969990_T	573.6	Nonspecific elevation of levels of transaminase or lactic acid dehydrogenase [LDH]	digestive	0.704006	0.0200705	1.1859	0.0733336	0.0696799	47955	1308	46647	30	FALSE	FALSE
rs2908296_T	733.9	Chondromalacia	musculoskeletal	0.356237	0.0200713	0.509104	0.290365	0.15404	49711	76	49635	51	FALSE	FALSE
rs16969990_T	972	Poisoning by agents primarily affecting the cardiovascular system	injuries & poisonings	0.819595	0.0200739	0.517073	0.283691	0.0691529	46549	179	46370	30	FALSE	FALSE
rs72648855_T	368.91	Psychophysical visual disturbances	sense organs	0.239246	0.020077	1.56701	0.193198	0.106947	57879	102	57777	27	FALSE	FALSE
rs72650615_C	368.91	Psychophysical visual disturbances	sense organs	0.239246	0.020077	1.56701	0.193198	0.106947	57879	102	57777	27	FALSE	FALSE
rs2971670_T	741.2	Stiffness of joint	musculoskeletal	0.393056	0.0200773	1.11465	0.0466865	0.178141	53337	1528	51809	45	FALSE	FALSE
rs144155527_T	225.2	Benign neoplasm of spinal cord, meninges	neoplasms	0.26085	0.020079	2.91138	0.45965	0.0179394	60760	49	60711	168	FALSE	FALSE
rs10766395_C	331.1	Hydrocephalus	neurological	0.586609	0.0200859	1.13279	0.0536338	0.38158	47471	731	46740	432	FALSE	FALSE
rs2948567_T	191.1	Cancer of brain and nervous system	neoplasms	0.94543	0.0200865	1.13937	0.0561233	0.333633	61268	701	60567	322	FALSE	FALSE
rs7405696_C	278.4	Abnormal weight gain	endocrine/metabolic	0.386172	0.0201043	0.910284	0.0404402	0.408094	48185	1509	46676	413	FALSE	FALSE
rs777355_A	747	Cardiac and circulatory congenital anomalies	congenital anomalies	0.0466302	0.0201086	0.940944	0.0261891	0.481749	61119	3145	57974	322	FALSE	FALSE
rs6438788_G	191	Manlignant and unknown neoplasms of brain and nervous system	neoplasms	0.333488	0.0201157	0.894867	0.0477933	0.462589	61707	907	60800	75	FALSE	FALSE
rs10766395_C	446	Polyarteritis nodosa and allied conditions	circulatory system	0.366138	0.0201289	1.15453	0.0618335	0.380709	51169	548	50621	477	FALSE	FALSE
rs6688365_C	250	Diabetes mellitus	endocrine/metabolic	0.0680512	0.0201432	1.04015	0.0169414	0.436807	54057	10320	43737	294	FALSE	FALSE
rs7632381_C	952	Spinal cord injury without evidence of spinal bone injury	injuries & poisonings	0.239873	0.020148	0.690629	0.159302	0.436347	63273	87	63186	10	FALSE	FALSE
rs6485473_G	963	Poisoning by primarily systemic agents	injuries & poisonings	0.448133	0.0201531	1.11089	0.0452601	0.315351	47463	1125	46338	64	FALSE	FALSE
rs11708903_G	722.6	Degeneration of intervertebral disc	musculoskeletal	0.154413	0.0201564	1.05927	0.0247811	0.454869	52957	3739	49218	68	FALSE	FALSE
rs28578604_T	527.7	Disturbance of salivary secretion	digestive	0.811719	0.0201722	0.83195	0.0791964	0.219513	59026	522	58504	73	FALSE	FALSE
rs4513637_G	702.2	Seborrheic keratosis	dermatologic	0.550214	0.0201735	1.07496	0.0311162	0.176099	58575	3889	54686	582	FALSE	FALSE
rs2908289_A	260.6	Anorexia	endocrine/metabolic	0.565046	0.0201768	0.865283	0.0622885	0.179221	44328	992	43336	15	FALSE	FALSE
rs3775094_A	597.1	Urethral stricture (not specified as infectious)	genitourinary	0.993164	0.0201782	1.25742	0.0986055	0.462396	56337	206	56131	311	FALSE	FALSE
rs1848067_T	751.1	Congenital anomalies of genital organs	congenital anomalies	0.404149	0.0201792	1.19053	0.075073	0.361057	59589	385	59204	53	FALSE	FALSE
rs4984980_A	279.1	Immunity deficiency	endocrine/metabolic	0.32415	0.0201824	1.0979	0.0402054	0.188944	57525	2012	55513	643	FALSE	FALSE
rs2268569_T	479	Other upper respiratory disease	respiratory	0.419139	0.0201937	1.11613	0.0473022	0.0815465	45146	2958	42188	5	FALSE	FALSE
rs1848067_T	569.1	Toxic gastroenteritis and colitis	digestive	0.111483	0.0201942	1.47722	0.167976	0.360258	51495	72	51423	48	FALSE	FALSE
rs117252445_A	70.4	Chronic hepatitis	infectious diseases	0.736338	0.0201942	1.39509	0.143349	0.0560861	49843	345	49498	96	FALSE	FALSE
rs925095_T	290.11	Alzheimer's disease	mental disorders	0.986066	0.0201943	0.849831	0.070055	0.380957	49856	482	49374	155	FALSE	FALSE
rs34351_C	379.2	Disorders of vitreous body	sense organs	0.63329	0.0201971	0.919147	0.0362983	0.331003	56007	1901	54106	82	FALSE	FALSE
rs7163757_T	411.41	Aneurysm and dissection of heart	circulatory system	0.937201	0.0202018	1.38186	0.139254	0.422167	46420	103	46317	27	FALSE	FALSE
rs777355_A	279	Disorders involving the immune mechanism	endocrine/metabolic	0.00218358	0.0202037	1.0738	0.0306594	0.480794	58055	2230	55825	305	FALSE	FALSE
rs12453443_G	735.21	Hammer toe (acquired)	musculoskeletal	0.156816	0.0202124	1.14255	0.0573815	0.403576	54385	635	53750	643	FALSE	FALSE
rs11042985_G	457	Encounter for long-term (current) use of anticoagulants, antithrombotics, aspirin	circulatory system	0.732678	0.0202148	0.939594	0.0268295	0.413217	47953	3339	44614	184	FALSE	FALSE
rs6899343_T	856	Vascular complications of surgery and medical procedures	injuries & poisonings	0.91186	0.0202239	0.640273	0.192002	0.247767	53504	95	53409	427	FALSE	FALSE
rs34351_C	276.8	Polydipsia	endocrine/metabolic	0.660617	0.0202314	1.69884	0.228225	0.32985	40482	39	40443	59	FALSE	FALSE
rs6103716_C	681.5	Cellulitis and abscess of leg, except foot	dermatologic	0.86749	0.0202345	1.09303	0.0383114	0.31496	53267	1611	51656	69	FALSE	FALSE
rs34506303_G	150	Cancer of esophagus	neoplasms	0.362946	0.0202386	0.789255	0.101928	0.157941	54533	427	54106	960	FALSE	FALSE
rs2239525_G	279.1	Immunity deficiency	endocrine/metabolic	0.967318	0.0202387	1.08641	0.0356931	0.260587	58136	2031	56105	0	FALSE	FALSE
rs2239526_G	279.1	Immunity deficiency	endocrine/metabolic	0.967318	0.0202387	1.08641	0.0356931	0.260587	58136	2031	56105	0	FALSE	FALSE
rs11776904_C	535.1	Acute gastritis	digestive	0.578488	0.0202419	1.5165	0.179343	0.158067	52848	90	52758	917	FALSE	FALSE
rs4660895_T	334.2	Anterior horn cell disease	neurological	0.702504	0.0202533	0.671828	0.171325	0.296268	47214	100	47114	31	FALSE	FALSE
rs7946714_C	481	Influenza	respiratory	0.634099	0.0202559	1.15424	0.0617856	0.216689	47949	729	47220	47	FALSE	FALSE
rs234866_A	253.7	Other disorders of neurohypophysis	endocrine/metabolic	0.89323	0.020258	1.36826	0.135056	0.307322	53548	118	53430	138	FALSE	FALSE
rs1519480_C	480	Pneumonia	respiratory	0.205316	0.0202585	1.0465	0.0195799	0.327095	54157	6899	47258	5	FALSE	FALSE
rs6128461_T	290.13	Senile dementia	mental disorders	0.394396	0.0202634	1.29724	0.112103	0.379486	49650	173	49477	49	FALSE	FALSE
rs1016565_A	716.9	Arthropathy NOS	musculoskeletal	0.251251	0.0202641	1.09009	0.0371565	0.309684	53524	1756	51768	117	FALSE	FALSE
rs144155527_T	278.11	Morbid obesity	endocrine/metabolic	0.0760739	0.0202643	0.73604	0.132019	0.0175411	50795	3859	46936	141	FALSE	FALSE
rs6483215_A	218	Benign neoplasm of uterus	neoplasms	0.0427882	0.0202674	0.862126	0.063908	0.235229	30989	764	30225	43	FALSE	FALSE
rs10181515_T	41.21	Rheumatic fever / chorea	infectious diseases	0.0609312	0.0202729	1.82624	0.259455	0.226268	51428	33	51395	20	FALSE	FALSE
rs6899343_T	350.3	Lack of coordination	neurological	0.870484	0.0202746	0.899302	0.0457243	0.247182	54731	1401	53330	444	FALSE	FALSE
rs28582094_G	613.7	Other signs and symptoms in breast	genitourinary	0.551353	0.0202785	0.809486	0.0910563	0.266827	59739	348	59391	43	FALSE	FALSE
rs2074090_G	452.2	Deep vein thrombosis [DVT]	circulatory system	0.487288	0.020279	0.923756	0.0341671	0.353566	46591	2048	44543	262	FALSE	FALSE
rs1799884_T	295.3	Psychosis	mental disorders	0.501871	0.0202804	1.20235	0.079392	0.176817	36716	501	36215	0	FALSE	FALSE
rs4513637_G	250.25	Diabetes type 2 with peripheral circulatory disorders	endocrine/metabolic	0.170212	0.0202841	0.82472	0.0830277	0.177376	44135	596	43539	443	FALSE	FALSE
rs35533056_A	378.5	Paralytic strabismus	sense organs	0.953659	0.0202879	0.75884	0.1189	0.386079	54068	162	53906	285	FALSE	FALSE
rs11042984_C	278	Overweight, obesity and other hyperalimentation	endocrine/metabolic	0.848354	0.0202934	0.955815	0.0194715	0.41362	56327	9463	46864	247	FALSE	FALSE
rs11085259_T	369	Infection of the eye	sense organs	0.576057	0.0202963	1.12039	0.0489809	0.180109	55358	1374	53984	166	FALSE	FALSE
rs10133035_T	191	Manlignant and unknown neoplasms of brain and nervous system	neoplasms	0.660608	0.0202978	1.12057	0.0490519	0.352774	61358	899	60459	441	FALSE	FALSE
rs6688365_C	427.21	Atrial fibrillation	circulatory system	0.497469	0.0203075	1.05228	0.0219579	0.437546	43712	6437	37275	255	FALSE	FALSE
rs13136239_A	941	Adverse reaction to serum or vaccine	injuries & poisonings	0.528942	0.0203085	0.682879	0.16437	0.332326	48335	99	48236	542	FALSE	FALSE
rs2380950_G	270.12	Phenylketonuria [PKU]	endocrine/metabolic	0.0255505	0.0203205	2.0613	0.311732	0.0957506	59044	37	59007	32	FALSE	FALSE
rs10464106_C	597.1	Urethral stricture (not specified as infectious)	genitourinary	0.22267	0.0203219	0.643058	0.190282	0.107088	56631	207	56424	3	FALSE	FALSE
rs4513637_G	379.3	Aphakia and other disorders of lens	sense organs	0.0534738	0.0203329	1.50975	0.17755	0.175991	53733	88	53645	555	FALSE	FALSE
rs6031558_C	601.11	Acute prostatitis	genitourinary	0.879574	0.0203348	1.36278	0.133409	0.325373	20770	119	20651	8	FALSE	FALSE
rs6031558_C	503	Pulmonary congestion and hypostasis	respiratory	0.870327	0.0203355	0.920839	0.0355457	0.327904	45062	1935	43127	21	FALSE	FALSE
rs72650616_A	368.91	Psychophysical visual disturbances	sense organs	0.231525	0.0203359	1.56559	0.193208	0.107028	57812	102	57710	97	FALSE	FALSE
rs10937714_C	524	Dentofacial anomalies, including malocclusion	digestive	0.381494	0.0203398	0.790207	0.101491	0.211927	57376	344	57032	618	FALSE	FALSE
rs13136239_A	702.2	Seborrheic keratosis	dermatologic	0.738029	0.02034	1.06089	0.0254775	0.331362	58507	3899	54608	655	FALSE	FALSE
rs6867984_A	368.91	Psychophysical visual disturbances	sense organs	0.233827	0.0203404	1.56551	0.193195	0.107031	57890	102	57788	14	FALSE	FALSE
rs13282002_C	857	Mechanical complication of unspecified genitourinary device, implant, and graft	injuries & poisonings	0.782637	0.0203423	0.633183	0.196983	0.158798	53609	134	53475	363	FALSE	FALSE
rs1250542_A	571.81	Portal hypertension	digestive	0.897799	0.0203438	1.10971	0.0448696	0.371841	47609	1062	46547	136	FALSE	FALSE
rs10842991_T	261	Vitamin deficiency	endocrine/metabolic	0.579119	0.0203589	1.05584	0.0234247	0.191604	49879	6895	42984	449	FALSE	FALSE
rs62405452_A	368.91	Psychophysical visual disturbances	sense organs	0.230638	0.0203617	1.5654	0.193198	0.107037	57891	102	57789	13	FALSE	FALSE
rs62405453_A	368.91	Psychophysical visual disturbances	sense organs	0.230638	0.0203617	1.5654	0.193198	0.107037	57891	102	57789	13	FALSE	FALSE
rs62405454_C	368.91	Psychophysical visual disturbances	sense organs	0.230638	0.0203617	1.5654	0.193198	0.107037	57891	102	57789	13	FALSE	FALSE
rs8121252_T	425.1	Primary/intrinsic cardiomyopathies	circulatory system	0.128246	0.0203619	1.07308	0.0304061	0.341495	59140	2541	56599	214	FALSE	FALSE
rs6438788_G	281.13	Folate-deficiency anemia	hematopoietic	0.17505	0.020377	0.625239	0.202482	0.461347	39997	54	39943	48	FALSE	FALSE
rs1250095_T	389.5	Disorders of acoustic nerve	sense organs	0.973957	0.0203903	1.68827	0.225823	0.379055	54500	39	54461	298	FALSE	FALSE
rs1364809_C	369	Infection of the eye	sense organs	0.217374	0.020396	0.712779	0.146005	0.0249599	55509	1376	54133	7	FALSE	FALSE
rs34506303_G	429.3	Symptoms involving cardiovascular system	circulatory system	0.637019	0.020403	1.15223	0.0611076	0.157176	49753	938	48815	873	FALSE	FALSE
rs6031558_C	279	Disorders involving the immune mechanism	endocrine/metabolic	0.968867	0.0204057	0.926736	0.0328128	0.327884	58324	2239	56085	24	FALSE	FALSE
rs2268570_G	599.8	Other symptoms involving urinary system	genitourinary	0.766089	0.0204101	1.21127	0.0826612	0.419219	45017	298	44719	235	FALSE	FALSE
rs925095_T	429.1	Heart transplant/surgery	circulatory system	0.696301	0.0204109	0.878934	0.0556539	0.380469	50213	717	49496	141	FALSE	FALSE
rs1411435_G	270.12	Phenylketonuria [PKU]	endocrine/metabolic	0.0104374	0.0204125	2.06029	0.31175	0.0958126	59011	37	58974	68	FALSE	FALSE
rs2971670_T	681.2	Cellulitis and abscess of face/neck	dermatologic	0.188782	0.0204154	1.21437	0.0837685	0.177599	52123	438	51685	40	FALSE	FALSE
rs4887810_A	395.1	Nonrheumatic mitral valve disorders	circulatory system	0.268692	0.0204209	0.936412	0.0283368	0.326127	53447	3274	50173	294	FALSE	FALSE
rs1519480_C	751.11	Congenital anomalies of female genital organs	congenital anomalies	0.408661	0.0204216	0.670801	0.172215	0.326824	33697	92	33605	3	FALSE	FALSE
rs9489217_C	601	Inflammatory diseases of prostate	genitourinary	0.822868	0.0204322	0.874391	0.0578987	0.445233	21290	638	20652	5	FALSE	FALSE
rs8121252_T	315.1	Learning disorder	mental disorders	0.0165236	0.0204369	0.641008	0.191833	0.341163	57855	72	57783	206	FALSE	FALSE
rs11626787_G	580.11	Proliferative glomerulonephritis	genitourinary	0.631918	0.0204369	0.698384	0.154854	0.347997	45963	107	45856	127	FALSE	FALSE
rs1519480_C	180	Cervical cancer and dysplasia	neoplasms	0.71959	0.0204373	1.13006	0.0527434	0.326787	28234	817	27417	3	FALSE	FALSE
rs1519480_C	723	Other disorders of cervical region	musculoskeletal	0.0790907	0.0204378	0.868016	0.0610577	0.327559	49936	659	49277	4	FALSE	FALSE
rs1799884_T	287.3	Thrombocytopenia	hematopoietic	0.376361	0.0204419	0.928659	0.0319282	0.178849	51510	3811	47699	2	FALSE	FALSE
rs2523506_T	749.1	Cleft palate	congenital anomalies	0.615425	0.0204535	1.64028	0.213496	0.160303	51231	64	51167	25	FALSE	FALSE
rs777355_A	204.1	Lymphoid leukemia	neoplasms	0.0706501	0.0204541	1.19544	0.0770162	0.4809	60106	342	59764	312	FALSE	FALSE
rs1905505_A	657	Infections specific to the perinatal period	pregnancy complications	0.823606	0.0204547	0.696031	0.156332	0.28911	62746	122	62624	351	FALSE	FALSE
rs1016565_A	519.2	Respiratory complications	respiratory	0.618776	0.0204585	0.750924	0.123585	0.309591	56263	174	56089	125	FALSE	FALSE
rs13136239_A	713	Arthropathy associated with other disorders classified elsewhere	musculoskeletal	0.760455	0.0204586	0.778114	0.10824	0.330798	51542	216	51326	575	FALSE	FALSE
rs3213571_C	749.1	Cleft palate	congenital anomalies	0.877351	0.0204595	0.303927	0.513832	0.0840224	51153	64	51089	108	FALSE	FALSE
rs925095_T	728	Disorders of muscle, ligament, and fascia	musculoskeletal	0.986146	0.020462	0.775804	0.109526	0.381012	46967	192	46775	137	FALSE	FALSE
rs6817471_C	250.2	Type 2 diabetes	endocrine/metabolic	0.150621	0.0204631	1.04298	0.0181582	0.335143	53892	9955	43937	33	FALSE	FALSE
rs4984980_A	346.2	Nonspecific abnormal results of function study of brain and central nervous system	neurological	0.637722	0.0204652	1.44235	0.158034	0.189111	46774	106	46668	503	FALSE	FALSE
rs1799884_T	348.8	Encephalopathy, not elsewhere classified	neurological	0.578324	0.0204668	1.1084	0.0444067	0.178445	48833	1690	47143	2	FALSE	FALSE
rs4701619_C	604.1	Redundant prepuce and phimosis/BXO	genitourinary	0.569622	0.0204708	1.27187	0.103767	0.185118	19836	300	19536	20	FALSE	FALSE
rs2285676_G	149.3	Cancer of hypopharynx	neoplasms	0.402593	0.0204734	0.66115	0.178539	0.377026	61318	77	61241	25	FALSE	FALSE
rs62405452_A	597.1	Urethral stricture (not specified as infectious)	genitourinary	0.253468	0.0204738	0.643395	0.190286	0.107006	56623	207	56416	12	FALSE	FALSE
rs62405453_A	597.1	Urethral stricture (not specified as infectious)	genitourinary	0.253468	0.0204738	0.643395	0.190286	0.107006	56623	207	56416	12	FALSE	FALSE
rs62405454_C	597.1	Urethral stricture (not specified as infectious)	genitourinary	0.253468	0.0204738	0.643395	0.190286	0.107006	56623	207	56416	12	FALSE	FALSE
rs6867984_A	597.1	Urethral stricture (not specified as infectious)	genitourinary	0.250299	0.0204781	0.643405	0.190285	0.106999	56622	207	56415	13	FALSE	FALSE
rs6031558_C	363.3	Chorioretinal scars	sense organs	0.951098	0.0204803	0.719468	0.142073	0.328222	57062	128	56934	23	FALSE	FALSE
rs10937714_C	10	Tuberculosis	infectious diseases	0.0911255	0.0204809	1.46276	0.164115	0.212403	50988	93	50895	543	FALSE	FALSE
rs72650616_A	597.1	Urethral stricture (not specified as infectious)	genitourinary	0.266336	0.0204812	0.643419	0.190281	0.107028	56546	207	56339	94	FALSE	FALSE
rs28582094_G	604.3	Peyronie's disease	genitourinary	0.323388	0.0204884	1.37805	0.138382	0.267311	19655	119	19536	21	FALSE	FALSE
rs11085259_T	610.8	Other specified benign mammary dysplasias	genitourinary	0.862426	0.020489	0.696116	0.156321	0.180194	28300	181	28119	80	FALSE	FALSE
rs72648855_T	159	Malignant neoplasm of other and ill-defined sites within the digestive organs and peritoneum	neoplasms	0.165968	0.0204921	1.17928	0.0711659	0.106952	55927	943	54984	22	FALSE	FALSE
rs72650615_C	159	Malignant neoplasm of other and ill-defined sites within the digestive organs and peritoneum	neoplasms	0.165968	0.0204921	1.17928	0.0711659	0.106952	55927	943	54984	22	FALSE	FALSE
rs35533056_A	327.31	Central/nonobstroctive sleep apnea	neurological	0.661713	0.0204957	0.757014	0.120137	0.385528	46317	160	46157	234	FALSE	FALSE
rs11708067_G	876	Posttraumatic wound infection not elsewhere classified	injuries & poisonings	0.134922	0.0205011	1.54513	0.187785	0.236183	55730	65	55665	3	FALSE	FALSE
rs1848067_T	368.4	Visual field defects	sense organs	0.435718	0.0205032	1.21108	0.0826558	0.361058	58053	306	57747	54	FALSE	FALSE
rs11075255_A	495.11	Chronic obstructive asthma with exacerbation	respiratory	0.920129	0.0205059	1.55316	0.190029	0.400834	47844	55	47789	249	FALSE	FALSE
rs4930046_A	455	Hemorrhoids	circulatory system	0.0396075	0.0205061	0.927999	0.0322513	0.481181	46363	2065	44298	517	FALSE	FALSE
rs6688365_C	276.4	Acid-base balance disorder	endocrine/metabolic	0.19284	0.0205086	1.05888	0.0246937	0.437753	43978	3694	40284	246	FALSE	FALSE
rs4660895_T	253.2	Pituitary hypofunction	endocrine/metabolic	0.206326	0.020515	1.24545	0.0947427	0.295018	53778	250	53528	34	FALSE	FALSE
rs6899342_G	483	Acute bronchitis and bronchiolitis	respiratory	0.799208	0.0205156	1.07594	0.0315934	0.248574	49967	2778	47189	82	FALSE	FALSE
rs6026592_A	790.8	Elevated C-reactive protein (CRP)	symptoms	0.204603	0.0205288	0.843891	0.0732698	0.381088	54082	417	53665	145	FALSE	FALSE
rs28578604_T	465.2	Acute pharyngitis	respiratory	0.796184	0.0205307	0.925347	0.0334927	0.22044	48156	2938	45218	67	FALSE	FALSE
rs117252445_A	250.13	Type 1 diabetes with ophthalmic manifestations	endocrine/metabolic	0.33137	0.020533	0.55413	0.254852	0.0555681	44135	246	43889	77	FALSE	FALSE
rs1905505_A	769	Nonallopathic lesions NEC	symptoms	0.81047	0.0205346	0.610398	0.213105	0.289142	62912	69	62843	349	FALSE	FALSE
rs13282002_C	530.3	Stricture and stenosis of esophagus	digestive	0.981657	0.020535	0.834463	0.0781235	0.157526	37689	699	36990	261	FALSE	FALSE
rs117252445_A	295.2	Paranoid disorders	mental disorders	0.661316	0.0205384	1.49801	0.17447	0.0560641	36378	219	36159	63	FALSE	FALSE
rs7405696_C	381	Otitis media and Eustachian tube disorders	sense organs	0.147757	0.020539	1.05904	0.0247653	0.408377	57589	3660	53929	500	FALSE	FALSE
rs28578604_T	807	Fracture of ribs	injuries & poisonings	0.587311	0.0205391	0.840978	0.0747686	0.220807	51339	580	50759	70	FALSE	FALSE
rs6026592_A	454	Varicose veins	circulatory system	0.130196	0.0205403	1.11913	0.048589	0.380017	45569	906	44663	124	FALSE	FALSE
rs1250542_A	427.11	Paroxysmal supraventricular tachycardia	circulatory system	0.902636	0.020543	1.09702	0.0399752	0.371901	38759	1373	37386	111	FALSE	FALSE
rs6026591_A	741.4	Joint effusions	musculoskeletal	0.508107	0.0205439	1.09771	0.0402472	0.380376	53062	1333	51729	134	FALSE	FALSE
rs11564710_A	304	Adjustment reaction	mental disorders	0.687316	0.0205469	0.931568	0.0306042	0.417588	38532	2395	36137	85	FALSE	FALSE
rs2380950_G	245.21	Chronic lymphocytic thyroiditis	endocrine/metabolic	0.0291864	0.0205482	0.792919	0.10018	0.0949348	50008	725	49283	28	FALSE	FALSE
rs10937714_C	574.3	Cholecystitis without cholelithiasis	digestive	0.360767	0.0205532	0.827785	0.0816039	0.212307	56788	509	56279	624	FALSE	FALSE
rs1510148_T	250.6	Polyneuropathy in diabetes	endocrine/metabolic	0.731889	0.0205546	1.09544	0.0393601	0.261063	45579	1803	43776	201	FALSE	FALSE
rs1848067_T	531.2	Gastric ulcer	digestive	0.499741	0.0205549	1.18691	0.0739864	0.361004	59973	384	59589	56	FALSE	FALSE
rs35498576_C	578.1	Hematemesis	digestive	0.384771	0.0205559	0.846495	0.0719551	0.281082	49281	523	48758	106	FALSE	FALSE
rs11708903_G	621	Endometrial hyperplasia	genitourinary	0.292897	0.0205635	0.763358	0.116597	0.456821	34079	155	33924	52	FALSE	FALSE
rs730497_A	260.6	Anorexia	endocrine/metabolic	0.502387	0.0205641	0.865491	0.0623769	0.17869	44317	991	43326	27	FALSE	FALSE
rs11626787_G	531	Peptic ulcer (excl. esophageal)	digestive	0.570473	0.0205676	0.910398	0.0405354	0.34667	60924	1427	59497	159	FALSE	FALSE
rs1848067_T	772.2	Spasm of muscle	symptoms	0.276416	0.0205744	1.09212	0.0380528	0.360768	55034	1512	53522	50	FALSE	FALSE
rs6790843_A	289.9	Abnormality of red blood cells	hematopoietic	0.278467	0.0205785	1.29158	0.110496	0.374115	45740	169	45571	53	FALSE	FALSE
rs2564929_T	743.2	Pathologic fracture	musculoskeletal	0.463542	0.0205821	0.886121	0.0522128	0.32763	52773	887	51886	14	FALSE	FALSE
rs2894536_C	703.1	Ingrowing nail	dermatologic	0.229249	0.0205822	1.20282	0.0797513	0.15945	58150	533	57617	408	FALSE	FALSE
rs16860758_G	456	Chronic venous insufficiency [CVI]	circulatory system	0.127889	0.02059	0.839848	0.0753791	0.185486	44998	688	44310	502	FALSE	FALSE
rs13136239_A	656.1	Isoimmunization of fetus or newborn	pregnancy complications	0.578507	0.0205977	1.75838	0.243768	0.33218	61110	38	61072	677	FALSE	FALSE
rs5210_A	364.51	Fuchs' dystrophy	sense organs	0.418996	0.0206001	1.385	0.140677	0.377236	57032	102	56930	27	FALSE	FALSE
rs78028320_A	323	Encephalitis	neurological	0.60722	0.0206103	0.71318	0.146011	0.188234	61907	194	61713	332	FALSE	FALSE
rs1411435_G	649	Other conditions or status of the mother complicating pregnancy, childbirth, or the puerperium	pregnancy complications	0.484169	0.0206103	1.16345	0.0653948	0.0948263	34289	1418	32871	37	FALSE	FALSE
rs79896666_C	277.7	Dysmetabolic syndrome X	endocrine/metabolic	0.539799	0.0206173	1.37254	0.136793	0.0567339	59453	410	59043	136	FALSE	FALSE
rs78551082_T	277.7	Dysmetabolic syndrome X	endocrine/metabolic	0.539799	0.0206173	1.37254	0.136793	0.0567339	59453	410	59043	136	FALSE	FALSE
rs74628648_T	277.7	Dysmetabolic syndrome X	endocrine/metabolic	0.539799	0.0206173	1.37254	0.136793	0.0567339	59453	410	59043	136	FALSE	FALSE
rs6483215_A	394.3	Aortic valve disease	circulatory system	0.454858	0.0206222	0.367444	0.432509	0.236283	50412	29	50383	64	FALSE	FALSE
rs13136239_A	289.4	Lymphadenitis	hematopoietic	0.436722	0.0206232	0.933746	0.0296142	0.332113	47943	2809	45134	545	FALSE	FALSE
rs6899343_T	172	Skin cancer	neoplasms	0.911344	0.0206255	1.05848	0.0245539	0.247677	57579	5284	52295	460	FALSE	FALSE
rs7946714_C	743.12	Senile osteoporosis	musculoskeletal	0.132562	0.0206343	0.860792	0.0647634	0.215108	52699	844	51855	52	FALSE	FALSE
rs12531914_A	214	Lipoma	neoplasms	0.932316	0.0206368	0.849365	0.0705386	0.268923	61750	556	61194	133	FALSE	FALSE
rs2239525_G	835	Internal derangement of knee	injuries & poisonings	0.97632	0.0206387	0.888312	0.0511693	0.260785	59574	1071	58503	0	FALSE	FALSE
rs2239526_G	835	Internal derangement of knee	injuries & poisonings	0.97632	0.0206387	0.888312	0.0511693	0.260785	59574	1071	58503	0	FALSE	FALSE
rs5210_A	149.3	Cancer of hypopharynx	neoplasms	0.390697	0.0206388	0.661419	0.178597	0.376943	61317	77	61240	27	FALSE	FALSE
rs10993460_C	277.4	Disorders of bilirubin excretion	endocrine/metabolic	0.651719	0.02064	0.667336	0.174751	0.0880516	59414	288	59126	47	FALSE	FALSE
rs4812816_A	285.1	Acute posthemorrhagic anemia	hematopoietic	0.168156	0.0206411	1.06428	0.0269151	0.217478	44662	4700	39962	32	FALSE	FALSE
rs10937714_C	701.3	Circumscribed scleroderma	dermatologic	0.239972	0.0206499	0.712801	0.146286	0.211721	55526	174	55352	610	FALSE	FALSE
rs72648855_T	79.2	Infectious mononucleosis	infectious diseases	0.101845	0.0206668	1.46369	0.164632	0.106812	49723	149	49574	19	FALSE	FALSE
rs72650615_C	79.2	Infectious mononucleosis	infectious diseases	0.101845	0.0206668	1.46369	0.164632	0.106812	49723	149	49574	19	FALSE	FALSE
rs7531911_G	720	Spinal stenosis	musculoskeletal	0.453165	0.0206668	0.928971	0.03184	0.295114	51963	2712	49251	31	FALSE	FALSE
rs1250095_T	586.12	Vesicoureteral reflux	genitourinary	0.831749	0.0206728	1.22736	0.088538	0.378995	45994	265	45729	266	FALSE	FALSE
rs3802113_G	788	Syncope and collapse	symptoms	0.619997	0.0206738	1.0737	0.030731	0.165421	60068	4047	56021	59	FALSE	FALSE
rs6128461_T	333.3	Tics and choreas	neurological	0.222626	0.0206749	1.44946	0.160419	0.379295	47173	78	47095	51	FALSE	FALSE
rs11042985_G	348	Other conditions of brain	neurological	0.798117	0.0206767	0.937107	0.0280735	0.412992	49806	2842	46964	196	FALSE	FALSE
rs1510148_T	370.3	Keratoconjunctivitis	sense organs	0.806516	0.0206795	0.842861	0.0738846	0.261379	54442	523	53919	232	FALSE	FALSE
rs7946714_C	749.2	Congenital anomalies of skull and face bones	congenital anomalies	0.582336	0.02069	0.738636	0.130943	0.215325	62199	211	61988	58	FALSE	FALSE
rs2908297_T	625	Pain and other symptoms associated with female genital organs	genitourinary	0.598707	0.0206999	0.870861	0.05977	0.15546	31915	1213	30702	13	FALSE	FALSE
rs10464106_C	368.91	Psychophysical visual disturbances	sense organs	0.286602	0.0207055	1.56333	0.19315	0.107133	57900	102	57798	3	FALSE	FALSE
rs11650000_A	505	Other pulmonary inflamation or edema	respiratory	0.306735	0.0207117	1.17283	0.0689181	0.453076	43432	427	43005	148	FALSE	FALSE
rs2285676_G	657	Infections specific to the perinatal period	pregnancy complications	0.536556	0.020712	0.718565	0.142876	0.376669	63066	123	62943	26	FALSE	FALSE
rs72648855_T	597.1	Urethral stricture (not specified as infectious)	genitourinary	0.257902	0.0207123	0.643942	0.190277	0.106942	56615	207	56408	22	FALSE	FALSE
rs72650615_C	597.1	Urethral stricture (not specified as infectious)	genitourinary	0.257902	0.0207123	0.643942	0.190277	0.106942	56615	207	56408	22	FALSE	FALSE
rs112412537_A	198.7	Secondary malignant neoplasm of skin	neoplasms	0.776583	0.0207124	1.43336	0.155639	0.0390115	44897	402	44495	602	FALSE	FALSE
rs4513637_G	526.5	Inflammatory conditions of jaw	digestive	0.0566426	0.0207151	0.604743	0.217433	0.175797	57191	105	57086	556	FALSE	FALSE
rs1411435_G	70.3	Viral hepatitis C	infectious diseases	0.324988	0.0207203	1.15831	0.0635375	0.095637	50859	1323	49536	59	FALSE	FALSE
rs11708067_G	528.41	Cyst of the salivary gland	digestive	0.175524	0.0207213	2.09335	0.319395	0.235417	58594	21	58573	3	FALSE	FALSE
rs4812816_A	241	Nontoxic nodular goiter	endocrine/metabolic	0.305875	0.0207259	1.09267	0.0383176	0.217475	51383	2112	49271	42	FALSE	FALSE
rs4400674_A	614.4	Inflammatory diseases of uterus, except cervix	genitourinary	0.129031	0.0207261	1.77592	0.248306	0.38631	31124	33	31091	0	FALSE	FALSE
rs580240_T	300.3	Obsessive-compulsive disorders	mental disorders	0.163369	0.0207294	1.16632	0.066522	0.486299	36675	465	36210	5	FALSE	FALSE
rs867635_T	366	Cataract	sense organs	0.837303	0.020734	1.09194	0.0380286	0.0788782	61221	5533	55688	25	FALSE	FALSE
rs11650000_A	520.1	Hereditary disturbances in tooth structure	digestive	0.00011638	0.0207362	2.02891	0.305913	0.452894	57456	23	57433	194	FALSE	FALSE
rs11989843_G	332	Parkinson's disease	neurological	0.783532	0.0207378	0.834444	0.0782583	0.196415	47397	594	46803	367	FALSE	FALSE
rs7946714_C	800.3	Fracture of tibia and fibula	injuries & poisonings	0.580696	0.0207391	0.859725	0.0653533	0.215745	51540	762	50778	54	FALSE	FALSE
rs1016565_A	735.22	Claw toe (acquired)	musculoskeletal	0.56943	0.0207399	1.90844	0.279452	0.310612	54267	26	54241	115	FALSE	FALSE
rs7531911_G	384.4	Perforation of tympanic membrane	sense organs	0.608578	0.0207426	1.20787	0.0816654	0.294898	54685	341	54344	35	FALSE	FALSE
rs234866_A	440.21	Atherosclerosis of native arteries of the extremities with ulceration or gangrene	circulatory system	0.607502	0.020747	0.780176	0.107343	0.306563	51182	231	50951	127	FALSE	FALSE
rs3733227_C	250.2	Type 2 diabetes	endocrine/metabolic	0.154327	0.0207473	1.04288	0.0181549	0.335018	53921	9961	43960	2	FALSE	FALSE
rs11626787_G	386	Vertiginous syndromes and other disorders of vestibular system	sense organs	0.546353	0.0207492	0.905146	0.0430957	0.346475	53835	1281	52554	145	FALSE	FALSE
rs2133705_C	942	Infusion and transfusion reaction	injuries & poisonings	0.360158	0.0207504	0.690733	0.160001	0.488265	48063	82	47981	812	FALSE	FALSE
rs1250590_A	613.5	Mastodynia	genitourinary	0.775929	0.0207619	0.886135	0.0522798	0.475626	59244	761	58483	1006	FALSE	FALSE
rs2133705_C	41.9	Infection with drug-resistant microorganisms	infectious diseases	0.0865613	0.0207662	1.14225	0.0575204	0.489044	51204	617	50587	878	FALSE	FALSE
rs730497_A	300.1	Anxiety disorder	mental disorders	0.318805	0.0207699	1.0506	0.0213493	0.17764	45702	9517	36185	38	FALSE	FALSE
rs11263762_A	743.2	Pathologic fracture	musculoskeletal	0.8262	0.020772	0.891976	0.0494424	0.409474	52714	886	51828	82	FALSE	FALSE
rs10766394_G	979	Adverse drug events and drug allergies	injuries & poisonings	0.364383	0.0207751	0.918759	0.036648	0.376112	48011	1684	46327	82	FALSE	FALSE
rs144155527_T	250.14	Type 1 diabetes with neurological manifestations	endocrine/metabolic	0.221722	0.0207754	0.438667	0.356401	0.0177464	44347	494	43853	114	FALSE	FALSE
rs1799884_T	697	Sarcoidosis	dermatologic	0.0737611	0.0207787	1.27289	0.104367	0.179931	53101	273	52828	2	FALSE	FALSE
rs76177300_A	426.23	Second degree AV block	circulatory system	0.760455	0.0207872	1.50431	0.176628	0.0449422	37259	265	36994	530	FALSE	FALSE
rs580240_T	271.3	Intestinal disaccharidase deficiencies and disaccharide malabsorption	endocrine/metabolic	0.00197684	0.020788	0.869949	0.0602647	0.48552	62742	566	62176	7	FALSE	FALSE
rs2074090_G	362	Other retinal disorders	sense organs	0.0796748	0.0207995	1.07739	0.0322485	0.352362	58413	2204	56209	320	FALSE	FALSE
rs11263762_A	747	Cardiac and circulatory congenital anomalies	congenital anomalies	0.71324	0.0208002	0.940363	0.0266002	0.410313	61341	3156	58185	95	FALSE	FALSE
rs6485473_G	172.1	Melanomas of skin, dx or hx	neoplasms	0.785609	0.0208095	1.09612	0.0397056	0.316462	54125	1493	52632	67	FALSE	FALSE
rs8121252_T	315.3	Mental retardation	mental disorders	0.0824515	0.0208106	1.17414	0.0694546	0.341556	58232	449	57783	206	FALSE	FALSE
rs2285676_G	364.51	Fuchs' dystrophy	sense organs	0.444745	0.0208142	1.38411	0.140638	0.377319	57034	102	56932	24	FALSE	FALSE
rs1364809_C	835	Internal derangement of knee	injuries & poisonings	0.297376	0.020823	0.678845	0.167604	0.0250151	59564	1071	58493	10	FALSE	FALSE
rs2403205_T	647	Infectious and parasitic complications affecting pregnancy	pregnancy complications	0.714453	0.0208305	0.745891	0.126859	0.369407	34642	148	34494	97	FALSE	FALSE
rs7163757_T	727.7	Contracture of tendon (sheath)	musculoskeletal	0.967472	0.0208346	0.771755	0.112112	0.424141	47048	172	46876	30	FALSE	FALSE
rs13282002_C	242.2	Toxic multinodular goiter	endocrine/metabolic	0.733163	0.0208378	1.43759	0.157066	0.15789	49110	122	48988	339	FALSE	FALSE
rs10766394_G	149.3	Cancer of hypopharynx	neoplasms	0.429558	0.0208412	0.66211	0.17843	0.376794	61251	77	61174	98	FALSE	FALSE
rs13282002_C	217	Vascular hamartomas and non-neoplastic nevi	neoplasms	0.865389	0.0208441	1.23914	0.0927908	0.158808	55586	383	55203	375	FALSE	FALSE
rs10771372_T	261	Vitamin deficiency	endocrine/metabolic	0.57243	0.0208462	1.05562	0.0234231	0.191565	49910	6898	43012	417	FALSE	FALSE
rs4930046_A	70	Viral hepatitis	infectious diseases	0.681839	0.020847	1.08934	0.0370325	0.481241	50589	1528	49061	566	FALSE	FALSE
rs4237150_C	275.3	Disorders of magnesium metabolism	endocrine/metabolic	0.839627	0.0208484	0.920156	0.0360115	0.412444	57038	1660	55378	138	FALSE	FALSE
rs11626787_G	315	Develomental delays and disorders	mental disorders	0.744264	0.0208486	0.912666	0.0395486	0.346604	59444	1614	57830	162	FALSE	FALSE
rs7405696_C	191.11	Cancer of brain	neoplasms	0.142786	0.0208508	0.871518	0.0595146	0.407882	60987	609	60378	521	FALSE	FALSE
rs11263762_A	962	Poisoning by hormones and synthetic substitutes	injuries & poisonings	0.286921	0.0208555	0.797175	0.0981055	0.409421	46567	227	46340	69	FALSE	FALSE
rs4400674_A	334.21	Amyotrophic Lateral Sclerosis	neurological	0.272027	0.0208615	1.46513	0.165308	0.383633	47217	74	47143	1	FALSE	FALSE
rs8121252_T	709	Diffuse diseases of connective tissue	dermatologic	0.333883	0.0208626	0.903317	0.0440093	0.34139	52960	1238	51722	176	FALSE	FALSE
rs6790843_A	575.8	Other disorders of biliary tract	digestive	0.404666	0.0208665	0.882464	0.0541194	0.372957	57587	774	56813	62	FALSE	FALSE
rs117252445_A	327.1	Hypersomnia	neurological	0.599337	0.0208668	0.658867	0.18059	0.0552192	46741	435	46306	84	FALSE	FALSE
rs10766394_G	536.3	Gastroparesis	digestive	0.423606	0.0208675	0.855176	0.0677152	0.37606	54034	489	53545	83	FALSE	FALSE
rs34351_C	480.2	Viral pneumonia	respiratory	0.549012	0.020869	0.791769	0.101061	0.330667	47442	244	47198	69	FALSE	FALSE
rs6485473_G	401.2	Hypertensive heart and/or renal disease	circulatory system	0.263475	0.020872	1.05942	0.0249842	0.314609	38168	6439	31729	45	FALSE	FALSE
rs7531911_G	334.2	Anterior horn cell disease	neurological	0.660091	0.0208766	0.673161	0.171314	0.295734	47213	100	47113	32	FALSE	FALSE
rs4660895_T	260.1	Cachexia	endocrine/metabolic	0.576694	0.020878	0.766363	0.115185	0.295101	43541	218	43323	29	FALSE	FALSE
rs11708903_G	969	Poisoning by psychotropic agents	injuries & poisonings	0.354496	0.0208785	1.31206	0.117566	0.455308	46485	146	46339	63	FALSE	FALSE
rs6867984_A	159	Malignant neoplasm of other and ill-defined sites within the digestive organs and peritoneum	neoplasms	0.188916	0.0208792	1.1787	0.0711703	0.107001	55934	943	54991	13	FALSE	FALSE
rs925095_T	425.11	Hypertrophic obstructive cardiomyopathy	circulatory system	0.876205	0.020881	1.26356	0.101265	0.381837	56841	199	56642	163	FALSE	FALSE
rs76369685_A	228	Hemangioma and lymphangioma, any site	neoplasms	0.29752	0.0208842	1.2249	0.0878138	0.0586803	61213	1004	60209	404	FALSE	FALSE
rs28578604_T	475	Chronic sinusitis	respiratory	0.921551	0.0208872	0.929003	0.03188	0.219689	45330	3196	42134	60	FALSE	FALSE
rs11042985_G	278	Overweight, obesity and other hyperalimentation	endocrine/metabolic	0.850398	0.0208891	0.956021	0.0194702	0.413366	56352	9464	46888	220	FALSE	FALSE
rs2924447_A	550.3	Femoral hernia	digestive	0.519336	0.0208907	2.35404	0.370628	0.141672	53804	20	53784	536	FALSE	FALSE
rs142848532_T	500.1	Extrinsic allergic alveolitis	respiratory	0.499766	0.0208942	2.73166	0.435046	0.0474555	42503	25	42478	690	FALSE	FALSE
rs6867984_A	79.2	Infectious mononucleosis	infectious diseases	0.103041	0.020896	1.46271	0.164638	0.106893	49732	149	49583	8	FALSE	FALSE
rs7531911_G	172	Skin cancer	neoplasms	0.447394	0.020902	1.05508	0.0232118	0.294783	57985	5321	52664	36	FALSE	FALSE
rs7946714_C	79.1	Varicella infection	infectious diseases	0.722988	0.0209029	0.37211	0.428	0.21586	49576	33	49543	52	FALSE	FALSE
rs72650616_A	79.2	Infectious mononucleosis	infectious diseases	0.0930938	0.0209047	1.46266	0.164633	0.106896	49665	149	49516	81	FALSE	FALSE
rs2948567_T	455	Hemorrhoids	circulatory system	0.739088	0.0209079	0.923304	0.0345492	0.33279	46627	2073	44554	250	FALSE	FALSE
rs2523507_G	132	Infestation (lice, mites)	infectious diseases	0.960718	0.0209083	1.41414	0.150034	0.260647	60298	101	60197	7	FALSE	FALSE
rs2403205_T	262	Mineral deficiency NEC	endocrine/metabolic	0.515573	0.0209086	0.851332	0.0696876	0.371065	43708	470	43238	118	FALSE	FALSE
rs62405452_A	79.2	Infectious mononucleosis	infectious diseases	0.0994842	0.020909	1.46265	0.164639	0.106901	49733	149	49584	7	FALSE	FALSE
rs62405453_A	79.2	Infectious mononucleosis	infectious diseases	0.0994842	0.020909	1.46265	0.164639	0.106901	49733	149	49584	7	FALSE	FALSE
rs62405454_C	79.2	Infectious mononucleosis	infectious diseases	0.0994842	0.020909	1.46265	0.164639	0.106901	49733	149	49584	7	FALSE	FALSE
rs10766394_G	364.51	Fuchs' dystrophy	sense organs	0.462482	0.0209145	1.38397	0.140704	0.377071	56972	102	56870	92	FALSE	FALSE
rs5210_A	657	Infections specific to the perinatal period	pregnancy complications	0.527684	0.0209154	0.719016	0.142832	0.376582	63066	123	62943	27	FALSE	FALSE
rs2908289_A	741.2	Stiffness of joint	musculoskeletal	0.535937	0.0209225	1.11372	0.0466401	0.178604	53361	1528	51833	18	FALSE	FALSE
rs12593201_A	604.3	Peyronie's disease	genitourinary	0.356789	0.0209316	1.3765	0.138376	0.267528	19669	119	19550	7	FALSE	FALSE
rs62405452_A	159	Malignant neoplasm of other and ill-defined sites within the digestive organs and peritoneum	neoplasms	0.19218	0.0209319	1.17862	0.0711709	0.107008	55935	943	54992	12	FALSE	FALSE
rs62405453_A	159	Malignant neoplasm of other and ill-defined sites within the digestive organs and peritoneum	neoplasms	0.19218	0.0209319	1.17862	0.0711709	0.107008	55935	943	54992	12	FALSE	FALSE
rs62405454_C	159	Malignant neoplasm of other and ill-defined sites within the digestive organs and peritoneum	neoplasms	0.19218	0.0209319	1.17862	0.0711709	0.107008	55935	943	54992	12	FALSE	FALSE
rs2523507_G	835	Internal derangement of knee	injuries & poisonings	0.97643	0.0209342	0.888555	0.0511692	0.260736	59566	1071	58495	8	FALSE	FALSE
rs112412537_A	289.3	Personal history of diseases of blood and blood-forming organs	hematopoietic	0.965	0.0209365	1.64127	0.214571	0.0396008	45239	181	45058	601	FALSE	FALSE
rs11075256_G	593.1	Gross hematuria	genitourinary	0.237769	0.0209412	1.13608	0.0552549	0.294845	46594	777	45817	71	FALSE	FALSE
rs4701619_C	275.1	Disorders of iron metabolism	hematopoietic	0.912913	0.0209472	0.749133	0.125096	0.186622	55682	258	55424	81	FALSE	FALSE
rs12746673_C	275.6	Hypercalcemia	endocrine/metabolic	0.161823	0.0209495	0.872655	0.0589958	0.209358	55601	956	54645	912	FALSE	FALSE
rs8121252_T	857	Mechanical complication of unspecified genitourinary device, implant, and graft	injuries & poisonings	0.413957	0.0209512	1.33415	0.124864	0.341273	53778	134	53644	186	FALSE	FALSE
rs2239525_G	132	Infestation (lice, mites)	infectious diseases	0.960946	0.0209536	1.41399	0.15004	0.260691	60305	101	60204	0	FALSE	FALSE
rs2239526_G	132	Infestation (lice, mites)	infectious diseases	0.960946	0.0209536	1.41399	0.15004	0.260691	60305	101	60204	0	FALSE	FALSE
rs7405696_C	250.13	Type 1 diabetes with ophthalmic manifestations	endocrine/metabolic	0.281377	0.0209557	0.803233	0.0949032	0.408082	43849	245	43604	374	FALSE	FALSE
rs1905505_A	253.7	Other disorders of neurohypophysis	endocrine/metabolic	0.74299	0.0209813	1.37131	0.136796	0.287981	53389	118	53271	295	FALSE	FALSE
rs2523504_T	279.1	Immunity deficiency	endocrine/metabolic	0.966837	0.0209825	1.08588	0.0356921	0.260729	58135	2031	56104	1	FALSE	FALSE
rs11002898_A	536.8	Dyspepsia and other specified disorders of function of stomach	digestive	0.144526	0.0209841	1.15403	0.0620622	0.251279	54149	655	53494	129	FALSE	FALSE
rs1364809_C	389.3	Degenerative and vascular disorders of ear	sense organs	0.0552779	0.0209856	3.39509	0.52955	0.0250612	54766	28	54738	6	FALSE	FALSE
rs4400674_A	415.2	Chronic pulmonary heart disease	circulatory system	0.616573	0.02099	0.927311	0.0326952	0.385432	53335	2104	51231	1	FALSE	FALSE
rs3775094_A	459.9	Circulatory disease NEC	circulatory system	0.998349	0.0209908	1.11162	0.0458475	0.462394	51149	964	50185	290	FALSE	FALSE
rs1411435_G	245.21	Chronic lymphocytic thyroiditis	endocrine/metabolic	0.0424659	0.0209912	0.793544	0.100187	0.0949923	49983	724	49259	56	FALSE	FALSE
rs56149656_G	368.4	Visual field defects	sense organs	0.041371	0.0209922	1.31529	0.118737	0.106747	58025	305	57720	82	FALSE	FALSE
rs76177300_A	292	Neurological disorders	mental disorders	0.957575	0.0210024	1.10141	0.0418503	0.0460913	55965	7108	48857	800	FALSE	FALSE
rs4400674_A	334.2	Anterior horn cell disease	neurological	0.248247	0.0210031	1.38913	0.142412	0.383655	47243	100	47143	1	FALSE	FALSE
rs1016565_A	244.5	Congenital hypothyroidism	endocrine/metabolic	0.721997	0.0210036	0.678883	0.167816	0.31037	49304	100	49204	108	FALSE	FALSE
rs72727388_C	358.1	Myasthenia gravis	neurological	0.406488	0.0210079	1.33316	0.124597	0.27257	55184	146	55038	682	FALSE	FALSE
rs2380950_G	70.3	Viral hepatitis C	infectious diseases	0.311517	0.0210193	1.1579	0.0635318	0.0955726	50888	1324	49564	28	FALSE	FALSE
rs234866_A	430.1	Subarachnoid hemorrhage	circulatory system	0.327112	0.0210207	0.816907	0.087636	0.306418	52652	337	52315	134	FALSE	FALSE
rs2523506_T	305.21	Anorexia nervosa	mental disorders	0.599252	0.0210216	1.44694	0.160101	0.161632	36314	122	36192	23	FALSE	FALSE
rs2564929_T	615	Endometriosis	genitourinary	0.119513	0.0210351	1.18846	0.0748306	0.328721	31475	390	31085	7	FALSE	FALSE
rs4887810_A	525	Other diseases of the teeth and supporting structures	digestive	0.633794	0.0210424	1.16165	0.0649429	0.325821	57840	519	57321	310	FALSE	FALSE
rs12453443_G	755.1	Congenital deformities of feet	congenital anomalies	0.466976	0.0210484	1.30882	0.116649	0.403882	60410	150	60260	721	FALSE	FALSE
rs1016565_A	590	Pyelonephritis	genitourinary	0.559144	0.0210509	1.11726	0.0480587	0.309959	46790	997	45793	100	FALSE	FALSE
rs757209_A	573.5	Jaundice (not of newborn)	digestive	0.117775	0.0210513	1.13306	0.0541476	0.407428	46969	712	46257	452	FALSE	FALSE
rs10116772_A	619.4	Noninflammatory disorders of vagina	genitourinary	0.681406	0.0210659	0.848692	0.0711199	0.407552	31423	430	30993	27	FALSE	FALSE
rs497273_C	302.1	Decreased libido	mental disorders	0.224378	0.021068	1.28318	0.108092	0.345659	36238	181	36057	168	FALSE	FALSE
rs4812816_A	694.1	Vitiligo	dermatologic	0.0921268	0.0210684	1.55171	0.190465	0.217715	52858	66	52792	41	FALSE	FALSE
rs11890449_T	145.2	Cancer of tongue	neoplasms	0.969667	0.0210706	0.650985	0.186095	0.051532	61651	434	61217	53	FALSE	FALSE
rs11708067_G	300.3	Obsessive-compulsive disorders	mental disorders	0.166446	0.0210808	1.18919	0.0751236	0.235823	36678	465	36213	3	FALSE	FALSE
rs10039427_A	520	Disorders of tooth development	digestive	0.84904	0.021093	1.24827	0.0961543	0.185396	57725	329	57396	238	FALSE	FALSE
rs79896666_C	749.2	Congenital anomalies of skull and face bones	congenital anomalies	0.300318	0.0210947	0.519812	0.283697	0.0567209	62120	211	61909	138	FALSE	FALSE
rs78551082_T	749.2	Congenital anomalies of skull and face bones	congenital anomalies	0.300318	0.0210947	0.519812	0.283697	0.0567209	62120	211	61909	138	FALSE	FALSE
rs74628648_T	749.2	Congenital anomalies of skull and face bones	congenital anomalies	0.300318	0.0210947	0.519812	0.283697	0.0567209	62120	211	61909	138	FALSE	FALSE
rs1411435_G	250.13	Type 1 diabetes with ophthalmic manifestations	endocrine/metabolic	0.0643667	0.0210953	0.655098	0.1834	0.0960581	44166	246	43920	46	FALSE	FALSE
rs1250109_C	327.7	Sleep related movement disorders	neurological	0.163774	0.0210956	0.878458	0.0561889	0.172993	47635	1267	46368	17	FALSE	FALSE
rs6136447_G	377	Disorders of optic nerve and visual pathways	sense organs	0.397912	0.021097	0.813042	0.0897443	0.139994	54631	606	54025	169	FALSE	FALSE
rs13136239_A	454.11	Varicose veins of lower extremity, symptomtic	circulatory system	0.476033	0.0211025	1.17798	0.0710277	0.330445	44726	439	44287	519	FALSE	FALSE
rs6026592_A	290.13	Senile dementia	mental disorders	0.4589	0.0211149	1.29518	0.112167	0.379632	49577	173	49404	126	FALSE	FALSE
rs9489217_C	772.6	Facial weakness	symptoms	0.86657	0.0211203	0.780393	0.107535	0.450503	53731	181	53550	21	FALSE	FALSE
rs11002898_A	250.2	Type 2 diabetes	endocrine/metabolic	0.441457	0.0211232	1.04656	0.0197381	0.251287	53789	9934	43855	136	FALSE	FALSE
rs724016_G	952	Spinal cord injury without evidence of spinal bone injury	injuries & poisonings	0.25011	0.0211241	0.692589	0.159305	0.435552	63268	87	63181	16	FALSE	FALSE
rs9901746_A	278.4	Abnormal weight gain	endocrine/metabolic	0.407016	0.0211278	0.910758	0.0405425	0.407197	48075	1502	46573	528	FALSE	FALSE
rs6889788_A	275.1	Disorders of iron metabolism	hematopoietic	0.913259	0.0211355	0.749449	0.125097	0.186558	55693	258	55435	70	FALSE	FALSE
rs1125253_T	286.6	Defibrination syndrome	hematopoietic	0.274119	0.0211364	0.64262	0.1918	0.275558	47460	86	47374	340	FALSE	FALSE
rs1125251_T	286.6	Defibrination syndrome	hematopoietic	0.274119	0.0211364	0.64262	0.1918	0.275558	47460	86	47374	340	FALSE	FALSE
rs142848532_T	800.3	Fracture of tibia and fibula	injuries & poisonings	0.465635	0.0211423	1.2871	0.109476	0.0478841	50758	754	50004	861	FALSE	FALSE
rs2523507_G	341	Other demyelinating diseases of central nervous system	neurological	0.987451	0.0211425	1.16108	0.0647815	0.259524	47722	584	47138	6	FALSE	FALSE
rs1510148_T	578	Gastrointestinal hemorrhage	digestive	0.876267	0.0211426	0.94398	0.0250065	0.260523	53314	4653	48661	228	FALSE	FALSE
rs6438788_G	209	Neuroendocrine tumors	neoplasms	0.344166	0.021152	1.28741	0.109589	0.462565	63229	168	63061	76	FALSE	FALSE
rs1250590_A	736.4	Genu valgum or varum (acquired)	musculoskeletal	0.952514	0.0211524	0.609916	0.214481	0.475591	53525	48	53477	916	FALSE	FALSE
rs2523507_G	760	Back pain	symptoms	0.981889	0.0211547	0.960663	0.0174091	0.260114	56779	11285	45494	9	FALSE	FALSE
rs6103716_C	241.1	Nontoxic uninodular goiter	endocrine/metabolic	0.817568	0.0211571	1.11358	0.046669	0.31475	50324	1071	49253	61	FALSE	FALSE
rs10993460_C	429.9	Cardiac complications, not elsewhere classified	circulatory system	0.740627	0.0211597	1.31797	0.119775	0.0885598	49938	349	49589	38	FALSE	FALSE
rs72727388_C	112.3	Candidiasis of skin and nails	infectious diseases	0.724151	0.0211639	1.25116	0.0972102	0.272726	53198	246	52952	661	FALSE	FALSE
rs11075255_A	656.3	Endocrine and metabolic disturbances of fetus and newborn	pregnancy complications	0.912426	0.0211657	1.26314	0.101343	0.401851	61641	224	61417	320	FALSE	FALSE
rs4930046_A	334.21	Amyotrophic Lateral Sclerosis	neurological	0.619338	0.021174	0.676656	0.169464	0.481607	46702	74	46628	535	FALSE	FALSE
rs8121252_T	564.1	Irritable Bowel Syndrome	digestive	0.674611	0.0211757	0.921608	0.035419	0.340893	42531	1920	40611	157	FALSE	FALSE
rs10464106_C	79.2	Infectious mononucleosis	infectious diseases	0.143897	0.0211788	1.4615	0.164641	0.106971	49738	149	49589	1	FALSE	FALSE
rs6485473_G	253.2	Pituitary hypofunction	endocrine/metabolic	0.214432	0.0211789	0.791487	0.101459	0.315882	53751	249	53502	62	FALSE	FALSE
rs12302189_A	596.1	Bladder neck obstruction	genitourinary	0.654519	0.0211844	1.58182	0.198977	0.055064	56507	175	56332	101	FALSE	FALSE
rs6103716_C	450	Noninfectious disorders of lymphatic channels	circulatory system	0.772825	0.0211856	1.11603	0.0476343	0.31492	62635	1012	61623	76	FALSE	FALSE
rs10039427_A	512.9	Other dyspnea	respiratory	0.846647	0.0211886	0.94947	0.0224992	0.18455	40317	9329	30988	160	FALSE	FALSE
rs4660895_T	510	Other diseases of lung	respiratory	0.478732	0.0211892	0.9466	0.0238127	0.295857	57947	4814	53133	34	FALSE	FALSE
rs757209_A	473.4	Voice disturbance	respiratory	0.622936	0.0211894	1.08869	0.0368735	0.408616	43383	1572	41811	417	FALSE	FALSE
rs12493_T	275.1	Disorders of iron metabolism	hematopoietic	0.911889	0.0211904	0.749545	0.125094	0.186551	55690	258	55432	73	FALSE	FALSE
rs28578604_T	749	Congenital anomalies of face and neck	congenital anomalies	0.619189	0.0211955	0.813515	0.0895608	0.22006	62392	427	61965	77	FALSE	FALSE
rs6026592_A	333.3	Tics and choreas	neurological	0.158999	0.021198	1.44756	0.160508	0.379459	47092	78	47014	134	FALSE	FALSE
rs7531911_G	483	Acute bronchitis and bronchiolitis	respiratory	0.427668	0.021201	0.931619	0.0307374	0.296105	50016	2782	47234	29	FALSE	FALSE
rs11263762_A	573.5	Jaundice (not of newborn)	digestive	0.288277	0.0212046	1.13169	0.0536883	0.410426	47335	721	46614	71	FALSE	FALSE
rs10937714_C	217.1	Nevus, non-neoplastic	neoplasms	0.369915	0.0212149	1.24268	0.094296	0.211913	55294	305	54989	596	FALSE	FALSE
rs1250542_A	415.2	Chronic pulmonary heart disease	circulatory system	0.949157	0.0212154	1.07749	0.032391	0.373254	53185	2094	51091	157	FALSE	FALSE
rs72650616_A	159	Malignant neoplasm of other and ill-defined sites within the digestive organs and peritoneum	neoplasms	0.175671	0.0212183	1.17819	0.071169	0.107035	55865	943	54922	87	FALSE	FALSE
rs4930046_A	742.8	Articular cartilage disorder	musculoskeletal	0.169026	0.0212244	0.605489	0.217763	0.481629	51331	46	51285	586	FALSE	FALSE
rs3775094_A	395.1	Nonrheumatic mitral valve disorders	circulatory system	0.977231	0.0212293	1.06179	0.026022	0.462195	53445	3271	50174	300	FALSE	FALSE
rs6485473_G	386.9	Dizziness and giddiness (Light-headedness and vertigo)	sense organs	0.361475	0.0212362	1.0545	0.0230367	0.315316	57528	4896	52632	67	FALSE	FALSE
rs10464106_C	217	Vascular hamartomas and non-neoplastic nevi	neoplasms	0.26515	0.0212384	1.28004	0.10717	0.107486	55942	387	55555	2	FALSE	FALSE
rs2268569_T	800.4	Fracture of patella	injuries & poisonings	0.602902	0.021241	1.37127	0.137058	0.0815328	51096	277	50819	8	FALSE	FALSE
rs2380949_G	696	Psoriasis and related disorders	dermatologic	0.410236	0.0212485	0.829239	0.0812868	0.0959401	51454	1050	50404	60	FALSE	FALSE
rs13282002_C	442.8	Aneurysm of other specified artery	circulatory system	0.775914	0.0212601	0.690811	0.160589	0.158617	50931	188	50743	345	FALSE	FALSE
rs6026591_A	454	Varicose veins	circulatory system	0.20063	0.0212661	1.11837	0.0485721	0.379655	45569	907	44662	125	FALSE	FALSE
rs11042984_C	262	Mineral deficiency NEC	endocrine/metabolic	0.845886	0.0212672	0.85487	0.0680816	0.413543	43640	469	43171	194	FALSE	FALSE
rs8070737_T	573.7	Abnormal results of function study of liver	digestive	0.000759147	0.0212679	0.906944	0.0424082	0.181362	48734	2078	46656	21	FALSE	FALSE
rs4984980_A	151	Cancer of stomach	neoplasms	0.545503	0.0212743	0.819998	0.0861686	0.1896	54942	512	54430	604	FALSE	FALSE
rs7693_T	800.4	Fracture of patella	injuries & poisonings	0.403039	0.0212749	0.809238	0.0919042	0.364029	51055	276	50779	51	FALSE	FALSE
rs234866_A	287.4	Qualitative platelet defects	hematopoietic	0.637526	0.0212809	1.73544	0.239369	0.305279	47622	36	47586	122	FALSE	FALSE
rs2239525_G	341	Other demyelinating diseases of central nervous system	neurological	0.986432	0.0212824	1.1609	0.0647862	0.259554	47728	584	47144	0	FALSE	FALSE
rs2239526_G	341	Other demyelinating diseases of central nervous system	neurological	0.986432	0.0212824	1.1609	0.0647862	0.259554	47728	584	47144	0	FALSE	FALSE
rs13282002_C	411.9	Other acute and subacute forms of ischemic heart disease	circulatory system	0.474013	0.0212832	0.639808	0.193922	0.157525	46180	138	46042	319	FALSE	FALSE
rs11708903_G	751.2	Congenital anomalies of urinary system	congenital anomalies	0.167103	0.0212862	0.886969	0.052085	0.455177	59947	768	59179	80	FALSE	FALSE
rs4775238_A	456	Chronic venous insufficiency [CVI]	circulatory system	0.00024352	0.0212868	1.13667	0.0556265	0.41554	45282	693	44589	198	FALSE	FALSE
rs72979712_T	735.3	Hallux valgus (Bunion)	musculoskeletal	0.609227	0.0212885	0.677846	0.168851	0.0521491	54814	516	54298	59	FALSE	FALSE
rs867635_T	961	Poisoning by other anti-infectives	injuries & poisonings	0.334746	0.0212944	1.53327	0.185608	0.0793772	46531	147	46384	17	FALSE	FALSE
rs3087948_T	249	Secondary diabetes mellitus	endocrine/metabolic	0.870885	0.0212973	0.816677	0.0879464	0.189067	44397	491	43906	56	FALSE	FALSE
rs3087948_T	613.1	Inflammatory disease of breast	genitourinary	0.924875	0.021307	1.2938	0.111871	0.187732	59593	230	59363	68	FALSE	FALSE
rs10766394_G	132	Infestation (lice, mites)	infectious diseases	0.373508	0.0213095	1.38865	0.1426	0.376092	60214	100	60114	97	FALSE	FALSE
rs55754152_A	723.1	Torticollis	musculoskeletal	0.967117	0.0213109	1.90364	0.279603	0.0513249	49323	73	49250	33	FALSE	FALSE
rs2380950_G	250.13	Type 1 diabetes with ophthalmic manifestations	endocrine/metabolic	0.117836	0.0213111	0.65561	0.183367	0.0960037	44191	246	43945	18	FALSE	FALSE
rs2380949_G	279.8	Other specified disorders involving the immune mechanism	endocrine/metabolic	0.098775	0.0213135	1.73086	0.238282	0.0955699	56116	68	56048	63	FALSE	FALSE
rs1799884_T	300.1	Anxiety disorder	mental disorders	0.197329	0.0213145	1.05037	0.0213431	0.177817	45738	9523	36215	1	FALSE	FALSE
rs4930046_A	295.1	Schizophrenia	mental disorders	0.124064	0.0213154	1.22595	0.0884801	0.47954	36070	260	35810	427	FALSE	FALSE
rs4887810_A	362.23	Cystoid macular degeneration of retina	sense organs	0.436244	0.0213302	0.803856	0.0948419	0.326232	56469	279	56190	315	FALSE	FALSE
rs16969990_T	241	Nontoxic nodular goiter	endocrine/metabolic	0.759769	0.0213321	1.14792	0.0599254	0.0694993	51389	2112	49277	33	FALSE	FALSE
rs3087948_T	536	Disorders of function of stomach	digestive	0.755792	0.0213371	0.896857	0.0472896	0.188789	55186	1629	53557	67	FALSE	FALSE
rs6026591_A	290.13	Senile dementia	mental disorders	0.391858	0.0213409	1.29454	0.112147	0.379399	49581	173	49408	123	FALSE	FALSE
rs757209_A	569.2	Gastrointestinal complications	digestive	0.125293	0.0213409	0.912123	0.0399586	0.406977	52374	1372	51002	505	FALSE	FALSE
rs5210_A	132	Infestation (lice, mites)	infectious diseases	0.353539	0.0213443	1.38608	0.141834	0.37629	60282	101	60181	24	FALSE	FALSE
rs3087948_T	287.4	Qualitative platelet defects	hematopoietic	0.988836	0.0213488	1.83299	0.263255	0.187682	47679	36	47643	58	FALSE	FALSE
rs6688365_C	512.2	Painful respiration	respiratory	0.256887	0.0213536	1.12129	0.049736	0.438311	31764	846	30918	198	FALSE	FALSE
rs4984980_A	537.1	Lesions of stomach and duodenum	digestive	0.146779	0.0213618	1.45457	0.162808	0.189296	53176	102	53074	578	FALSE	FALSE
rs2941257_T	290	Delirium dementia and amnestic and other cognitive disorders	mental disorders	0.897549	0.0213691	0.916532	0.0378719	0.260796	51410	2086	49324	220	FALSE	FALSE
rs234866_A	555	Inflammatory bowel disease and other gastroenteritis and colitis	digestive	0.464748	0.0213692	0.92759	0.0326606	0.30553	43089	2439	40650	115	FALSE	FALSE
rs1250590_A	350.3	Lack of coordination	neurological	0.79753	0.0213717	1.09296	0.0386237	0.475552	54278	1390	52888	921	FALSE	FALSE
rs4433533_G	79.1	Varicella infection	infectious diseases	0.749769	0.0213735	0.373477	0.427971	0.215396	49611	33	49578	15	FALSE	FALSE
rs10181515_T	426.92	Cardiac defibrillator in situ	circulatory system	0.393383	0.0213813	0.889657	0.0508081	0.226343	38751	1276	37475	14	FALSE	FALSE
rs6749367_T	749.2	Congenital anomalies of skull and face bones	congenital anomalies	0.496262	0.0213814	1.28143	0.107761	0.253057	61816	212	61604	455	FALSE	FALSE
rs142848532_T	159.2	Malignant neoplasm of small intestine, including duodenum	neoplasms	0.202069	0.0213838	0.523338	0.281394	0.0476125	54387	253	54134	906	FALSE	FALSE
rs2380950_G	279.8	Other specified disorders involving the immune mechanism	endocrine/metabolic	0.129176	0.0214017	1.73044	0.238339	0.0958055	56145	68	56077	30	FALSE	FALSE
rs11708903_G	472	Chronic pharyngitis and nasopharyngitis	respiratory	0.22114	0.021402	0.925535	0.0336329	0.454948	44027	1890	42137	60	FALSE	FALSE
rs11042984_C	916	Contusion	injuries & poisonings	0.690546	0.0214111	1.092	0.0382563	0.413348	59266	1437	57829	264	FALSE	FALSE
rs2285676_G	132	Infestation (lice, mites)	infectious diseases	0.354548	0.0214125	1.38589	0.141849	0.37636	60280	101	60179	25	FALSE	FALSE
rs6026591_A	520.1	Hereditary disturbances in tooth structure	digestive	0.226866	0.0214135	1.98111	0.297163	0.379319	57507	23	57484	144	FALSE	FALSE
rs1411435_G	279.8	Other specified disorders involving the immune mechanism	endocrine/metabolic	0.139353	0.0214141	1.73028	0.238322	0.095855	56116	68	56048	62	FALSE	FALSE
rs2074090_G	619.2	Disorders of uterus, NEC	genitourinary	0.545969	0.0214142	1.18874	0.0751503	0.353666	31230	382	30848	173	FALSE	FALSE
rs2564929_T	754.2	Spondylolisthesis, congenital	congenital anomalies	0.379428	0.0214145	0.667487	0.175709	0.328226	61022	87	60935	15	FALSE	FALSE
rs2523504_T	132	Infestation (lice, mites)	infectious diseases	0.958877	0.0214155	1.41232	0.150065	0.26082	60304	101	60203	1	FALSE	FALSE
rs1250542_A	446.3	Hypersensitivity angiitis	circulatory system	0.995615	0.0214203	1.59753	0.203633	0.373737	50977	48	50929	146	FALSE	FALSE
rs6136447_G	250.4	Abnormal glucose	endocrine/metabolic	0.178497	0.0214243	1.0665	0.0279875	0.139569	50262	6426	43836	152	FALSE	FALSE
rs6885132_G	528.41	Cyst of the salivary gland	digestive	0.211656	0.0214248	2.39734	0.380089	0.101198	58499	21	58478	98	FALSE	FALSE
rs11776904_C	199.4	Neurofibromatosis	neoplasms	0.564204	0.0214262	1.56649	0.195115	0.156888	44417	76	44341	774	FALSE	FALSE
rs4775238_A	452.8	Postphlebitic syndrome	circulatory system	0.0558015	0.0214263	0.59329	0.226949	0.414945	44636	47	44589	196	FALSE	FALSE
rs6136447_G	216	Benign neoplasm of skin	neoplasms	0.437535	0.0214305	0.918741	0.0368433	0.139287	58907	3511	55396	176	FALSE	FALSE
rs6749367_T	185	Cancer of prostate	neoplasms	0.500204	0.021434	0.900492	0.0455663	0.253363	22152	1652	20500	174	FALSE	FALSE
rs925095_T	70.4	Chronic hepatitis	infectious diseases	0.808654	0.021438	1.19462	0.0773121	0.382117	49791	344	49447	151	FALSE	FALSE
rs10039427_A	575.6	Cholesterolosis of gallbladder	digestive	0.790166	0.0214387	1.76444	0.246866	0.185701	56696	41	56655	227	FALSE	FALSE
rs4887810_A	291.8	Alteration of consciousness	mental disorders	0.279588	0.0214409	0.921669	0.0354627	0.326481	51245	1989	49256	290	FALSE	FALSE
rs3213571_C	587	Kidney replaced by transpant	genitourinary	0.660201	0.0214409	0.80255	0.0956298	0.0836344	46775	893	45882	104	FALSE	FALSE
rs7632381_C	253	Disorders of the pituitary gland and its hypothalamic control	endocrine/metabolic	0.339128	0.0214432	0.889951	0.0506891	0.435983	54376	823	53553	9	FALSE	FALSE
rs777355_A	621	Endometrial hyperplasia	genitourinary	0.407234	0.0214443	1.3049	0.115703	0.479988	33954	154	33800	181	FALSE	FALSE
rs6749367_T	509.5	Respiratory arrest	respiratory	0.313982	0.0214494	0.58327	0.234396	0.253754	42892	66	42826	332	FALSE	FALSE
rs10133035_T	749.2	Congenital anomalies of skull and face bones	congenital anomalies	0.663295	0.0214523	0.778536	0.108847	0.352539	61830	210	61620	440	FALSE	FALSE
rs6867984_A	535.2	Atrophic gastritis	digestive	0.0788407	0.0214529	1.23726	0.0925674	0.107023	54147	537	53610	11	FALSE	FALSE
rs62432360_C	627.2	Symptomatic menopause	genitourinary	0.77159	0.0214675	1.08983	0.0374048	0.178061	26255	2706	23549	363	FALSE	FALSE
rs10766394_G	427.8	Sinoatrial node dysfunction (Bradycardia)	circulatory system	0.489326	0.0214716	1.09395	0.0390497	0.376633	39030	1599	37431	64	FALSE	FALSE
rs6899342_G	366	Cataract	sense organs	0.902871	0.021474	0.944923	0.024636	0.248107	61155	5529	55626	95	FALSE	FALSE
rs62405452_A	535.2	Atrophic gastritis	digestive	0.0822466	0.0214849	1.23719	0.092568	0.107031	54148	537	53611	10	FALSE	FALSE
rs62405453_A	535.2	Atrophic gastritis	digestive	0.0822466	0.0214849	1.23719	0.092568	0.107031	54148	537	53611	10	FALSE	FALSE
rs62405454_C	535.2	Atrophic gastritis	digestive	0.0822466	0.0214849	1.23719	0.092568	0.107031	54148	537	53611	10	FALSE	FALSE
rs4558932_C	701.3	Circumscribed scleroderma	dermatologic	0.179636	0.021493	0.7144	0.146273	0.21138	55573	174	55399	558	FALSE	FALSE
rs11075256_G	618.5	Prolapse of vaginal vault after hysterectomy	genitourinary	0.0514531	0.0214933	1.23449	0.0916234	0.291985	34197	272	33925	49	FALSE	FALSE
rs34506303_G	286	Coagulation defects	hematopoietic	0.87103	0.0215056	0.922521	0.0350785	0.158325	50330	3412	46918	893	FALSE	FALSE
rs11263762_A	191.11	Cancer of brain	neoplasms	0.632527	0.0215087	0.872837	0.0591605	0.410125	61402	613	60789	96	FALSE	FALSE
rs11890449_T	723.1	Torticollis	musculoskeletal	0.970935	0.0215139	1.90169	0.279593	0.0514144	49315	73	49242	43	FALSE	FALSE
rs3213571_C	426.24	Atrioventricular block, complete	circulatory system	0.710181	0.0215192	1.21986	0.0864544	0.0848047	38229	817	37412	81	FALSE	FALSE
rs6128461_T	520.1	Hereditary disturbances in tooth structure	digestive	0.192073	0.02152	1.97973	0.297103	0.379393	57592	23	57569	54	FALSE	FALSE
rs12746673_C	854	Complications of cardiac/vascular device, implant, and graft	injuries & poisonings	0.328198	0.0215209	1.12435	0.0509864	0.209272	54109	1119	52990	877	FALSE	FALSE
rs78028320_A	495.2	Asthma with exacerbation	respiratory	0.434286	0.0215215	1.13682	0.055785	0.187177	48788	1010	47778	268	FALSE	FALSE
rs2380950_G	580.3	Nephritis and nephropathy without mention of glomerulonephritis	genitourinary	0.189169	0.0215223	0.786703	0.104366	0.0953086	46617	657	45960	24	FALSE	FALSE
rs6483215_A	585.34	Chronic Kidney Disease, Stage IV	genitourinary	0.815721	0.0215247	1.10732	0.0443503	0.236431	47350	1415	45935	56	FALSE	FALSE
rs1848067_T	331.9	Cerebral degeneration, unspecified	neurological	0.100824	0.0215328	1.24469	0.095228	0.360707	47332	232	47100	46	FALSE	FALSE
rs3213571_C	994.21	Septic shock	injuries & poisonings	0.8323	0.0215351	0.840701	0.0754931	0.0829555	58224	1402	56822	122	FALSE	FALSE
rs497273_C	263	Other nutritional deficiency	endocrine/metabolic	0.190658	0.0215364	0.865006	0.0630945	0.345332	43742	593	43149	215	FALSE	FALSE
rs11626787_G	512	Other symptoms of respiratory system	respiratory	0.183696	0.0215381	0.969527	0.0134643	0.345643	53778	22760	31018	147	FALSE	FALSE
rs6885132_G	840.1	Muscle/tendon sprain	injuries & poisonings	0.0514258	0.0215395	1.70419	0.23194	0.100869	54977	69	54908	90	FALSE	FALSE
rs6483215_A	550.4	Umbilical hernia	digestive	0.762269	0.0215461	0.843449	0.0740797	0.236603	54788	557	54231	70	FALSE	FALSE
rs12302189_A	358	Myoneural disorders	neurological	0.978145	0.0215489	0.558095	0.253773	0.0554441	55831	255	55576	108	FALSE	FALSE
rs1799884_T	741.2	Stiffness of joint	musculoskeletal	0.374033	0.0215531	1.11324	0.046679	0.178279	53377	1528	51849	2	FALSE	FALSE
rs78028320_A	751.1	Congenital anomalies of genital organs	congenital anomalies	0.612603	0.0215554	0.790871	0.102093	0.188184	59333	383	58950	327	FALSE	FALSE
rs11564710_A	625.1	Dyspareunia	genitourinary	0.412728	0.0215569	1.2375	0.0927281	0.417406	30886	237	30649	69	FALSE	FALSE
rs3733227_C	350.5	Abnormal reflex	neurological	0.471544	0.0215572	1.57762	0.19839	0.335555	53799	52	53747	2	FALSE	FALSE
rs4930046_A	913	Toxic effect of venom	injuries & poisonings	0.400881	0.0215739	0.713819	0.146718	0.481363	60685	97	60588	677	FALSE	FALSE
rs6031558_C	747.12	Valvular heart disease/ heart chambers	congenital anomalies	0.889908	0.0215785	0.88168	0.0548053	0.328324	59059	813	58246	24	FALSE	FALSE
rs12453443_G	401.1	Essential hypertension	circulatory system	0.389383	0.02158	0.96648	0.0148386	0.403199	57014	25598	31416	668	FALSE	FALSE
rs2948567_T	300.11	Generalized anxiety disorder	mental disorders	0.856825	0.0215811	1.0865	0.0361062	0.334431	37824	1797	36027	210	FALSE	FALSE
rs2380949_G	426.23	Second degree AV block	circulatory system	0.165533	0.0215837	1.35396	0.131889	0.0952842	37724	270	37454	40	FALSE	FALSE
rs8003022_G	729.7	Nontraumatic compartment syndrome	musculoskeletal	0.934709	0.0215861	0.504807	0.297523	0.392868	46900	31	46869	37	FALSE	FALSE
rs2523506_T	261	Vitamin deficiency	endocrine/metabolic	0.481764	0.0215868	1.0591	0.02499	0.16082	50286	6955	43331	22	FALSE	FALSE
rs3087948_T	756	Other congenital musculoskeletal anomalies	congenital anomalies	0.889382	0.0215898	0.800888	0.0966411	0.188169	61296	422	60874	77	FALSE	FALSE
rs72979712_T	636	Early or threatened labor; hemorrhage in early pregnancy	pregnancy complications	0.104386	0.0215917	0.805938	0.0939067	0.052301	34072	1446	32626	40	FALSE	FALSE
rs10860209_A	189.21	Malignant neoplasm of bladder	neoplasms	0.0837937	0.021593	0.839944	0.0759191	0.151995	61568	795	60773	361	FALSE	FALSE
rs1250590_A	634.3	Ectopic pregnancy	pregnancy complications	0.808698	0.0215953	0.539902	0.268288	0.475351	32172	33	32139	550	FALSE	FALSE
rs2403205_T	622	Polyp of female genital organs	genitourinary	0.70619	0.0216041	1.20348	0.0806245	0.368919	34204	324	33880	95	FALSE	FALSE
rs6026592_A	520.1	Hereditary disturbances in tooth structure	digestive	0.269818	0.021607	1.97924	0.297194	0.379589	57503	23	57480	147	FALSE	FALSE
rs11626787_G	715.2	Ankylosing spondylitis	musculoskeletal	0.887155	0.0216188	0.735377	0.133815	0.346585	53264	138	53126	136	FALSE	FALSE
rs1848067_T	276.12	Hyposmolality and/or hyponatremia	endocrine/metabolic	0.694257	0.0216284	0.943274	0.0254257	0.361534	44307	3849	40458	42	FALSE	FALSE
rs730497_A	741.2	Stiffness of joint	musculoskeletal	0.485852	0.0216297	1.11323	0.046703	0.178099	53341	1527	51814	39	FALSE	FALSE
rs2948567_T	303.4	Somatoform disorder	mental disorders	0.621582	0.021632	1.21061	0.0832155	0.333939	36339	312	36027	199	FALSE	FALSE
rs6128461_T	401.21	Hypertensive heart disease	circulatory system	0.307954	0.0216337	1.07219	0.0303475	0.378728	35239	3503	31736	38	FALSE	FALSE
rs6889788_A	613.1	Inflammatory disease of breast	genitourinary	0.914286	0.0216369	1.29422	0.112295	0.1859	59594	230	59364	67	FALSE	FALSE
rs62432360_C	374.3	Ptosis of eyelid	sense organs	0.793582	0.0216372	0.809869	0.0918206	0.178169	53901	468	53433	739	FALSE	FALSE
rs2523504_T	245.2	Chronic thyroiditis	endocrine/metabolic	0.943766	0.0216396	0.866955	0.062164	0.26152	50042	733	49309	0	FALSE	FALSE
rs12493_T	613.1	Inflammatory disease of breast	genitourinary	0.912396	0.0216584	1.29416	0.112294	0.18589	59589	230	59359	72	FALSE	FALSE
rs777355_A	643	Excessive vomiting in pregnancy	pregnancy complications	0.590295	0.0216589	1.32956	0.124046	0.480713	35102	134	34968	183	FALSE	FALSE
rs1848068_T	350.5	Abnormal reflex	neurological	0.473314	0.0216604	1.577	0.198376	0.335655	53768	52	53716	35	FALSE	FALSE
rs6749367_T	366	Cataract	sense organs	0.482204	0.0216638	1.05673	0.0240304	0.253132	60816	5503	55313	448	FALSE	FALSE
rs4433533_G	562	Diverticulosis and diverticulitis	digestive	0.315429	0.0216668	0.932063	0.0306401	0.214786	44577	3838	40739	15	FALSE	FALSE
rs7693_T	296.22	Major depressive disorder	mental disorders	0.123258	0.0216711	0.954136	0.0204477	0.363611	42474	6297	36177	45	FALSE	FALSE
rs1848068_T	512.8	Cough	respiratory	0.0106412	0.0216745	1.0404	0.0172503	0.335948	41426	10347	31079	25	FALSE	FALSE
rs2403205_T	726.1	Enthesopathy	musculoskeletal	0.433341	0.0216839	1.0646	0.0272681	0.372002	49954	3176	46778	136	FALSE	FALSE
rs16860758_G	428.4	Heart failure with preserved EF [Diastolic heart failure]	circulatory system	0.00786413	0.0216859	0.912332	0.0399643	0.185141	51531	2409	49122	558	FALSE	FALSE
rs116761056_T	841	Sprains and strains of back and neck	injuries & poisonings	0.0531085	0.0216869	1.42615	0.15462	0.0190916	55679	833	54846	159	FALSE	FALSE
rs7531911_G	189.4	Malignant neoplasm of other urinary organs	neoplasms	0.0364708	0.0216873	1.19472	0.0774961	0.295298	61460	378	61082	37	FALSE	FALSE
rs10937714_C	246.7	Abnormal results of function study of thyroid	endocrine/metabolic	0.174568	0.021696	0.794494	0.100211	0.212519	49158	347	48811	526	FALSE	FALSE
rs6031558_C	428.1	Congestive heart failure (CHF) NOS	circulatory system	0.96196	0.021698	0.949741	0.0224629	0.327075	54992	5387	49605	25	FALSE	FALSE
rs11263762_A	480	Pneumonia	respiratory	0.215816	0.0217046	0.957734	0.0188131	0.411063	54089	6892	47197	82	FALSE	FALSE
rs11708067_G	364.41	Keratoconus	sense organs	0.447875	0.0217087	1.75241	0.244397	0.236388	56991	37	56954	3	FALSE	FALSE
rs2908289_A	507	Pleurisy; pleural effusion	respiratory	0.473135	0.021718	0.944066	0.0250775	0.178944	49943	6809	43134	12	FALSE	FALSE
rs6103716_C	41.2	Streptococcus infection	infectious diseases	0.732377	0.0217207	1.10073	0.0418146	0.314968	52680	1328	51352	66	FALSE	FALSE
rs2074090_G	626.12	Excessive or frequent menstruation	genitourinary	0.81661	0.0217245	0.892403	0.0495991	0.355175	24716	976	23740	136	FALSE	FALSE
rs4812816_A	625.1	Dyspareunia	genitourinary	0.830527	0.0217419	1.27676	0.106467	0.216459	30925	236	30689	29	FALSE	FALSE
rs867635_T	465.4	Acute laryngitis and tracheitis	respiratory	0.857004	0.0217423	1.41203	0.150351	0.0787744	45497	231	45266	17	FALSE	FALSE
rs3802113_G	561	Symptoms involving digestive system	digestive	0.526258	0.0217574	1.07204	0.0303173	0.164798	44955	4245	40710	48	FALSE	FALSE
rs4812816_A	245.1	Thyroiditis, acute and subacute	endocrine/metabolic	0.416994	0.0217581	1.58574	0.200931	0.217038	49330	59	49271	41	FALSE	FALSE
rs6438788_G	704.2	Hirsutism	dermatologic	0.5225	0.0217582	1.28799	0.110297	0.462761	58098	166	57932	68	FALSE	FALSE
rs757209_A	278.4	Abnormal weight gain	endocrine/metabolic	0.430914	0.0217616	0.911262	0.0404987	0.407403	48128	1506	46622	474	FALSE	FALSE
rs6817471_C	350.5	Abnormal reflex	neurological	0.471997	0.0217624	1.57647	0.198383	0.335686	53766	52	53714	37	FALSE	FALSE
rs11075255_A	508	Pulmonary collapse; interstitial and compensatory emphysema	respiratory	0.939195	0.0217634	1.03935	0.0168208	0.402379	52417	9477	42940	264	FALSE	FALSE
rs1799884_T	348	Other conditions of brain	neurological	0.600687	0.0217635	1.08332	0.0348792	0.178589	49989	2846	47143	2	FALSE	FALSE
rs4558932_C	287	Purpura and other hemorrhagic conditions	hematopoietic	0.0730163	0.0217667	1.06663	0.0281127	0.212827	51274	4037	47237	521	FALSE	FALSE
rs2380949_G	250.13	Type 1 diabetes with ophthalmic manifestations	endocrine/metabolic	0.12028	0.0217671	0.656574	0.183368	0.0956688	44168	246	43922	45	FALSE	FALSE
rs78028320_A	471	Nasal polyps	respiratory	0.347701	0.0217699	0.743502	0.12918	0.188797	42228	240	41988	222	FALSE	FALSE
rs79896666_C	743.12	Senile osteoporosis	musculoskeletal	0.224275	0.0217782	0.758005	0.120767	0.0562396	52632	845	51787	120	FALSE	FALSE
rs78551082_T	743.12	Senile osteoporosis	musculoskeletal	0.224275	0.0217782	0.758005	0.120767	0.0562396	52632	845	51787	120	FALSE	FALSE
rs74628648_T	743.12	Senile osteoporosis	musculoskeletal	0.224275	0.0217782	0.758005	0.120767	0.0562396	52632	845	51787	120	FALSE	FALSE
rs2403205_T	367.8	Hypermetropia	sense organs	0.380889	0.0217876	0.837052	0.0775348	0.369326	57762	381	57381	162	FALSE	FALSE
rs2380950_G	601.8	Other inflammatory disorders of male genital organs	genitourinary	0.731996	0.0217899	1.75099	0.244193	0.098479	20710	64	20646	11	FALSE	FALSE
rs8121252_T	270.2	Disorders of amino-acid metabolism	endocrine/metabolic	0.268356	0.0217965	0.677383	0.169807	0.341631	58929	91	58838	211	FALSE	FALSE
rs11002898_A	704	Diseases of hair and hair follicles	dermatologic	0.601381	0.0217996	1.10872	0.0449945	0.251665	59156	1295	57861	142	FALSE	FALSE
rs35533056_A	420.2	Pericarditis	circulatory system	0.753614	0.0218028	0.904409	0.0438023	0.38534	57662	1156	56506	304	FALSE	FALSE
rs4930046_A	755.4	Congenital anomalies of upper limb, including shoulder girdle	congenital anomalies	0.487981	0.0218047	0.62888	0.202208	0.482155	60352	53	60299	670	FALSE	FALSE
rs6688365_C	427.41	Ventricular fibrillation and flutter	circulatory system	0.367179	0.0218048	0.80545	0.0943232	0.435726	37519	244	37275	230	FALSE	FALSE
rs79896666_C	722.7	Intervertebral disc disorder with myelopathy	musculoskeletal	0.183978	0.021806	1.54477	0.189594	0.0565336	49360	187	49173	114	FALSE	FALSE
rs78551082_T	722.7	Intervertebral disc disorder with myelopathy	musculoskeletal	0.183978	0.021806	1.54477	0.189594	0.0565336	49360	187	49173	114	FALSE	FALSE
rs74628648_T	722.7	Intervertebral disc disorder with myelopathy	musculoskeletal	0.183978	0.021806	1.54477	0.189594	0.0565336	49360	187	49173	114	FALSE	FALSE
rs28578604_T	946	Anaphylactic shock NOS	injuries & poisonings	0.916956	0.0218068	0.733863	0.134904	0.220115	48879	194	48685	67	FALSE	FALSE
rs12631733_T	750	Digestive congenital anomalies	congenital anomalies	0.589986	0.0218078	1.20759	0.0822381	0.159943	59612	512	59100	165	FALSE	FALSE
rs10181515_T	420	Carditis	circulatory system	0.286159	0.0218087	0.906316	0.0428862	0.226001	58471	1692	56779	21	FALSE	FALSE
rs2941257_T	370.3	Keratoconjunctivitis	sense organs	0.824323	0.0218109	0.844144	0.0738703	0.261065	54450	523	53927	224	FALSE	FALSE
rs12302189_A	300.8	Acute reaction to stress	mental disorders	0.982045	0.0218114	1.59986	0.204878	0.0553979	36301	152	36149	74	FALSE	FALSE
rs1364809_C	327.3	Sleep apnea	neurological	0.258086	0.0218124	0.858248	0.0666465	0.0248696	53097	6721	46376	8	FALSE	FALSE
rs6749367_T	395.3	Nonrheumatic tricuspid valve disorders	circulatory system	0.16969	0.0218126	0.848394	0.0716818	0.252977	50641	572	50069	390	FALSE	FALSE
rs2268569_T	306	Other mental disorder	mental disorders	0.572257	0.0218166	0.872032	0.0597017	0.0818577	38402	2192	36210	7	FALSE	FALSE
rs2074090_G	362.21	Macular degeneration, dry	sense organs	0.342926	0.0218227	1.2526	0.0982027	0.351976	56430	221	56209	305	FALSE	FALSE
rs11564710_A	386	Vertiginous syndromes and other disorders of vestibular system	sense organs	0.862466	0.0218255	1.09811	0.0408088	0.416809	53864	1280	52584	117	FALSE	FALSE
rs34506303_G	199.4	Neurofibromatosis	neoplasms	0.502378	0.0218342	1.56431	0.195116	0.157121	44399	76	44323	793	FALSE	FALSE
rs116761056_T	496.3	Bronchiectasis	respiratory	0.501743	0.0218438	1.5258	0.184258	0.0188633	48454	545	47909	122	FALSE	FALSE
rs6817471_C	276.13	Hyperpotassemia	endocrine/metabolic	0.335603	0.0218445	0.937554	0.0281202	0.336029	43712	3240	40472	29	FALSE	FALSE
rs56149656_G	228	Hemangioma and lymphangioma, any site	neoplasms	0.280453	0.0218446	0.835121	0.0785754	0.106484	61516	1008	60508	89	FALSE	FALSE
rs79896666_C	755.61	Congenital hip dysplasia and deformity	congenital anomalies	0.600109	0.0218464	1.50527	0.178355	0.0566553	61027	209	60818	137	FALSE	FALSE
rs78551082_T	755.61	Congenital hip dysplasia and deformity	congenital anomalies	0.600109	0.0218464	1.50527	0.178355	0.0566553	61027	209	60818	137	FALSE	FALSE
rs74628648_T	755.61	Congenital hip dysplasia and deformity	congenital anomalies	0.600109	0.0218464	1.50527	0.178355	0.0566553	61027	209	60818	137	FALSE	FALSE
rs7531911_G	510	Other diseases of lung	respiratory	0.466854	0.0218555	0.946842	0.0238232	0.295335	57946	4814	53132	35	FALSE	FALSE
rs497273_C	433.11	Occlusion of cerebral arteries, with cerebral infarction	circulatory system	0.0419879	0.0218667	0.82395	0.0844625	0.346144	52520	332	52188	264	FALSE	FALSE
rs2403205_T	681.1	Cellulitis and abscess of fingers/toes	dermatologic	0.634023	0.0218684	1.13395	0.054829	0.371383	52291	708	51583	140	FALSE	FALSE
rs79896666_C	275.53	Disorders of phosphorus metabolism	endocrine/metabolic	0.411974	0.0218686	0.762717	0.118146	0.0565947	56242	860	55382	131	FALSE	FALSE
rs78551082_T	275.53	Disorders of phosphorus metabolism	endocrine/metabolic	0.411974	0.0218686	0.762717	0.118146	0.0565947	56242	860	55382	131	FALSE	FALSE
rs74628648_T	275.53	Disorders of phosphorus metabolism	endocrine/metabolic	0.411974	0.0218686	0.762717	0.118146	0.0565947	56242	860	55382	131	FALSE	FALSE
rs7693_T	613	Other nonmalignant breast conditions	genitourinary	0.477058	0.0218731	1.08096	0.0339574	0.363742	61354	1983	59371	62	FALSE	FALSE
rs11042985_G	276	Disorders of fluid, electrolyte, and acid-base balance	endocrine/metabolic	0.732775	0.0218765	0.968245	0.0140762	0.412566	55545	15206	40339	216	FALSE	FALSE
rs1250542_A	182	Malignant neoplasm of uterus	neoplasms	0.806523	0.0218818	1.16551	0.0668121	0.373833	29017	473	28544	77	FALSE	FALSE
rs10464106_C	159	Malignant neoplasm of other and ill-defined sites within the digestive organs and peritoneum	neoplasms	0.132916	0.0218989	1.17714	0.0711518	0.107107	55944	943	55001	2	FALSE	FALSE
rs234866_A	797	Shock	symptoms	0.486644	0.0219104	1.09286	0.0387427	0.307188	61809	1572	60237	153	FALSE	FALSE
rs4660895_T	172	Skin cancer	neoplasms	0.460604	0.0219211	1.05461	0.023202	0.295278	57986	5321	52665	35	FALSE	FALSE
rs10860209_A	681.6	Cellulitis and abscess of foot, toe	dermatologic	0.439762	0.0219235	0.75815	0.120817	0.152189	51771	331	51440	293	FALSE	FALSE
rs2908296_T	300.11	Generalized anxiety disorder	mental disorders	0.0418964	0.0219238	0.893624	0.0490773	0.154389	37982	1804	36178	43	FALSE	FALSE
rs1125253_T	250.4	Abnormal glucose	endocrine/metabolic	0.27992	0.0219239	0.950414	0.0221923	0.272827	50072	6409	43663	344	FALSE	FALSE
rs1125251_T	250.4	Abnormal glucose	endocrine/metabolic	0.27992	0.0219239	0.950414	0.0221923	0.272827	50072	6409	43663	344	FALSE	FALSE
rs6026591_A	333.3	Tics and choreas	neurological	0.211527	0.0219287	1.44792	0.161514	0.379222	47099	77	47022	128	FALSE	FALSE
rs10771372_T	795.82	Elevated cancer antigen 125 [CA 125]	symptoms	0.493526	0.0219291	1.50682	0.178915	0.191551	61417	82	61335	500	FALSE	FALSE
rs2523504_T	245	Thyroiditis	endocrine/metabolic	0.937099	0.0219302	0.88829	0.0516926	0.261442	50363	1054	49309	0	FALSE	FALSE
rs79896666_C	803	Fracture of upper limb	injuries & poisonings	0.745953	0.0219321	1.14793	0.0602056	0.0562308	53147	2430	50717	120	FALSE	FALSE
rs78551082_T	803	Fracture of upper limb	injuries & poisonings	0.745953	0.0219321	1.14793	0.0602056	0.0562308	53147	2430	50717	120	FALSE	FALSE
rs74628648_T	803	Fracture of upper limb	injuries & poisonings	0.745953	0.0219321	1.14793	0.0602056	0.0562308	53147	2430	50717	120	FALSE	FALSE
rs12531914_A	261.2	Vitamin B-complex deficiencies	endocrine/metabolic	0.968901	0.0219327	1.08939	0.0373629	0.26823	45118	1854	43264	97	FALSE	FALSE
rs2924447_A	193	Thyroid cancer	neoplasms	0.382445	0.0219329	0.815845	0.0888189	0.141203	61238	614	60624	602	FALSE	FALSE
rs4984980_A	526.4	Temporomandibular joint disorders	digestive	0.870507	0.021951	1.25253	0.0982747	0.1881	57334	299	57035	619	FALSE	FALSE
rs3213571_C	300.8	Acute reaction to stress	mental disorders	0.980266	0.0219517	1.5025	0.177693	0.0839509	36301	152	36149	71	FALSE	FALSE
rs724016_G	728.7	Fasciitis	musculoskeletal	0.362346	0.0219544	0.899614	0.0461731	0.435843	47898	1002	46896	12	FALSE	FALSE
rs1519480_C	401.1	Essential hypertension	circulatory system	0.448468	0.0219561	0.965196	0.0154613	0.326681	57651	25883	31768	4	FALSE	FALSE
rs6483215_A	212	Benign neoplasm of respiratory and intrathoracic organs	neoplasms	0.661355	0.0219572	1.28209	0.10846	0.235985	63023	209	62814	78	FALSE	FALSE
rs1848068_T	276.13	Hyperpotassemia	endocrine/metabolic	0.323648	0.0219586	0.937616	0.0281155	0.335979	43714	3242	40472	27	FALSE	FALSE
rs6103716_C	851	Complications of transplants and reattached limbs	injuries & poisonings	0.703857	0.0219621	1.14776	0.0601523	0.314239	54387	625	53762	63	FALSE	FALSE
rs2380949_G	601.8	Other inflammatory disorders of male genital organs	genitourinary	0.739202	0.0219639	1.74956	0.244157	0.0984494	20701	64	20637	20	FALSE	FALSE
rs35498576_C	972.1	Cardiac rhythm regulators causing adverse effects in therapeutic use	injuries & poisonings	0.309982	0.0219702	0.332405	0.480777	0.280494	46320	21	46299	106	FALSE	FALSE
rs7693_T	426.23	Second degree AV block	circulatory system	0.81298	0.0219741	0.807142	0.0935284	0.364814	37722	270	37452	38	FALSE	FALSE
rs9489217_C	646	Other complications of pregnancy NEC	pregnancy complications	0.774431	0.0219837	0.85717	0.0672818	0.452733	34961	478	34483	16	FALSE	FALSE
rs11042985_G	262	Mineral deficiency NEC	endocrine/metabolic	0.845658	0.0219844	0.855603	0.0680811	0.413308	43666	469	43197	166	FALSE	FALSE
rs11564710_A	286	Coagulation defects	hematopoietic	0.409624	0.0219859	0.943244	0.0255087	0.415975	51068	3466	47602	111	FALSE	FALSE
rs16860758_G	697	Sarcoidosis	dermatologic	0.42964	0.0219896	0.755442	0.122439	0.184952	52573	269	52304	565	FALSE	FALSE
rs11650000_A	480.2	Viral pneumonia	respiratory	0.697212	0.0219898	1.23085	0.0906787	0.453153	47356	244	47112	158	FALSE	FALSE
rs11776904_C	286	Coagulation defects	hematopoietic	0.867533	0.0219982	0.922775	0.0350901	0.158079	50345	3413	46932	877	FALSE	FALSE
rs9489217_C	253.1	Pituitary hyperfunction	endocrine/metabolic	0.445233	0.0220043	1.27309	0.105421	0.450599	53724	181	53543	19	FALSE	FALSE
rs7693_T	611.3	Lump or mass in breast	genitourinary	0.581078	0.0220105	1.09057	0.0378568	0.363745	57106	1587	55519	59	FALSE	FALSE
rs1016565_A	426.91	Cardiac pacemaker in situ	circulatory system	0.536515	0.0220117	0.917077	0.0377981	0.310235	39346	1941	37405	90	FALSE	FALSE
rs1411435_G	601.8	Other inflammatory disorders of male genital organs	genitourinary	0.721623	0.0220134	1.74982	0.244314	0.0985749	20700	64	20636	21	FALSE	FALSE
rs12631733_T	870.1	Open wound or laceration of eye or eyelid	injuries & poisonings	0.725944	0.0220158	1.6298	0.213292	0.160236	55590	62	55528	149	FALSE	FALSE
rs6128461_T	790.8	Elevated C-reactive protein (CRP)	symptoms	0.134841	0.0220169	0.845762	0.0731492	0.380919	54165	418	53747	58	FALSE	FALSE
rs8074454_C	530.15	Eosinophilic esophagitis	digestive	0.502214	0.0220187	0.765333	0.116786	0.331266	37408	189	37219	11	FALSE	FALSE
rs12453443_G	278.1	Obesity	endocrine/metabolic	0.13997	0.0220263	0.949773	0.022504	0.404715	54122	7602	46520	653	FALSE	FALSE
rs10464106_C	535.2	Atrophic gastritis	digestive	0.0780333	0.0220284	1.23613	0.0925744	0.1071	54155	537	53618	2	FALSE	FALSE
rs1364809_C	165	Cancer within the respiratory system	neoplasms	0.247431	0.0220369	1.22749	0.0895165	0.0249632	62452	2473	59979	10	FALSE	FALSE
rs3733227_C	276.13	Hyperpotassemia	endocrine/metabolic	0.334306	0.0220418	0.937656	0.0281144	0.335898	43738	3242	40496	2	FALSE	FALSE
rs10860209_A	752.1	Neural tube defects	congenital anomalies	0.159428	0.0220508	1.3396	0.127701	0.152133	61502	198	61304	363	FALSE	FALSE
rs4513637_G	386.21	Central origin vertigo	sense organs	0.460172	0.0220512	0.620312	0.208576	0.176076	52307	113	52194	519	FALSE	FALSE
rs4812816_A	218.1	Uterine leiomyoma	neoplasms	0.53434	0.0220565	1.15452	0.0627618	0.215795	30960	722	30238	29	FALSE	FALSE
rs6749367_T	38.3	Bacteremia	infectious diseases	0.41433	0.0220619	0.921005	0.0359453	0.252791	53303	2243	51060	389	FALSE	FALSE
rs11564710_A	618	Genital prolapse	genitourinary	0.655852	0.0220715	1.11347	0.0469516	0.417434	34869	973	33896	80	FALSE	FALSE
rs6136447_G	800.3	Fracture of tibia and fibula	injuries & poisonings	0.725866	0.0220768	0.832775	0.0799425	0.13948	51441	761	50680	155	FALSE	FALSE
rs7531911_G	260.1	Cachexia	endocrine/metabolic	0.519245	0.0220772	0.768304	0.115144	0.294591	43540	218	43322	30	FALSE	FALSE
rs28578604_T	465	Acute upper respiratory infections of multiple or unspecified sites	respiratory	0.802561	0.0220828	0.953694	0.0207139	0.219793	53589	8371	45218	72	FALSE	FALSE
rs6136447_G	297	Suicidal ideation or attempt	mental disorders	0.617597	0.0220853	1.16665	0.0673403	0.13856	36984	866	36118	113	FALSE	FALSE
rs116761056_T	297.1	Suicidal ideation	mental disorders	0.428458	0.0220887	0.559874	0.253422	0.0187839	36840	721	36119	101	FALSE	FALSE
rs6031558_C	502	Postinflammatory pulmonary fibrosis	respiratory	0.923024	0.022095	0.874265	0.0587104	0.328238	43831	704	43127	19	FALSE	FALSE
rs6136447_G	500.2	Pneumoconiosis	respiratory	0.493363	0.0221048	2.09022	0.322154	0.139572	43046	26	43020	132	FALSE	FALSE
rs2239525_G	245.2	Chronic thyroiditis	endocrine/metabolic	0.949201	0.0221157	0.867414	0.0621573	0.26141	50042	733	49309	0	FALSE	FALSE
rs2239526_G	245.2	Chronic thyroiditis	endocrine/metabolic	0.949201	0.0221157	0.867414	0.0621573	0.26141	50042	733	49309	0	FALSE	FALSE
rs6128461_T	781	Symptoms involving nervous and musculoskeletal systems	symptoms	0.0206627	0.0221163	0.894972	0.0484902	0.379923	60790	947	59843	57	FALSE	FALSE
rs6899343_T	483	Acute bronchitis and bronchiolitis	respiratory	0.762212	0.0221181	1.0753	0.0317253	0.247508	49657	2761	46896	405	FALSE	FALSE
rs1799884_T	244.2	Acquired hypothyroidism	endocrine/metabolic	0.0953916	0.0221222	0.864218	0.0637731	0.178098	50256	949	49307	2	FALSE	FALSE
rs10814915_T	619.4	Noninflammatory disorders of vagina	genitourinary	0.881356	0.0221243	0.851178	0.0704188	0.423602	31395	430	30965	60	FALSE	FALSE
rs1510148_T	290	Delirium dementia and amnestic and other cognitive disorders	mental disorders	0.889166	0.0221252	0.917011	0.0378619	0.261138	51402	2086	49316	228	FALSE	FALSE
rs35533056_A	578	Gastrointestinal hemorrhage	digestive	0.942049	0.0221295	0.949902	0.0224621	0.38534	53253	4643	48610	285	FALSE	FALSE
rs2380950_G	716	Other arthropathies	musculoskeletal	0.0149182	0.0221305	0.87453	0.0585935	0.0966301	53829	1977	51852	26	FALSE	FALSE
rs2908289_A	242.1	Graves' disease	endocrine/metabolic	0.42814	0.0221368	1.20349	0.0809555	0.17928	49763	468	49295	14	FALSE	FALSE
rs580240_T	327.72	Sleep related leg cramps	neurological	0.124562	0.0221378	1.75366	0.245501	0.485834	46415	36	46379	5	FALSE	FALSE
rs777355_A	277.7	Dysmetabolic syndrome X	endocrine/metabolic	0.00733653	0.0221396	0.849686	0.0711938	0.481378	59284	406	58878	314	FALSE	FALSE
rs11564710_A	696	Psoriasis and related disorders	dermatologic	0.666017	0.0221412	0.90129	0.0454245	0.415115	51411	1047	50364	104	FALSE	FALSE
rs11989843_G	457.2	Encounter for long-term (current) use of antiplatelets/antithrombotics	circulatory system	0.475939	0.0221471	0.841201	0.0755842	0.19469	45082	638	44444	360	FALSE	FALSE
rs4887810_A	370.2	Superficial keratitis	sense organs	0.432631	0.0221495	1.44024	0.159459	0.325259	53934	82	53852	296	FALSE	FALSE
rs72727388_C	539	Bariatric surgery	digestive	0.601902	0.0221509	1.12164	0.050176	0.272778	62384	1039	61345	767	FALSE	FALSE
rs1016565_A	701.1	Keratoderma, acquired	dermatologic	0.766796	0.0221572	0.719739	0.143757	0.310181	55956	132	55824	118	FALSE	FALSE
rs34506303_G	368	Visual disturbances	sense organs	0.509017	0.0221634	0.904966	0.0436529	0.158158	59036	2185	56851	1045	FALSE	FALSE
rs777355_A	747.1	Cardiac congenital anomalies	congenital anomalies	0.10551	0.0221647	0.93956	0.0272538	0.481797	60868	2894	57974	322	FALSE	FALSE
rs4660895_T	384.4	Perforation of tympanic membrane	sense organs	0.628483	0.0221692	1.20542	0.0816736	0.295419	54685	341	54344	35	FALSE	FALSE
rs10181515_T	70.2	Viral hepatitis B	infectious diseases	0.620658	0.0221694	0.760891	0.119462	0.226282	49814	238	49576	16	FALSE	FALSE
rs10842991_T	795.82	Elevated cancer antigen 125 [CA 125]	symptoms	0.497838	0.0221741	1.50569	0.178918	0.191603	61377	82	61295	541	FALSE	FALSE
rs9901746_A	473.4	Voice disturbance	respiratory	0.648619	0.022187	1.08802	0.0368837	0.408435	43341	1571	41770	460	FALSE	FALSE
rs10734253_G	289.1	Myelofibrosis	hematopoietic	0.0150284	0.0221871	1.32822	0.124103	0.43704	45664	131	45533	91	FALSE	FALSE
rs4558932_C	426.21	First degree AV block	circulatory system	0.52232	0.0221904	1.28053	0.108116	0.211769	37352	227	37125	384	FALSE	FALSE
rs13136239_A	580.31	Nephritis and nephropathy in diseases classified elsewhere	genitourinary	0.843533	0.0221981	0.82609	0.0835397	0.33126	45822	354	45468	535	FALSE	FALSE
rs6790843_A	352	Disorders of other cranial nerves	neurological	0.0617193	0.0222053	0.881004	0.0554009	0.373752	54805	735	54070	52	FALSE	FALSE
rs112412537_A	295.1	Schizophrenia	mental disorders	0.588664	0.0222075	0.481144	0.319918	0.0387742	36042	264	35778	471	FALSE	FALSE
rs56149656_G	327.41	Organic or persistent insomnia	neurological	0.555859	0.0222121	0.767309	0.115827	0.107793	46812	493	46319	66	FALSE	FALSE
rs13136239_A	585.31	Renal dialysis	genitourinary	0.854182	0.0222124	0.894545	0.0487335	0.3311	46489	1021	45468	539	FALSE	FALSE
rs117252445_A	714	Rheumatoid arthritis and other inflammatory polyarthropathies	musculoskeletal	0.234662	0.022229	1.14815	0.0604228	0.0553987	55615	2453	53162	100	FALSE	FALSE
rs12493_T	348.8	Encephalopathy, not elsewhere classified	neurological	0.68812	0.0222333	1.10579	0.0439813	0.186641	48770	1689	47081	65	FALSE	FALSE
rs10133035_T	353.1	Nerve plexus lesions	neurological	0.879292	0.0222539	1.3306	0.124947	0.352998	53887	131	53756	380	FALSE	FALSE
rs4887810_A	416	Cardiomegaly	circulatory system	0.354843	0.0222601	0.946889	0.0238741	0.326867	55625	4662	50963	307	FALSE	FALSE
rs7405696_C	755	Congenital anomalies of limbs	congenital anomalies	0.625133	0.0222651	1.17015	0.0687434	0.407691	60893	445	60448	525	FALSE	FALSE
rs72727388_C	229	Benign neoplasm of unspecified sites	neoplasms	0.568043	0.0222774	1.31641	0.120279	0.272837	61940	157	61783	761	FALSE	FALSE
rs10937714_C	625	Pain and other symptoms associated with female genital organs	genitourinary	0.103445	0.0222816	1.12037	0.0497306	0.213165	31600	1195	30405	337	FALSE	FALSE
rs4887810_A	327.71	Restless legs syndrome	neurological	0.0100778	0.0222937	0.896685	0.0477176	0.324602	47241	1096	46145	254	FALSE	FALSE
rs7632381_C	426.92	Cardiac defibrillator in situ	circulatory system	0.0177158	0.0222957	0.908536	0.0419731	0.434539	38756	1274	37482	9	FALSE	FALSE
rs7946714_C	562.1	Diverticulosis	digestive	0.362813	0.0223043	0.928476	0.0324752	0.215431	44079	3371	40708	51	FALSE	FALSE
rs4400674_A	619.4	Noninflammatory disorders of vagina	genitourinary	0.102481	0.0223136	1.17289	0.0697904	0.38702	31448	431	31017	0	FALSE	FALSE
rs2948567_T	165	Cancer within the respiratory system	neoplasms	0.905018	0.0223224	0.930099	0.0317155	0.333835	62152	2459	59693	324	FALSE	FALSE
rs117252445_A	440.21	Atherosclerosis of native arteries of the extremities with ulceration or gangrene	circulatory system	0.850801	0.0223251	0.547545	0.263617	0.0556922	51210	232	50978	96	FALSE	FALSE
rs72979712_T	716	Other arthropathies	musculoskeletal	0.643726	0.0223277	0.833639	0.0796389	0.0523391	53803	1975	51828	52	FALSE	FALSE
rs8070737_T	41	Bacterial infection NOS	infectious diseases	0.0140426	0.0223322	1.05863	0.0249371	0.181382	57277	5886	51391	23	FALSE	FALSE
rs1411435_G	286.11	Von willebrand's disease	hematopoietic	0.508422	0.0223345	0.458122	0.341683	0.0956649	47750	95	47655	50	FALSE	FALSE
rs2908289_A	509.3	Pulmonary insufficiency or respiratory failure following trauma and surgery	respiratory	0.667362	0.0223349	0.896341	0.0479003	0.179487	44786	1652	43134	11	FALSE	FALSE
rs55754152_A	189.12	Malignant neoplasm of renal pelvis	neoplasms	0.954234	0.0223448	0.481084	0.320301	0.0514019	61272	192	61080	40	FALSE	FALSE
rs1848067_T	271.3	Intestinal disaccharidase deficiencies and disaccharide malabsorption	endocrine/metabolic	0.529872	0.0223449	1.15081	0.0614888	0.360957	62693	564	62129	58	FALSE	FALSE
rs6889788_A	348.8	Encephalopathy, not elsewhere classified	neurological	0.691417	0.022348	1.10569	0.0439822	0.186647	48774	1689	47085	61	FALSE	FALSE
rs116761056_T	528.41	Cyst of the salivary gland	digestive	0.117368	0.0223481	4.04088	0.611304	0.0191054	58439	20	58419	164	FALSE	FALSE
rs13136239_A	341	Other demyelinating diseases of central nervous system	neurological	0.773856	0.0223532	0.86269	0.0646584	0.331046	47223	580	46643	530	FALSE	FALSE
rs10937714_C	588.2	Secondary hyperparathyroidism (of renal origin)	genitourinary	0.0197285	0.0223557	1.19457	0.0778315	0.212226	45984	455	45529	475	FALSE	FALSE
rs2924447_A	477	Epistaxis or throat hemorrhage	respiratory	0.339589	0.022359	0.836391	0.0782145	0.141205	42580	788	41792	429	FALSE	FALSE
rs10181515_T	250.1	Type 1 diabetes	endocrine/metabolic	0.278813	0.0223644	0.91679	0.0380353	0.225622	46137	2191	43946	17	FALSE	FALSE
rs2523507_G	245.2	Chronic thyroiditis	endocrine/metabolic	0.950377	0.0223763	0.867656	0.0621564	0.261372	50036	733	49303	6	FALSE	FALSE
rs1905505_A	573.9	Abnormal serum enzyme levels	digestive	0.563888	0.0223825	1.09745	0.0407167	0.28869	47887	1475	46412	275	FALSE	FALSE
rs6817471_C	512.8	Cough	respiratory	0.0241493	0.0223901	1.04018	0.0172484	0.335989	41427	10348	31079	24	FALSE	FALSE
rs5210_A	426.91	Cardiac pacemaker in situ	circulatory system	0.314454	0.0223908	1.08368	0.0351916	0.376919	39417	1947	37470	19	FALSE	FALSE
rs4812816_A	276.11	Hyperosmolality and/or hypernatremia	endocrine/metabolic	0.380178	0.022392	1.15158	0.0618025	0.217441	41225	754	40471	31	FALSE	FALSE
rs1250542_A	710.19	Unspecified osteomyelitis	musculoskeletal	0.909302	0.0223978	1.12349	0.050991	0.373278	52544	812	51732	151	FALSE	FALSE
rs3775094_A	295.3	Psychosis	mental disorders	0.973482	0.0224028	1.15623	0.0635736	0.461693	36534	497	36037	196	FALSE	FALSE
rs2908289_A	300.1	Anxiety disorder	mental disorders	0.41806	0.0224053	1.04988	0.0213186	0.178185	45725	9522	36203	14	FALSE	FALSE
rs925095_T	512.2	Painful respiration	respiratory	0.915098	0.0224088	0.889041	0.0515081	0.38248	31850	848	31002	103	FALSE	FALSE
rs11263762_A	381	Otitis media and Eustachian tube disorders	sense organs	0.621398	0.0224151	1.0578	0.0246095	0.410768	57984	3687	54297	94	FALSE	FALSE
rs76177300_A	428.3	Heart failure with reduced EF [Systolic or combined heart failure]	circulatory system	0.729286	0.0224157	1.1452	0.0593815	0.0463309	52125	3147	48978	723	FALSE	FALSE
rs2924447_A	724.1	Disorders of sacrum	musculoskeletal	0.291166	0.0224179	0.747651	0.127373	0.142082	49144	317	48827	479	FALSE	FALSE
rs11075256_G	90.2	Gonococcal infections	infectious diseases	0.0235336	0.0224183	0.599136	0.224363	0.29495	62836	61	62775	97	FALSE	FALSE
rs11890449_T	317.11	Alcoholic liver damage	mental disorders	0.846985	0.0224216	0.694	0.159991	0.0518159	47910	550	47360	39	FALSE	FALSE
rs11075255_A	250.42	Other abnormal glucose	endocrine/metabolic	0.911846	0.022441	1.04919	0.0210352	0.402456	49311	5567	43744	259	FALSE	FALSE
rs6899343_T	420	Carditis	circulatory system	0.914934	0.0224436	1.09586	0.0401016	0.247575	58037	1676	56361	471	FALSE	FALSE
rs10116772_A	270.38	Other specified disorders of plasma protein metabolism	endocrine/metabolic	0.716795	0.0224443	0.809813	0.092411	0.40958	59240	255	58985	56	FALSE	FALSE
rs2380950_G	286.11	Von willebrand's disease	hematopoietic	0.491724	0.022447	0.458419	0.341685	0.0955875	47773	95	47678	24	FALSE	FALSE
rs72648855_T	454	Varicose veins	circulatory system	0.571437	0.022462	1.17965	0.072385	0.106996	45670	910	44760	19	FALSE	FALSE
rs72650615_C	454	Varicose veins	circulatory system	0.571437	0.022462	1.17965	0.072385	0.106996	45670	910	44760	19	FALSE	FALSE
rs2523504_T	276.8	Polydipsia	endocrine/metabolic	0.94901	0.0224698	0.476339	0.324942	0.261508	40536	39	40497	1	FALSE	FALSE
rs1510148_T	367.9	Blindness and low vision	sense organs	0.886867	0.0224721	1.1562	0.0635929	0.261651	57892	604	57288	264	FALSE	FALSE
rs3733227_C	625	Pain and other symptoms associated with female genital organs	genitourinary	0.42625	0.0224754	1.10416	0.0434158	0.334461	31926	1213	30713	1	FALSE	FALSE
rs4660895_T	720	Spinal stenosis	musculoskeletal	0.497679	0.0224787	0.929947	0.0318239	0.295608	51964	2712	49252	30	FALSE	FALSE
rs7946714_C	611.3	Lump or mass in breast	genitourinary	0.670677	0.0224823	0.900304	0.0460201	0.215111	57110	1586	55524	58	FALSE	FALSE
rs777355_A	276.41	Acidosis	endocrine/metabolic	0.20062	0.0224886	0.942356	0.0260175	0.480979	43558	3266	40292	236	FALSE	FALSE
rs8121252_T	202.22	Reticulosarcoma	neoplasms	0.139156	0.0224899	1.35338	0.132607	0.341487	59973	118	59855	216	FALSE	FALSE
rs497273_C	411.3	Angina pectoris	circulatory system	0.0669458	0.0224925	0.92656	0.0334262	0.345316	48457	2326	46131	231	FALSE	FALSE
rs6026591_A	277.4	Disorders of bilirubin excretion	endocrine/metabolic	0.176505	0.0224963	1.2132	0.0846937	0.37987	59319	287	59032	150	FALSE	FALSE
rs8003022_G	272.1	Hyperlipidemia	endocrine/metabolic	0.897371	0.0225007	1.0344	0.0148212	0.392365	58531	19105	39426	48	FALSE	FALSE
rs2239525_G	245	Thyroiditis	endocrine/metabolic	0.943048	0.0225019	0.88875	0.0516873	0.261333	50363	1054	49309	0	FALSE	FALSE
rs2239526_G	245	Thyroiditis	endocrine/metabolic	0.943048	0.0225019	0.88875	0.0516873	0.261333	50363	1054	49309	0	FALSE	FALSE
rs11085259_T	429.9	Cardiac complications, not elsewhere classified	circulatory system	0.533162	0.022504	1.23667	0.0930951	0.179231	49835	349	49486	148	FALSE	FALSE
rs4513637_G	509.8	Dependence on respirator [Ventilator] or supplemental oxygen	respiratory	0.354308	0.0225055	1.12082	0.0499897	0.176349	44086	1338	42748	423	FALSE	FALSE
rs6885132_G	539	Bariatric surgery	digestive	0.0160673	0.0225075	0.831338	0.0809569	0.100903	63011	1051	61960	101	FALSE	FALSE
rs2380949_G	286.11	Von willebrand's disease	hematopoietic	0.467384	0.0225151	0.458604	0.341682	0.0953633	47749	95	47654	52	FALSE	FALSE
rs11042984_C	286	Coagulation defects	hematopoietic	0.473693	0.022517	0.943357	0.0255578	0.412802	50953	3460	47493	232	FALSE	FALSE
rs16860758_G	750	Digestive congenital anomalies	congenital anomalies	0.304234	0.0225176	1.19643	0.0786075	0.184456	59155	509	58646	644	FALSE	FALSE
rs1364809_C	149.1	Cancer of oropharynx	neoplasms	0.0995052	0.0225186	1.4923	0.175463	0.0250543	61746	489	61257	9	FALSE	FALSE
rs1125253_T	949.1	Diaper or napkin rash	injuries & poisonings	0.208293	0.0225289	0.677441	0.170704	0.275677	48546	108	48438	324	FALSE	FALSE
rs1125251_T	949.1	Diaper or napkin rash	injuries & poisonings	0.208293	0.0225289	0.677441	0.170704	0.275677	48546	108	48438	324	FALSE	FALSE
rs12493_T	575.6	Cholesterolosis of gallbladder	digestive	0.84017	0.0225332	1.75632	0.246891	0.186247	56844	41	56803	67	FALSE	FALSE
rs724016_G	351	Other peripheral nerve disorders	neurological	0.116012	0.0225367	0.941027	0.0266452	0.435212	57217	3110	54107	12	FALSE	FALSE
rs6688365_C	285.2	Anemia of chronic disease	hematopoietic	0.688063	0.0225391	1.05638	0.0240427	0.436857	43758	3983	39775	252	FALSE	FALSE
rs11042984_C	348	Other conditions of brain	neurological	0.799851	0.0225397	0.937966	0.0280741	0.413257	49779	2841	46938	225	FALSE	FALSE
rs28578604_T	816	Cerebral laceration and contusion	injuries & poisonings	0.677984	0.0225421	1.60669	0.207871	0.220368	60830	54	60776	77	FALSE	FALSE
rs11564710_A	842	Other sprains and strains	injuries & poisonings	0.825876	0.0225462	0.763491	0.118303	0.415937	55042	158	54884	120	FALSE	FALSE
rs11708903_G	958.1	Postoperative shock	injuries & poisonings	0.00940104	0.0225477	0.720302	0.143833	0.455639	61856	103	61753	82	FALSE	FALSE
rs8070737_T	333.4	Torsion dystonia	neurological	0.0976317	0.0225493	1.21712	0.0861412	0.181668	47540	411	47129	17	FALSE	FALSE
rs4660895_T	483	Acute bronchitis and bronchiolitis	respiratory	0.460674	0.0225504	0.932328	0.0307197	0.296619	50017	2782	47235	28	FALSE	FALSE
rs6889788_A	575.6	Cholesterolosis of gallbladder	digestive	0.842342	0.0225534	1.75621	0.246899	0.186254	56847	41	56806	64	FALSE	FALSE
rs12746673_C	277.4	Disorders of bilirubin excretion	endocrine/metabolic	0.371786	0.0225539	0.774274	0.112161	0.20868	58549	285	58264	952	FALSE	FALSE
rs13282002_C	278	Overweight, obesity and other hyperalimentation	endocrine/metabolic	0.522849	0.0225549	1.06113	0.0260152	0.1582	56201	9439	46762	378	FALSE	FALSE
rs1848068_T	198.4	Secondary malignant neoplasm of liver	neoplasms	0.40672	0.022555	1.08442	0.0355331	0.336952	46882	1845	45037	30	FALSE	FALSE
rs11989843_G	741.2	Stiffness of joint	musculoskeletal	0.857521	0.0225557	1.10906	0.0453835	0.194743	52975	1513	51462	425	FALSE	FALSE
rs6031558_C	836	Traumatic arthropathy	injuries & poisonings	0.925814	0.0225559	1.31516	0.12011	0.32866	58626	145	58481	24	FALSE	FALSE
rs724016_G	253	Disorders of the pituitary gland and its hypothalamic control	endocrine/metabolic	0.349473	0.0225681	0.890803	0.050701	0.435133	54373	823	53550	13	FALSE	FALSE
rs116761056_T	371	Inflammation of the eye	sense organs	0.147722	0.0225684	1.26247	0.102195	0.0189389	56260	2273	53987	162	FALSE	FALSE
rs4775238_A	930	Allergic reaction to food	injuries & poisonings	0.106766	0.0225713	1.11735	0.0486518	0.414505	49424	875	48549	214	FALSE	FALSE
rs11989843_G	291.4	Specific nonpsychotic mental disorders due to brain damage	mental disorders	0.7879	0.0225725	0.782836	0.107355	0.195715	49480	323	49157	395	FALSE	FALSE
rs580240_T	411.3	Angina pectoris	circulatory system	0.227491	0.0225739	0.930503	0.0315844	0.486264	48669	2333	46336	7	FALSE	FALSE
rs7163757_T	870	Open wounds of head; neck; and trunk	injuries & poisonings	0.955825	0.0225749	0.913458	0.0396911	0.422126	56983	1348	55635	32	FALSE	FALSE
rs2908296_T	994.1	Systemic inflammatory response syndrome (SIRS)	injuries & poisonings	0.225646	0.0225751	1.15073	0.0615618	0.153754	57826	942	56884	57	FALSE	FALSE
rs2908297_T	994.1	Systemic inflammatory response syndrome (SIRS)	injuries & poisonings	0.163011	0.0225753	1.14995	0.0612635	0.15613	57862	942	56920	20	FALSE	FALSE
rs3802113_G	619	Noninflammatory female genital disorders	genitourinary	0.690617	0.0225767	1.11008	0.0457911	0.164137	32747	1750	30997	20	FALSE	FALSE
rs35533056_A	363	Chorioretinal inflammations, scars, and other disorders of choroid	sense organs	0.837104	0.022578	0.792109	0.102195	0.38563	56890	218	56672	294	FALSE	FALSE
rs3213571_C	528.4	Cysts of oral soft tissues	digestive	0.951742	0.0225786	2.35106	0.37486	0.0834701	58482	24	58458	122	FALSE	FALSE
rs13282002_C	958	Certain early complications of trauma or procedure	injuries & poisonings	0.663065	0.0225813	0.821834	0.0860433	0.158908	62017	576	61441	415	FALSE	FALSE
rs116761056_T	278.1	Obesity	endocrine/metabolic	0.178413	0.0225865	0.822918	0.0854686	0.0186705	54605	7675	46930	150	FALSE	FALSE
rs2239525_G	276.8	Polydipsia	endocrine/metabolic	0.952509	0.0226015	0.476708	0.32492	0.261403	40537	39	40498	0	FALSE	FALSE
rs2239526_G	276.8	Polydipsia	endocrine/metabolic	0.952509	0.0226015	0.476708	0.32492	0.261403	40537	39	40498	0	FALSE	FALSE
rs2971670_T	244.2	Acquired hypothyroidism	endocrine/metabolic	0.1327	0.022603	0.864669	0.0637732	0.178013	50224	949	49275	37	FALSE	FALSE
rs1848067_T	363	Chorioretinal inflammations, scars, and other disorders of choroid	sense organs	0.791115	0.0226095	1.24836	0.0972947	0.36041	57121	219	56902	56	FALSE	FALSE
rs11085259_T	327.5	Parasomnia	neurological	0.699753	0.0226106	1.31451	0.119942	0.180154	46463	204	46259	133	FALSE	FALSE
rs2908289_A	292.4	Altered mental status	mental disorders	0.909264	0.0226133	1.07044	0.0298562	0.179144	53577	4070	49507	17	FALSE	FALSE
rs2523507_G	276.8	Polydipsia	endocrine/metabolic	0.954712	0.022622	0.476769	0.324913	0.26138	40533	39	40494	4	FALSE	FALSE
rs3775094_A	647	Infectious and parasitic complications affecting pregnancy	pregnancy complications	0.981848	0.022625	0.76209	0.119178	0.461351	34555	148	34407	192	FALSE	FALSE
rs4701619_C	575.6	Cholesterolosis of gallbladder	digestive	0.84179	0.0226284	1.75565	0.246898	0.186317	56836	41	56795	75	FALSE	FALSE
rs3087948_T	386.9	Dizziness and giddiness (Light-headedness and vertigo)	sense organs	0.89327	0.0226288	1.06407	0.0272425	0.187292	57525	4900	52625	68	FALSE	FALSE
rs2523504_T	614.4	Inflammatory diseases of uterus, except cervix	genitourinary	0.68149	0.022629	0.442099	0.358048	0.261053	31124	33	31091	0	FALSE	FALSE
rs3087948_T	211	Benign neoplasm of other parts of digestive system	neoplasms	0.810321	0.022629	0.82138	0.0863158	0.189047	57110	503	56607	74	FALSE	FALSE
rs4513637_G	275.53	Disorders of phosphorus metabolism	endocrine/metabolic	0.0697694	0.0226309	1.1505	0.0615	0.176316	55843	852	54991	545	FALSE	FALSE
rs10814915_T	260	Protein-calorie malnutrition	endocrine/metabolic	0.684162	0.0226314	0.950799	0.0221322	0.424605	48113	4826	43287	78	FALSE	FALSE
rs76369685_A	364.4	Corneal degenerations	sense organs	0.180177	0.0226329	1.66853	0.224579	0.0583407	56710	117	56593	376	FALSE	FALSE
rs7405696_C	286.4	Acquired coagulation factor deficiency	hematopoietic	0.563933	0.0226404	1.36276	0.135785	0.406745	47413	109	47304	414	FALSE	FALSE
rs13282002_C	526.9	Jaw disease NOS	digestive	0.776831	0.0226481	1.5139	0.181936	0.159232	57344	86	57258	381	FALSE	FALSE
rs12453443_G	480	Pneumonia	respiratory	0.464783	0.0226484	0.957637	0.0189911	0.404997	53551	6823	46728	641	FALSE	FALSE
rs12302189_A	790.1	Elevated sedimentation rate	symptoms	0.905012	0.0226531	0.602516	0.222286	0.0552305	54010	304	53706	103	FALSE	FALSE
rs2564929_T	457.2	Encounter for long-term (current) use of antiplatelets/antithrombotics	circulatory system	0.134084	0.0226561	1.14492	0.0593794	0.328287	45410	645	44765	13	FALSE	FALSE
rs497273_C	258	Iatrogenic endocrine disorders	endocrine/metabolic	0.224024	0.0226646	0.591745	0.23022	0.344819	53357	52	53305	269	FALSE	FALSE
rs2268569_T	427	Cardiac dysrhythmias	circulatory system	0.530983	0.0226701	0.944556	0.0250292	0.0810319	55182	17698	37484	7	FALSE	FALSE
rs2380950_G	426.23	Second degree AV block	circulatory system	0.171786	0.0226807	1.35066	0.131911	0.0955617	37740	270	37470	20	FALSE	FALSE
rs777355_A	149.2	Cancer of nasopharynx	neoplasms	0.267954	0.0226807	1.38538	0.143048	0.481182	61058	100	60958	321	FALSE	FALSE
rs1848068_T	362.29	Macular degeneration (senile) of retina NOS	sense organs	0.505334	0.0226871	1.18245	0.073547	0.335015	56878	418	56460	37	FALSE	FALSE
rs7946714_C	550.2	Diaphragmatic hernia	digestive	0.219898	0.0226886	0.915869	0.0385677	0.215978	56441	2198	54243	56	FALSE	FALSE
rs10937714_C	537.1	Lesions of stomach and duodenum	digestive	0.411161	0.0226925	0.637186	0.197797	0.211837	53166	102	53064	578	FALSE	FALSE
rs4513637_G	291.1	Transient mental disorders due to conditions classified elsewhere	mental disorders	0.224437	0.0226949	1.60753	0.208336	0.175584	49136	61	49075	471	FALSE	FALSE
rs6817471_C	425.12	Other hypertrophic cardiomyopathy	circulatory system	0.00204369	0.0226949	0.742664	0.130572	0.336206	56913	149	56764	35	FALSE	FALSE
rs4433533_G	481	Influenza	respiratory	0.64371	0.0226952	1.15147	0.061898	0.216157	47979	729	47250	15	FALSE	FALSE
rs757209_A	250.13	Type 1 diabetes with ophthalmic manifestations	endocrine/metabolic	0.289742	0.0226964	0.805535	0.0949081	0.40736	43815	245	43570	412	FALSE	FALSE
rs11890449_T	474	Acute and chronic tonsillitis	respiratory	0.919531	0.0227011	1.22154	0.0878281	0.0517083	43436	1273	42163	34	FALSE	FALSE
rs6790843_A	359.2	Myopathy	neurological	0.127096	0.0227022	1.10861	0.0452535	0.374275	56695	1070	55625	57	FALSE	FALSE
rs6026592_A	781	Symptoms involving nervous and musculoskeletal systems	symptoms	0.104201	0.0227036	0.895295	0.0485439	0.380114	60695	945	59750	156	FALSE	FALSE
rs79896666_C	394	Rheumatic disease of the heart valves	circulatory system	0.163717	0.0227074	1.15055	0.0615524	0.0568944	52659	2324	50335	113	FALSE	FALSE
rs78551082_T	394	Rheumatic disease of the heart valves	circulatory system	0.163717	0.0227074	1.15055	0.0615524	0.0568944	52659	2324	50335	113	FALSE	FALSE
rs74628648_T	394	Rheumatic disease of the heart valves	circulatory system	0.163717	0.0227074	1.15055	0.0615524	0.0568944	52659	2324	50335	113	FALSE	FALSE
rs6103716_C	225.1	Benign neoplasm of brain, cranial nerves, meninges	neoplasms	0.786079	0.0227141	0.852418	0.0700896	0.315109	61309	509	60800	77	FALSE	FALSE
rs11776904_C	359.1	Muscular dystrophies	neurological	0.729857	0.0227172	1.53803	0.188969	0.158011	54857	80	54777	953	FALSE	FALSE
rs1364809_C	850	Hemorrhage or hematoma complicating a procedure	injuries & poisonings	0.00965128	0.0227269	0.645562	0.192114	0.0249589	54690	880	53810	9	FALSE	FALSE
rs11075256_G	509.3	Pulmonary insufficiency or respiratory failure following trauma and surgery	respiratory	0.150036	0.022727	1.09187	0.0385833	0.294289	44735	1650	43085	63	FALSE	FALSE
rs35533056_A	368	Visual disturbances	sense organs	0.887073	0.0227303	0.930185	0.0317706	0.384494	59724	2209	57515	311	FALSE	FALSE
rs12631733_T	211	Benign neoplasm of other parts of digestive system	neoplasms	0.652017	0.0227312	1.20459	0.0817146	0.159939	57031	501	56530	161	FALSE	FALSE
rs1125253_T	365.1	Open-angle glaucoma	sense organs	0.209512	0.02275	1.11752	0.0487856	0.275131	57647	1062	56585	390	FALSE	FALSE
rs1125251_T	365.1	Open-angle glaucoma	sense organs	0.209512	0.02275	1.11752	0.0487856	0.275131	57647	1062	56585	390	FALSE	FALSE
rs6026591_A	790.8	Elevated C-reactive protein (CRP)	symptoms	0.168675	0.0227582	0.846535	0.073153	0.380828	54090	418	53672	138	FALSE	FALSE
rs9901746_A	401.1	Essential hypertension	circulatory system	0.541151	0.0227637	0.966832	0.0148113	0.405927	57073	25620	31453	605	FALSE	FALSE
rs6103716_C	448	Disease of capillaries	circulatory system	0.697337	0.0227676	1.84773	0.269597	0.31491	51032	28	51004	70	FALSE	FALSE
rs4812816_A	379.5	Disorders of iris and ciliary body	sense organs	0.467474	0.0227703	1.32887	0.124856	0.217236	54305	164	54141	44	FALSE	FALSE
rs1848068_T	425.12	Other hypertrophic cardiomyopathy	circulatory system	0.0118636	0.0227727	0.742785	0.130575	0.336171	56913	149	56764	35	FALSE	FALSE
rs10937714_C	526.5	Inflammatory conditions of jaw	digestive	0.347916	0.0227732	0.641413	0.195011	0.212043	57137	105	57032	614	FALSE	FALSE
rs8070737_T	276	Disorders of fluid, electrolyte, and acid-base balance	endocrine/metabolic	0.0479776	0.0227812	1.04133	0.0177841	0.181063	55732	15249	40483	21	FALSE	FALSE
rs1519480_C	444.2	Embolism and thrombosis of abdominal aorta	circulatory system	0.259729	0.0227849	1.50637	0.17993	0.326677	51130	64	51066	4	FALSE	FALSE
rs1971152_C	225.2	Benign neoplasm of spinal cord, meninges	neoplasms	0.851122	0.0227895	0.602589	0.222456	0.410931	60481	49	60432	459	FALSE	FALSE
rs6899342_G	420	Carditis	circulatory system	0.939981	0.0227927	1.09525	0.0399595	0.248527	58396	1686	56710	99	FALSE	FALSE
rs6749367_T	153.3	Malignant neoplasm of rectum, rectosigmoid junction, and anus	neoplasms	0.120249	0.0227932	1.11881	0.0493066	0.252066	51427	1075	50352	379	FALSE	FALSE
rs4660895_T	291	Other specified nonpsychotic and/or transient mental disorders	mental disorders	0.658835	0.0227972	1.0761	0.0322136	0.296065	51899	2406	49493	32	FALSE	FALSE
rs1250590_A	428.1	Congestive heart failure (CHF) NOS	circulatory system	0.887239	0.0228012	1.04946	0.0212053	0.475981	54123	5309	48814	932	FALSE	FALSE
rs76369685_A	153.3	Malignant neoplasm of rectum, rectosigmoid junction, and anus	neoplasms	0.303744	0.0228017	0.793789	0.101433	0.05864	51441	1079	50362	358	FALSE	FALSE
rs6889788_A	386.9	Dizziness and giddiness (Light-headedness and vertigo)	sense organs	0.876097	0.0228054	1.06423	0.0273414	0.18551	57528	4900	52628	65	FALSE	FALSE
rs1971152_C	225	Benign neoplasm of brain and other parts of nervous system	neoplasms	0.801706	0.0228137	0.868467	0.0619475	0.410703	60993	561	60432	462	FALSE	FALSE
rs7632381_C	728.7	Fasciitis	musculoskeletal	0.319138	0.0228153	0.900256	0.0461564	0.436671	47901	1002	46899	8	FALSE	FALSE
rs2523507_G	245	Thyroiditis	endocrine/metabolic	0.944336	0.0228154	0.888994	0.0516862	0.261294	50357	1054	49303	6	FALSE	FALSE
rs3213571_C	31	Diseases due to other mycobacteria	infectious diseases	0.819044	0.0228171	1.57936	0.200757	0.0836429	51421	116	51305	113	FALSE	FALSE
rs6817471_C	362.29	Macular degeneration (senile) of retina NOS	sense organs	0.513112	0.0228211	1.18223	0.0735368	0.335059	56875	418	56457	40	FALSE	FALSE
rs2380950_G	649	Other conditions or status of the mother complicating pregnancy, childbirth, or the puerperium	pregnancy complications	0.476933	0.0228222	1.16053	0.0654007	0.0947711	34309	1422	32887	14	FALSE	FALSE
rs2380949_G	550	Abdominal hernia	digestive	0.0245539	0.0228225	1.08361	0.0352753	0.0954186	59239	4998	54241	65	FALSE	FALSE
rs11042985_G	649.1	Diabetes or abnormal glucose tolerance complicating pregnancy	pregnancy complications	0.674944	0.022828	0.860555	0.0659745	0.413731	33297	521	32776	130	FALSE	FALSE
rs1125253_T	386.9	Dizziness and giddiness (Light-headedness and vertigo)	sense organs	0.350775	0.0228285	0.945857	0.0244538	0.274276	57218	4873	52345	388	FALSE	FALSE
rs1125251_T	386.9	Dizziness and giddiness (Light-headedness and vertigo)	sense organs	0.350775	0.0228285	0.945857	0.0244538	0.274276	57218	4873	52345	388	FALSE	FALSE
rs11263762_A	8.6	Viral Enteritis	infectious diseases	0.799236	0.02283	0.820747	0.0867827	0.410501	60470	296	60174	93	FALSE	FALSE
rs11989843_G	278	Overweight, obesity and other hyperalimentation	endocrine/metabolic	0.595661	0.0228311	1.05602	0.0239445	0.195234	56143	9416	46727	439	FALSE	FALSE
rs2239525_G	614.4	Inflammatory diseases of uterus, except cervix	genitourinary	0.686611	0.0228318	0.442663	0.358023	0.260908	31124	33	31091	0	FALSE	FALSE
rs2239526_G	614.4	Inflammatory diseases of uterus, except cervix	genitourinary	0.686611	0.0228318	0.442663	0.358023	0.260908	31124	33	31091	0	FALSE	FALSE
rs11776904_C	242.2	Toxic multinodular goiter	endocrine/metabolic	0.760459	0.0228358	1.4344	0.158488	0.157507	48636	120	48516	847	FALSE	FALSE
rs6485473_G	860	Bone marrow or stem cell transplant	neoplasms	0.404861	0.0228418	1.24284	0.0955142	0.315981	63170	238	62932	74	FALSE	FALSE
rs55754152_A	145	Cancer of mouth	neoplasms	0.960867	0.0228422	0.739525	0.132574	0.051426	61992	762	61230	38	FALSE	FALSE
rs1250542_A	726.1	Enthesopathy	musculoskeletal	0.943389	0.0228423	1.06385	0.0271957	0.374499	49948	3169	46779	143	FALSE	FALSE
rs4701619_C	348.8	Encephalopathy, not elsewhere classified	neurological	0.684735	0.0228457	1.10528	0.043981	0.186695	48764	1689	47075	71	FALSE	FALSE
rs11085259_T	193	Thyroid cancer	neoplasms	0.315751	0.0228492	0.834279	0.0796097	0.179982	61645	614	61031	177	FALSE	FALSE
rs1364809_C	965.3	Salicylates causing adverse effects in therapeutic use	injuries & poisonings	0.0991341	0.0228499	3.38832	0.53619	0.0251433	46414	23	46391	9	FALSE	FALSE
rs1250542_A	753.2	Congenital anomalies of posterior segment of eye	congenital anomalies	0.988875	0.0228569	1.5609	0.195648	0.374173	61537	53	61484	175	FALSE	FALSE
rs10039427_A	275.1	Disorders of iron metabolism	hematopoietic	0.8708	0.0228605	0.75232	0.125054	0.185994	55534	258	55276	241	FALSE	FALSE
rs9901746_A	755	Congenital anomalies of limbs	congenital anomalies	0.626169	0.0228679	1.16972	0.0688877	0.40676	60773	444	60329	650	FALSE	FALSE
rs1848068_T	625	Pain and other symptoms associated with female genital organs	genitourinary	0.435847	0.0228702	1.10385	0.0434172	0.334514	31912	1213	30699	15	FALSE	FALSE
rs2268569_T	288.3	Eosinophilia	hematopoietic	0.517296	0.0228728	1.41774	0.153399	0.0811495	45829	215	45614	7	FALSE	FALSE
rs4812816_A	276.42	Alkalosis	endocrine/metabolic	0.635707	0.0228778	1.18269	0.0737411	0.2174	40989	518	40471	30	FALSE	FALSE
rs7693_T	521	Diseases of hard tissues of teeth	digestive	0.601865	0.0228786	0.914053	0.039494	0.362988	59035	1468	57567	59	FALSE	FALSE
rs2268569_T	270.2	Disorders of amino-acid metabolism	endocrine/metabolic	0.630268	0.0228818	1.66351	0.223666	0.0810907	59119	92	59027	10	FALSE	FALSE
rs2941257_T	578	Gastrointestinal hemorrhage	digestive	0.887485	0.0228837	0.944682	0.0250102	0.260179	53321	4653	48668	221	FALSE	FALSE
rs2523507_G	614.4	Inflammatory diseases of uterus, except cervix	genitourinary	0.682196	0.0228842	0.4428	0.358025	0.26083	31118	33	31085	6	FALSE	FALSE
rs2908289_A	244.2	Acquired hypothyroidism	endocrine/metabolic	0.269955	0.0228859	0.86513	0.0636722	0.178598	50244	949	49295	14	FALSE	FALSE
rs8121252_T	293	Symptoms involving head and neck	mental disorders	0.388325	0.0228879	1.27261	0.105952	0.341927	58647	187	58460	204	FALSE	FALSE
rs142848532_T	213	Benign neoplasm of bone and articular cartilage	neoplasms	0.414373	0.0228914	1.55634	0.194412	0.0474062	47325	199	47126	786	FALSE	FALSE
rs6103716_C	401.3	Other hypertensive complications	circulatory system	0.884642	0.0228983	1.09433	0.0396224	0.318197	33330	1603	31727	46	FALSE	FALSE
rs3802113_G	368	Visual disturbances	sense organs	0.73671	0.0229213	0.907539	0.0426502	0.164546	59968	2224	57744	59	FALSE	FALSE
rs10039427_A	211	Benign neoplasm of other parts of digestive system	neoplasms	0.751354	0.0229255	0.820451	0.0870022	0.186622	56960	501	56459	235	FALSE	FALSE
rs1250590_A	502	Postinflammatory pulmonary fibrosis	respiratory	0.969636	0.0229284	0.88315	0.0546288	0.472281	43147	695	42452	736	FALSE	FALSE
rs6790843_A	305.2	Eating disorder	mental disorders	0.225092	0.0229336	0.851591	0.0706292	0.373076	36636	459	36177	39	FALSE	FALSE
rs3802113_G	364.2	Corneal edema	sense organs	0.696673	0.0229492	0.53665	0.273673	0.16552	56975	75	56900	57	FALSE	FALSE
rs28578604_T	227.1	Benign neoplasm of adrenal gland	neoplasms	0.3938	0.0229494	0.729728	0.138542	0.220038	61303	183	61120	78	FALSE	FALSE
rs3733227_C	425.12	Other hypertrophic cardiomyopathy	circulatory system	0.00314252	0.0229505	0.743083	0.130569	0.336087	56945	149	56796	2	FALSE	FALSE
rs56149656_G	275.53	Disorders of phosphorus metabolism	endocrine/metabolic	0.168037	0.0229507	1.18412	0.074309	0.106397	56289	861	55428	79	FALSE	FALSE
rs142848532_T	531.2	Gastric ulcer	digestive	0.426381	0.022953	1.39675	0.146928	0.0477686	59066	380	58686	991	FALSE	FALSE
rs11890449_T	565.1	Anal and rectal polyp	digestive	0.971371	0.0229625	0.464579	0.337117	0.0514686	51614	183	51431	42	FALSE	FALSE
rs4433533_G	743.12	Senile osteoporosis	musculoskeletal	0.12849	0.0229673	0.863253	0.0646654	0.214586	52734	846	51888	15	FALSE	FALSE
rs10464106_C	395.4	Nonrheumatic pulmonary valve disorders	circulatory system	0.0435053	0.0229777	0.680444	0.169324	0.107536	50690	253	50437	3	FALSE	FALSE
rs10860209_A	752.11	Spina bifida	congenital anomalies	0.159102	0.0229786	1.37304	0.139426	0.152122	61467	163	61304	363	FALSE	FALSE
rs12531914_A	962.2	Insulins and antidiabetic agents causing adverse effects in therapeutic use	injuries & poisonings	0.949561	0.0229828	0.504218	0.301157	0.267622	46347	42	46305	98	FALSE	FALSE
rs3733227_C	362.29	Macular degeneration (senile) of retina NOS	sense organs	0.513354	0.0229844	1.182	0.0735416	0.334926	56911	418	56493	2	FALSE	FALSE
rs2971670_T	443	Peripheral vascular disease	circulatory system	0.672187	0.0229868	0.917134	0.038045	0.178854	53759	2731	51028	49	FALSE	FALSE
rs1250109_C	333.3	Tics and choreas	neurological	0.519101	0.0229945	0.554299	0.259531	0.171394	47207	78	47129	15	FALSE	FALSE
rs11650000_A	618.6	Vaginal enterocele, congenital or acquired	genitourinary	0.535457	0.0229966	1.27753	0.107732	0.451926	34041	177	33864	111	FALSE	FALSE
rs13282002_C	286.2	Encounter for long-term (current) use of anticoagulants	hematopoietic	0.716155	0.0229967	0.933203	0.0304081	0.158565	52313	4929	47384	361	FALSE	FALSE
rs497273_C	191.1	Cancer of brain and nervous system	neoplasms	0.0657648	0.0229967	1.13461	0.0555495	0.345776	61294	702	60592	296	FALSE	FALSE
rs11890449_T	189.12	Malignant neoplasm of renal pelvis	neoplasms	0.957373	0.0229978	0.482765	0.320315	0.0515018	61260	191	61069	54	FALSE	FALSE
rs10860209_A	614.52	Vaginitis and vulvovaginitis	genitourinary	0.0489537	0.0230003	1.1731	0.0702259	0.151833	31640	724	30916	182	FALSE	FALSE
rs867635_T	130	Spirochetal infection	infectious diseases	0.81855	0.0230014	0.260395	0.591866	0.0792195	60244	65	60179	26	FALSE	FALSE
rs12531914_A	496.2	Chronic bronchitis	respiratory	0.96679	0.0230029	0.905761	0.0435386	0.269745	49404	1467	47937	93	FALSE	FALSE
rs144155527_T	528.4	Cysts of oral soft tissues	digestive	0.24355	0.0230034	3.94383	0.603574	0.0178788	58449	23	58426	156	FALSE	FALSE
rs2564929_T	618.5	Prolapse of vaginal vault after hysterectomy	genitourinary	0.374304	0.0230071	0.804463	0.0957103	0.330018	34239	273	33966	7	FALSE	FALSE
rs10133035_T	972	Poisoning by agents primarily affecting the cardiovascular system	injuries & poisonings	0.493591	0.0230153	0.767086	0.116646	0.353426	46260	178	46082	335	FALSE	FALSE
rs2894536_C	513.3	Hypoventilation	respiratory	0.275025	0.0230289	1.18635	0.0751802	0.159337	58389	611	57778	410	FALSE	FALSE
rs55754152_A	317.11	Alcoholic liver damage	mental disorders	0.833569	0.0230309	0.695126	0.159997	0.0517133	47918	550	47368	30	FALSE	FALSE
rs580240_T	394	Rheumatic disease of the heart valves	circulatory system	0.103163	0.0230342	0.933094	0.0304681	0.485358	52759	2327	50432	7	FALSE	FALSE
rs10766395_C	198.6	Secondary malignancy of bone	neoplasms	0.522252	0.0230349	0.917992	0.0376474	0.38114	46273	1609	44664	434	FALSE	FALSE
rs1848067_T	315.1	Learning disorder	mental disorders	0.455601	0.0230425	0.655052	0.186138	0.361047	57998	73	57925	54	FALSE	FALSE
rs2908289_A	287.3	Thrombocytopenia	hematopoietic	0.532641	0.0230431	0.930114	0.031877	0.179308	51498	3810	47688	14	FALSE	FALSE
rs6885132_G	801	Fracture of ankle and foot	injuries & poisonings	0.118084	0.0230453	1.13917	0.0573319	0.100736	52335	1586	50749	83	FALSE	FALSE
rs730497_A	443	Peripheral vascular disease	circulatory system	0.735615	0.0230459	0.91723	0.0380154	0.178858	53766	2733	51033	39	FALSE	FALSE
rs34351_C	994.1	Systemic inflammatory response syndrome (SIRS)	injuries & poisonings	0.768825	0.0230461	0.89095	0.0508069	0.331364	57802	940	56862	83	FALSE	FALSE
rs3733227_C	752	Nervous system congenital anomalies	congenital anomalies	0.0454306	0.0230499	1.15399	0.0630236	0.33545	62209	557	61652	2	FALSE	FALSE
rs2908296_T	158	Neoplasm of unspecified nature of digestive system	neoplasms	0.143895	0.0230592	0.787109	0.105344	0.153619	55361	413	54948	57	FALSE	FALSE
rs1519480_C	710.1	Osteomyelitis	musculoskeletal	0.137567	0.0230681	1.10616	0.0444024	0.32858	53019	1147	51872	3	FALSE	FALSE
rs78028320_A	420.2	Pericarditis	circulatory system	0.600779	0.0230709	1.12583	0.0521586	0.18808	57667	1155	56512	311	FALSE	FALSE
rs11650000_A	256	Ovarian dysfunction	endocrine/metabolic	0.642937	0.0230715	0.873449	0.059547	0.452087	30545	609	29936	97	FALSE	FALSE
rs1250542_A	241	Nontoxic nodular goiter	endocrine/metabolic	0.968033	0.0230749	0.926861	0.0334267	0.372643	51277	2104	49173	151	FALSE	FALSE
rs10116772_A	368.2	Diplopia and disorders of binocular vision	sense organs	0.906686	0.0230774	1.14441	0.0593671	0.409405	58331	580	57751	52	FALSE	FALSE
rs1971152_C	117	Mycoses	infectious diseases	0.841937	0.0230799	0.878873	0.0568258	0.410563	53848	666	53182	408	FALSE	FALSE
rs2971670_T	440	Atherosclerosis	circulatory system	0.444859	0.0230868	0.908638	0.0421691	0.178909	53298	2270	51028	49	FALSE	FALSE
rs112412537_A	750.11	Esophageal atresia/tracheoesophageal fistula	congenital anomalies	0.720277	0.0230909	2.64611	0.42831	0.0392339	58559	30	58529	761	FALSE	FALSE
rs580240_T	289.5	Diseases of spleen	hematopoietic	0.630479	0.0230909	0.821948	0.0863048	0.484334	45895	277	45618	3	FALSE	FALSE
rs925095_T	803.2	Fracture of radius and ulna	injuries & poisonings	0.915178	0.0230923	1.09867	0.041421	0.381007	51936	1241	50695	141	FALSE	FALSE
rs1519480_C	401	Hypertension	circulatory system	0.425714	0.023093	0.965786	0.0153234	0.326613	58234	26466	31768	4	FALSE	FALSE
rs6485473_G	389.4	Tinnitus	sense organs	0.491505	0.0231008	1.10919	0.0456179	0.31598	55790	1111	54679	67	FALSE	FALSE
rs11564710_A	342	Hemiplegia	neurological	0.865299	0.0231035	0.872481	0.0600491	0.41667	47648	600	47048	104	FALSE	FALSE
rs1799884_T	626.11	Absent or infrequent menstruation	genitourinary	0.783555	0.0231052	0.815588	0.0897329	0.178759	24368	501	23867	1	FALSE	FALSE
rs1510148_T	370.31	Keratoconjunctivitis sicca	sense organs	0.827147	0.023106	0.832263	0.0808244	0.26141	54359	440	53919	231	FALSE	FALSE
rs7405696_C	401.1	Essential hypertension	circulatory system	0.543297	0.0231099	0.966964	0.0147886	0.406955	57182	25675	31507	491	FALSE	FALSE
rs11564710_A	743.22	Pathologic fracture of femur	musculoskeletal	0.698741	0.0231101	0.768385	0.115982	0.415616	51959	164	51795	112	FALSE	FALSE
rs16969990_T	446.6	Polyarteritis nodosa	circulatory system	0.767214	0.0231141	1.87763	0.27735	0.0694463	51097	61	51036	34	FALSE	FALSE
rs6031558_C	386.3	Labyrinthitis	sense organs	0.829901	0.0231145	0.684133	0.167112	0.327913	52764	95	52669	23	FALSE	FALSE
rs1250590_A	362.6	Peripheral retinal degenerations	sense organs	0.8386	0.0231164	1.3754	0.140323	0.47545	55702	103	55599	937	FALSE	FALSE
rs3733227_C	733.8	Malunion and nonunion of fracture	musculoskeletal	0.414483	0.0231202	1.16033	0.0654656	0.335515	50193	511	49682	2	FALSE	FALSE
rs11708067_G	532	Dysphagia	digestive	0.00175524	0.0231279	1.05536	0.0237217	0.236057	42979	5750	37229	2	FALSE	FALSE
rs117252445_A	740.9	Osteoarthrosis NOS	musculoskeletal	0.465854	0.0231351	1.10384	0.0434983	0.0555379	53639	6096	47543	97	FALSE	FALSE
rs7693_T	276.12	Hyposmolality and/or hyponatremia	endocrine/metabolic	0.126118	0.0231352	0.943917	0.0254125	0.364463	44298	3844	40454	52	FALSE	FALSE
rs1016565_A	362.29	Macular degeneration (senile) of retina NOS	sense organs	0.642619	0.0231491	0.834166	0.0798439	0.309637	56794	417	56377	123	FALSE	FALSE
rs7405696_C	962.1	Adrenal cortical steroids causing adverse effects in therapeutic use	injuries & poisonings	0.16663	0.02315	0.776466	0.111408	0.40714	46204	178	46026	394	FALSE	FALSE
rs1799884_T	443	Peripheral vascular disease	circulatory system	0.647484	0.0231547	0.917306	0.0380094	0.178971	53802	2734	51068	2	FALSE	FALSE
rs9901746_A	250.13	Type 1 diabetes with ophthalmic manifestations	endocrine/metabolic	0.27497	0.0231717	0.806154	0.0949009	0.407158	43768	245	43523	459	FALSE	FALSE
rs76177300_A	180	Cervical cancer and dysplasia	neoplasms	0.628052	0.0231761	0.732062	0.137365	0.0465936	27815	804	27011	438	FALSE	FALSE
rs6688365_C	592.2	Urethritis and urethral syndrome	genitourinary	0.0879306	0.0231874	1.53998	0.190178	0.437862	45697	56	45641	259	FALSE	FALSE
rs8003022_G	364.41	Keratoconus	sense organs	0.964495	0.0231887	0.547832	0.265068	0.393116	56945	37	56908	49	FALSE	FALSE
rs10181515_T	270.35	Macroglobulinemia	endocrine/metabolic	0.138367	0.0231894	2.00819	0.307112	0.225661	59042	23	59019	20	FALSE	FALSE
rs4812816_A	643.1	Hyperemesis gravidarum	pregnancy complications	0.545888	0.0231934	0.473005	0.329767	0.217079	35160	44	35116	32	FALSE	FALSE
rs3775094_A	751.2	Congenital anomalies of urinary system	congenital anomalies	0.995981	0.0232008	0.889069	0.0517948	0.462664	59714	763	58951	325	FALSE	FALSE
rs56149656_G	332	Parkinson's disease	neurological	0.341514	0.0232013	0.786566	0.105757	0.106894	47678	597	47081	65	FALSE	FALSE
rs78028320_A	189	Cancer of urinary organs (incl. kidney and bladder)	neoplasms	0.39643	0.0232026	1.10585	0.0443205	0.188296	62468	1658	60810	338	FALSE	FALSE
rs12531914_A	358.1	Myasthenia gravis	neurological	0.859401	0.023206	0.724567	0.141928	0.269107	55712	149	55563	117	FALSE	FALSE
rs925095_T	346.2	Nonspecific abnormal results of function study of brain and central nervous system	neurological	0.954373	0.0232072	1.36809	0.138068	0.380963	47120	105	47015	136	FALSE	FALSE
rs10937714_C	287	Purpura and other hemorrhagic conditions	hematopoietic	0.0526258	0.0232087	1.06591	0.0281168	0.213184	51235	4031	47204	565	FALSE	FALSE
rs1848068_T	750.2	Lower gastrointestinal congenital anomalies	congenital anomalies	0.103233	0.0232093	1.20343	0.0815769	0.335505	59549	326	59223	35	FALSE	FALSE
rs11708903_G	960.2	Allergy/adverse effect of penicillin	injuries & poisonings	0.500288	0.0232133	0.917806	0.0377855	0.454481	47826	1487	46339	67	FALSE	FALSE
rs7946714_C	614.54	Abscess or ulceration of vulva	genitourinary	0.42089	0.0232137	0.533142	0.27709	0.215004	31118	58	31060	36	FALSE	FALSE
rs6438788_G	359	Muscular dystrophies and other myopathies	neurological	0.349875	0.0232191	1.1021	0.0428308	0.463015	56739	1136	55603	74	FALSE	FALSE
rs8074454_C	733.9	Chondromalacia	musculoskeletal	0.069939	0.0232244	1.45155	0.164174	0.331889	49747	76	49671	14	FALSE	FALSE
rs34506303_G	242.2	Toxic multinodular goiter	endocrine/metabolic	0.763173	0.0232247	1.43277	0.158439	0.157781	48618	120	48498	866	FALSE	FALSE
rs11776904_C	150	Cancer of esophagus	neoplasms	0.343351	0.0232323	0.793443	0.101945	0.157681	54547	426	54121	945	FALSE	FALSE
rs1905505_A	442.2	Aneurysm of iliac artery	circulatory system	0.966933	0.0232328	1.5342	0.188585	0.290235	50845	59	50786	288	FALSE	FALSE
rs112412537_A	573.6	Nonspecific elevation of levels of transaminase or lactic acid dehydrogenase [LDH]	digestive	0.602904	0.0232338	0.769537	0.115426	0.0392618	47387	1293	46094	633	FALSE	FALSE
rs34506303_G	359.1	Muscular dystrophies	neurological	0.758661	0.0232444	1.53535	0.18893	0.158268	54831	80	54751	980	FALSE	FALSE
rs7946714_C	519	Other diseases of respiratory system, not elsewhere classified	respiratory	0.595696	0.0232459	1.07961	0.0337525	0.215551	58775	2617	56158	59	FALSE	FALSE
rs8074454_C	452.2	Deep vein thrombosis [DVT]	circulatory system	0.437206	0.0232472	1.0796	0.0337511	0.330504	46824	2059	44765	14	FALSE	FALSE
rs6867984_A	454	Varicose veins	circulatory system	0.546128	0.023249	1.17855	0.0723932	0.107073	45679	910	44769	8	FALSE	FALSE
rs11085259_T	444.2	Embolism and thrombosis of abdominal aorta	circulatory system	0.717304	0.023251	1.58479	0.202906	0.180643	50990	64	50926	152	FALSE	FALSE
rs9901746_A	747	Cardiac and circulatory congenital anomalies	congenital anomalies	0.304449	0.0232556	0.940995	0.0268011	0.407059	60802	3127	57675	650	FALSE	FALSE
rs55754152_A	565.1	Anal and rectal polyp	digestive	0.968117	0.0232593	0.465329	0.337135	0.0513725	51623	183	51440	31	FALSE	FALSE
rs2908297_T	772.1	Muscular wasting and disuse atrophy	symptoms	0.260166	0.0232659	0.569525	0.248101	0.155912	53649	94	53555	16	FALSE	FALSE
rs13282002_C	585.32	End stage renal disease	genitourinary	0.728256	0.0232668	1.11896	0.0495363	0.158381	47168	1483	45685	322	FALSE	FALSE
rs10734253_G	446.6	Polyarteritis nodosa	circulatory system	0.28441	0.0232729	1.51206	0.182234	0.43818	51027	61	50966	107	FALSE	FALSE
rs35498576_C	369.5	Conjunctivitis, infectious	sense organs	0.0516308	0.023275	0.892735	0.0500094	0.281219	55094	1071	54023	123	FALSE	FALSE
rs234866_A	281.11	Pernicious anemia	hematopoietic	0.0808768	0.0232765	1.2319	0.091922	0.305693	40158	263	39895	103	FALSE	FALSE
rs4513637_G	727.5	Rupture of synovium	musculoskeletal	0.287648	0.0232838	1.38185	0.142555	0.17567	46613	143	46470	457	FALSE	FALSE
rs78028320_A	350.3	Lack of coordination	neurological	0.332747	0.0232852	0.891268	0.050738	0.188569	54879	1406	53473	297	FALSE	FALSE
rs112412537_A	253.5	Pituitary dwarfism	endocrine/metabolic	0.759603	0.0232862	1.64219	0.218641	0.0394764	53095	183	52912	683	FALSE	FALSE
rs3733227_C	512.8	Cough	respiratory	0.0285671	0.023287	1.0399	0.0172468	0.33585	41450	10351	31099	1	FALSE	FALSE
rs76177300_A	340.1	Migrain with aura	neurological	0.846471	0.0232922	1.29219	0.112993	0.0454554	54471	742	53729	790	FALSE	FALSE
rs2971670_T	287.3	Thrombocytopenia	hematopoietic	0.405461	0.0232941	0.930129	0.0319283	0.178735	51470	3809	47661	45	FALSE	FALSE
rs925095_T	364.1	Corneal opacity	sense organs	0.931091	0.0232964	1.26096	0.102212	0.381154	56998	196	56802	161	FALSE	FALSE
rs10133035_T	513.32	Orthopnea	respiratory	0.581608	0.023298	0.695747	0.159915	0.353068	57867	98	57769	411	FALSE	FALSE
rs2268569_T	574	Cholelithiasis and cholecystitis	digestive	0.0466001	0.0233055	0.878986	0.0568623	0.0808971	59279	2418	56861	10	FALSE	FALSE
rs76177300_A	790.8	Elevated C-reactive protein (CRP)	symptoms	0.968109	0.0233116	1.38448	0.143423	0.0458191	53493	414	53079	765	FALSE	FALSE
rs2948567_T	575.6	Cholesterolosis of gallbladder	digestive	0.601564	0.0233137	1.65247	0.221436	0.333634	56622	41	56581	303	FALSE	FALSE
rs12531914_A	411.9	Other acute and subacute forms of ischemic heart disease	circulatory system	0.920521	0.023315	1.33689	0.128005	0.268629	46393	139	46254	91	FALSE	FALSE
rs10814915_T	411.2	Myocardial infarction	circulatory system	0.66217	0.0233195	1.05934	0.0254161	0.425308	50233	3968	46265	93	FALSE	FALSE
rs62405452_A	454	Varicose veins	circulatory system	0.543266	0.0233215	1.17845	0.0723938	0.107082	45680	910	44770	7	FALSE	FALSE
rs62405453_A	454	Varicose veins	circulatory system	0.543266	0.0233215	1.17845	0.0723938	0.107082	45680	910	44770	7	FALSE	FALSE
rs62405454_C	454	Varicose veins	circulatory system	0.543266	0.0233215	1.17845	0.0723938	0.107082	45680	910	44770	7	FALSE	FALSE
rs10937714_C	362.5	Toxic maculopathy of retina	sense organs	0.185501	0.0233238	0.612364	0.21623	0.212458	55990	88	55902	618	FALSE	FALSE
rs6899342_G	362.27	Drusen (degenerative) of retina	sense organs	0.860615	0.0233246	0.738749	0.133504	0.248582	56587	181	56406	93	FALSE	FALSE
rs6817471_C	750.2	Lower gastrointestinal congenital anomalies	congenital anomalies	0.103358	0.0233275	1.20325	0.0815791	0.335539	59546	326	59220	38	FALSE	FALSE
rs7946714_C	374	Other disorders of eyelids	sense organs	0.407749	0.0233317	0.899781	0.0465634	0.215991	55595	1504	54091	53	FALSE	FALSE
rs10116772_A	275.3	Disorders of magnesium metabolism	endocrine/metabolic	0.81286	0.0233368	0.921556	0.0360214	0.410413	57123	1662	55461	48	FALSE	FALSE
rs62405452_A	395.4	Nonrheumatic pulmonary valve disorders	circulatory system	0.0805959	0.0233378	0.681135	0.16932	0.107452	50683	253	50430	10	FALSE	FALSE
rs62405453_A	395.4	Nonrheumatic pulmonary valve disorders	circulatory system	0.0805959	0.0233378	0.681135	0.16932	0.107452	50683	253	50430	10	FALSE	FALSE
rs62405454_C	395.4	Nonrheumatic pulmonary valve disorders	circulatory system	0.0805959	0.0233378	0.681135	0.16932	0.107452	50683	253	50430	10	FALSE	FALSE
rs10993460_C	747.11	Cardiac shunt/ heart septal defect	congenital anomalies	0.872083	0.0233405	0.850851	0.071222	0.0882732	59684	1460	58224	47	FALSE	FALSE
rs11564710_A	711.1	Pyogenic arthritis	musculoskeletal	0.848084	0.0233441	1.20043	0.0805561	0.416719	52083	315	51768	113	FALSE	FALSE
rs10860209_A	535.9	Gastritis and duodenitis, NOS	digestive	0.477708	0.0233569	0.779792	0.109691	0.151965	53700	390	53310	324	FALSE	FALSE
rs6867984_A	395.4	Nonrheumatic pulmonary valve disorders	circulatory system	0.0770748	0.0233582	0.681175	0.16932	0.107444	50682	253	50429	11	FALSE	FALSE
rs1848068_T	733.8	Malunion and nonunion of fracture	musculoskeletal	0.414849	0.0233643	1.16002	0.0654662	0.335616	50163	511	49652	34	FALSE	FALSE
rs1125253_T	285.22	Anemia in neoplastic disease	hematopoietic	0.163598	0.0233654	0.920953	0.0363174	0.274998	41833	2124	39709	304	FALSE	FALSE
rs1125251_T	285.22	Anemia in neoplastic disease	hematopoietic	0.163598	0.0233654	0.920953	0.0363174	0.274998	41833	2124	39709	304	FALSE	FALSE
rs7693_T	760	Back pain	symptoms	0.433178	0.0233687	0.964494	0.0159445	0.363514	56731	11275	45456	59	FALSE	FALSE
rs3087948_T	381.3	Mastoiditis & related conditions	sense organs	0.932178	0.0233702	0.644264	0.193905	0.187723	54426	118	54308	70	FALSE	FALSE
rs1519480_C	411.1	Unstable angina (intermediate coronary syndrome)	circulatory system	0.136182	0.0233706	0.918192	0.0376432	0.325361	48231	1893	46338	5	FALSE	FALSE
rs6688365_C	250.22	Type 2 diabetes with renal manifestations	endocrine/metabolic	0.48122	0.0233718	1.08247	0.0349513	0.435966	45632	1895	43737	244	FALSE	FALSE
rs7405696_C	333.2	Myoclonus	neurological	0.324019	0.023378	0.785671	0.106394	0.407347	46960	195	46765	398	FALSE	FALSE
rs2403205_T	599.5	Frequency of urination and polyuria	genitourinary	0.791543	0.0233793	0.9398	0.0273855	0.370568	48087	3273	44814	145	FALSE	FALSE
rs11564710_A	366.1	Nonsenile Cataract	sense organs	0.835244	0.0233821	0.53286	0.277662	0.416072	55631	33	55598	117	FALSE	FALSE
rs11042984_C	618	Genital prolapse	genitourinary	0.700574	0.0233844	1.11253	0.0470361	0.414437	34793	971	33822	159	FALSE	FALSE
rs78028320_A	767	Cervicocranial/Cervicobrachial syndrome	symptoms	0.0522409	0.0233933	0.451084	0.351177	0.188145	54814	47	54767	301	FALSE	FALSE
rs8003022_G	965.3	Salicylates causing adverse effects in therapeutic use	injuries & poisonings	0.985648	0.0233939	1.95267	0.295199	0.394218	46388	23	46365	36	FALSE	FALSE
rs12493_T	733	Other disorders of bone and cartilage	musculoskeletal	0.844847	0.0233963	1.08965	0.0378736	0.186458	52009	2386	49623	64	FALSE	FALSE
rs2894536_C	41.21	Rheumatic fever / chorea	infectious diseases	0.44044	0.0233963	0.261304	0.59203	0.159986	51092	32	51060	374	FALSE	FALSE
rs78028320_A	790.6	Other abnormal blood chemistry	symptoms	0.494282	0.0234025	0.931556	0.0312773	0.187687	57295	3766	53529	309	FALSE	FALSE
rs16969990_T	727.2	Bursitis disorders	musculoskeletal	0.300046	0.0234036	0.549448	0.264181	0.0695117	47064	186	46878	28	FALSE	FALSE
rs6031558_C	282.9	Other hereditary hemolytic anemias	hematopoietic	0.794158	0.0234045	1.34281	0.130036	0.327627	40099	125	39974	18	FALSE	FALSE
rs76177300_A	341	Other demyelinating diseases of central nervous system	neurological	0.973908	0.0234195	1.32437	0.123949	0.0453938	47110	579	46531	651	FALSE	FALSE
rs2523504_T	159.2	Malignant neoplasm of small intestine, including duodenum	neoplasms	0.985186	0.0234225	0.786043	0.10622	0.260138	55263	260	55003	0	FALSE	FALSE
rs757209_A	401.1	Essential hypertension	circulatory system	0.515825	0.0234228	0.967005	0.0148033	0.406131	57133	25650	31483	544	FALSE	FALSE
rs6889788_A	733	Other disorders of bone and cartilage	musculoskeletal	0.846777	0.0234231	1.08963	0.0378738	0.186463	52013	2386	49627	60	FALSE	FALSE
rs10116772_A	529	Diseases and other conditions of the tongue	digestive	0.584325	0.0234263	1.2553	0.100322	0.410369	58724	200	58524	54	FALSE	FALSE
rs8074454_C	599.4	Urinary incontinence	genitourinary	0.503384	0.0234264	0.93199	0.0310771	0.33098	47530	2602	44928	16	FALSE	FALSE
rs2564929_T	695.2	Bullous dermatoses	dermatologic	0.0481479	0.0234336	1.45837	0.166492	0.328017	52892	75	52817	14	FALSE	FALSE
rs6817471_C	384.4	Perforation of tympanic membrane	sense organs	0.00622341	0.0234381	0.826219	0.0842352	0.334985	54686	341	54345	35	FALSE	FALSE
rs35533056_A	149.4	Cancer of larynx	neoplasms	0.846941	0.0234386	0.836298	0.0788854	0.384776	61311	363	60948	329	FALSE	FALSE
rs11708067_G	250.22	Type 2 diabetes with renal manifestations	endocrine/metabolic	0.483599	0.0234406	0.910424	0.0414109	0.23797	45863	1902	43961	2	FALSE	FALSE
rs1519480_C	795.82	Elevated cancer antigen 125 [CA 125]	symptoms	0.338782	0.0234413	0.662375	0.181771	0.326749	61893	82	61811	5	FALSE	FALSE
rs2285676_G	426.91	Cardiac pacemaker in situ	circulatory system	0.290575	0.0234417	1.08299	0.0351808	0.376998	39418	1947	37471	17	FALSE	FALSE
rs730497_A	285.2	Anemia of chronic disease	hematopoietic	0.469816	0.0234432	0.930993	0.0315529	0.179442	43964	4000	39964	31	FALSE	FALSE
rs55754152_A	304	Adjustment reaction	mental disorders	0.603067	0.0234513	1.15662	0.0642106	0.051381	38594	2397	36197	22	FALSE	FALSE
rs11042985_G	342	Hemiplegia	neurological	0.891726	0.0234593	0.872502	0.0601931	0.413462	47563	599	46964	193	FALSE	FALSE
rs6026592_A	401.21	Hypertensive heart disease	circulatory system	0.228684	0.0234616	1.07123	0.0303661	0.379044	35178	3496	31682	102	FALSE	FALSE
rs10860209_A	202.24	Large cell lymphoma	neoplasms	0.0870532	0.0234616	1.51242	0.182588	0.152148	59810	90	59720	353	FALSE	FALSE
rs6817471_C	733.8	Malunion and nonunion of fracture	musculoskeletal	0.425582	0.0234635	1.15991	0.0654683	0.335643	50162	511	49651	35	FALSE	FALSE
rs2403205_T	250	Diabetes mellitus	endocrine/metabolic	0.781116	0.0234686	0.961169	0.0174802	0.370698	54191	10346	43845	149	FALSE	FALSE
rs1364809_C	198	Secondary malignant neoplasm	neoplasms	0.823015	0.0234716	1.14943	0.0614681	0.0251189	51515	6460	45055	9	FALSE	FALSE
rs35498576_C	528.6	Leukoplakia of oral mucosa	digestive	0.298985	0.0234745	1.54356	0.191598	0.281114	58510	59	58451	129	FALSE	FALSE
rs2894536_C	429.9	Cardiac complications, not elsewhere classified	circulatory system	0.749435	0.0234757	1.24824	0.0978689	0.159608	49631	346	49285	361	FALSE	FALSE
rs11626787_G	509.2	Respiratory insufficiency	respiratory	0.27008	0.0234852	0.918907	0.0373308	0.347248	44762	1736	43026	126	FALSE	FALSE
rs10039427_A	151	Cancer of stomach	neoplasms	0.754661	0.0234916	0.823058	0.0859596	0.186446	55303	514	54789	227	FALSE	FALSE
rs11085259_T	256	Ovarian dysfunction	endocrine/metabolic	0.349679	0.0234926	1.18172	0.0737088	0.180162	30553	611	29942	87	FALSE	FALSE
rs1411435_G	426.23	Second degree AV block	circulatory system	0.146153	0.0234956	1.34803	0.131836	0.0956471	37722	270	37452	41	FALSE	FALSE
rs4400674_A	430.1	Subarachnoid hemorrhage	circulatory system	0.492143	0.0234994	0.831876	0.0812604	0.384753	52778	338	52440	1	FALSE	FALSE
rs3802113_G	225	Benign neoplasm of brain and other parts of nervous system	neoplasms	0.687269	0.0235013	0.822244	0.0864028	0.165371	61377	564	60813	61	FALSE	FALSE
rs10766395_C	275.2	Disorders of copper metabolism	endocrine/metabolic	0.0578993	0.0235023	0.499403	0.30653	0.380781	55071	30	55041	487	FALSE	FALSE
rs6103716_C	618	Genital prolapse	genitourinary	0.173387	0.0235063	1.119	0.0496372	0.31536	34903	973	33930	45	FALSE	FALSE
rs55754152_A	250.3	Insulin pump user	endocrine/metabolic	0.833012	0.0235085	1.13731	0.0568049	0.0525205	47153	3217	43936	30	FALSE	FALSE
rs6103716_C	367	Disorders of refraction and accommodation; blindness and low vision	sense organs	0.728691	0.0235111	1.06573	0.0281068	0.314974	60505	3035	57470	73	FALSE	FALSE
rs72650616_A	454	Varicose veins	circulatory system	0.564598	0.023514	1.17817	0.0723901	0.107088	45612	910	44702	81	FALSE	FALSE
rs1250095_T	459.9	Circulatory disease NEC	circulatory system	0.989347	0.0235145	0.896958	0.0480123	0.37915	51150	962	50188	287	FALSE	FALSE
rs730497_A	509.3	Pulmonary insufficiency or respiratory failure following trauma and surgery	respiratory	0.586513	0.0235157	0.897103	0.0479411	0.17894	44772	1652	43120	25	FALSE	FALSE
rs144155527_T	586.4	Stricture/obstruction of ureter	genitourinary	0.498069	0.023516	0.562248	0.254228	0.0176341	46671	809	45862	122	FALSE	FALSE
rs72979712_T	274.21	Chondrocalcinosis	endocrine/metabolic	0.744972	0.0235229	1.54426	0.191866	0.0522213	59851	194	59657	63	FALSE	FALSE
rs6899343_T	634.1	Missed abortion/Hydatidiform mole	pregnancy complications	0.75228	0.0235241	1.28895	0.112074	0.247525	32625	197	32428	248	FALSE	FALSE
rs7531911_G	173	Neoplasm of uncertain behavior of skin	neoplasms	0.413944	0.023525	1.06265	0.02683	0.294774	56333	3669	52664	35	FALSE	FALSE
rs1848068_T	384.4	Perforation of tympanic membrane	sense organs	0.00388731	0.0235263	0.826316	0.0842367	0.334949	54686	341	54345	35	FALSE	FALSE
rs6031558_C	580	Nephritis; nephrosis; renal sclerosis	genitourinary	0.936187	0.0235363	0.902431	0.0453338	0.328429	47135	1172	45963	19	FALSE	FALSE
rs6485473_G	636.3	Hemorrhage in early pregnancy	pregnancy complications	0.440622	0.0235404	0.841975	0.0759554	0.316607	33071	438	32633	36	FALSE	FALSE
rs6103716_C	253.3	Diabetes insipidus	endocrine/metabolic	0.676359	0.0235499	0.667184	0.178719	0.314812	53586	87	53499	66	FALSE	FALSE
rs2523506_T	573.5	Jaundice (not of newborn)	digestive	0.215665	0.023555	0.840422	0.0767788	0.15982	47372	722	46650	25	FALSE	FALSE
rs6136447_G	279.11	Deficiency of humoral immunity	endocrine/metabolic	0.57321	0.0235578	0.721181	0.144358	0.139301	56202	259	55943	172	FALSE	FALSE
rs497273_C	295.3	Psychosis	mental disorders	0.255757	0.0235586	0.855194	0.0690852	0.344919	36555	498	36057	171	FALSE	FALSE
rs4775238_A	696.42	Psoriatic arthropathy	dermatologic	0.271105	0.0235592	0.84243	0.075727	0.415916	50628	378	50250	217	FALSE	FALSE
rs4433533_G	374	Other disorders of eyelids	sense organs	0.420169	0.0235612	0.899877	0.0465934	0.215477	55630	1504	54126	16	FALSE	FALSE
rs2239525_G	159.2	Malignant neoplasm of small intestine, including duodenum	neoplasms	0.985367	0.023566	0.786228	0.106225	0.259993	55263	260	55003	0	FALSE	FALSE
rs2239526_G	159.2	Malignant neoplasm of small intestine, including duodenum	neoplasms	0.985367	0.023566	0.786228	0.106225	0.259993	55263	260	55003	0	FALSE	FALSE
rs6483215_A	150	Cancer of esophagus	neoplasms	0.463097	0.0235709	1.19183	0.077512	0.235453	55374	436	54938	73	FALSE	FALSE
rs8121252_T	425	Cardiomyopathy	circulatory system	0.232542	0.023575	1.06704	0.0286595	0.341531	59491	2892	56599	215	FALSE	FALSE
rs12453443_G	250.13	Type 1 diabetes with ophthalmic manifestations	endocrine/metabolic	0.419529	0.0235773	0.805989	0.0952695	0.404369	43720	244	43476	512	FALSE	FALSE
rs11650000_A	580	Nephritis; nephrosis; renal sclerosis	genitourinary	0.488345	0.0235781	1.09998	0.0420904	0.454043	47000	1169	45831	158	FALSE	FALSE
rs11708067_G	610.3	Fibrosclerosis of breast	genitourinary	0.621195	0.0235811	0.680774	0.169851	0.23682	28319	122	28197	2	FALSE	FALSE
rs4984980_A	520	Disorders of tooth development	digestive	0.791295	0.0235826	1.23682	0.0938845	0.188121	57362	327	57035	622	FALSE	FALSE
rs6103716_C	289.9	Abnormality of red blood cells	hematopoietic	0.906967	0.0235898	1.29102	0.112838	0.314497	45735	169	45566	58	FALSE	FALSE
rs1799884_T	440	Atherosclerosis	circulatory system	0.411768	0.023593	0.909058	0.0421199	0.179027	53341	2273	51068	2	FALSE	FALSE
rs28578604_T	573.9	Abnormal serum enzyme levels	digestive	0.237814	0.0235955	1.10498	0.0440985	0.21928	48096	1478	46618	63	FALSE	FALSE
rs11564710_A	550.2	Diaphragmatic hernia	digestive	0.811793	0.0235962	0.930469	0.0318366	0.415673	56376	2196	54180	123	FALSE	FALSE
rs11626787_G	972	Poisoning by agents primarily affecting the cardiovascular system	injuries & poisonings	0.603474	0.0235997	0.766789	0.117311	0.347183	46464	178	46286	122	FALSE	FALSE
rs72727388_C	611.1	Abnormal mammogram	genitourinary	0.761042	0.0236064	0.934092	0.0301219	0.272716	58251	3321	54930	725	FALSE	FALSE
rs9489217_C	586.2	Cyst of kidney, acquired	genitourinary	0.68924	0.0236081	0.906414	0.0434112	0.44925	47103	1141	45962	18	FALSE	FALSE
rs2523506_T	643	Excessive vomiting in pregnancy	pregnancy complications	0.647278	0.0236113	1.41059	0.151988	0.160953	35265	134	35131	14	FALSE	FALSE
rs12493_T	386.9	Dizziness and giddiness (Light-headedness and vertigo)	sense organs	0.873516	0.0236165	1.06385	0.0273461	0.1855	57523	4899	52624	70	FALSE	FALSE
rs1250542_A	527	Diseases of the salivary glands	digestive	0.988503	0.0236166	0.883223	0.0548655	0.374167	59150	740	58410	172	FALSE	FALSE
rs8121252_T	381.1	Otitis media	sense organs	0.267632	0.0236269	1.0764	0.0325298	0.342044	56424	2218	54206	197	FALSE	FALSE
rs7531911_G	871.2	Open wound of finger(s)	injuries & poisonings	0.328325	0.0236272	1.23865	0.0945702	0.295331	55883	250	55633	35	FALSE	FALSE
rs11708903_G	724.9	Other unspecified back disorders	musculoskeletal	0.0554882	0.023634	1.2812	0.109497	0.454147	49386	168	49218	66	FALSE	FALSE
rs8121252_T	710.11	Acute osteomyelitis	musculoskeletal	0.367715	0.0236354	1.18927	0.0765975	0.341994	52074	367	51707	181	FALSE	FALSE
rs2924447_A	430.3	Subdural hemorrhage	circulatory system	0.376565	0.0236491	1.26275	0.103098	0.141652	52262	335	51927	537	FALSE	FALSE
rs6485473_G	609.2	Abnormal spermatozoa	genitourinary	0.0750664	0.0236541	0.510246	0.297371	0.315601	19569	37	19532	25	FALSE	FALSE
rs6485473_G	614.53	Cyst or abscess of Bartholin's gland	genitourinary	0.252987	0.0236623	0.573603	0.245658	0.316405	31112	50	31062	30	FALSE	FALSE
rs10039427_A	733	Other disorders of bone and cartilage	musculoskeletal	0.806259	0.0236645	1.08961	0.0379324	0.185898	51878	2384	49494	206	FALSE	FALSE
rs1250542_A	571.5	Other chronic nonalcoholic liver disease	digestive	0.925171	0.023667	1.05716	0.0245677	0.372354	50405	3858	46547	142	FALSE	FALSE
rs11042984_C	317	Alcohol-related disorders	mental disorders	0.709692	0.0236755	0.922584	0.0356165	0.413851	48944	1745	47199	213	FALSE	FALSE
rs7405696_C	573.5	Jaundice (not of newborn)	digestive	0.136958	0.0236772	1.13018	0.0540948	0.408193	47017	713	46304	400	FALSE	FALSE
rs757209_A	433.3	Cerebral ischemia	circulatory system	0.0933034	0.0236778	0.938307	0.0281474	0.406573	54920	2955	51965	522	FALSE	FALSE
rs8121252_T	530.13	Barrett's esophagus	digestive	0.540847	0.0236805	0.842761	0.0756194	0.340381	37530	422	37108	135	FALSE	FALSE
rs76177300_A	686.1	Carbuncle and furuncle	dermatologic	0.894242	0.0236875	0.516699	0.291887	0.0460748	51297	247	51050	707	FALSE	FALSE
rs72648855_T	395.4	Nonrheumatic pulmonary valve disorders	circulatory system	0.0747051	0.0236904	0.681805	0.169316	0.107357	50672	253	50419	22	FALSE	FALSE
rs72650615_C	395.4	Nonrheumatic pulmonary valve disorders	circulatory system	0.0747051	0.0236904	0.681805	0.169316	0.107357	50672	253	50419	22	FALSE	FALSE
rs1848067_T	809	Fracture of unspecified bones	injuries & poisonings	0.249939	0.023691	1.06593	0.0282231	0.360338	53626	2846	50780	49	FALSE	FALSE
rs497273_C	475	Chronic sinusitis	respiratory	0.100809	0.0236948	1.06374	0.0273185	0.345461	45173	3180	41993	227	FALSE	FALSE
rs28582094_G	475.9	Postnasal drip	respiratory	0.900655	0.0237025	0.835415	0.0795019	0.26672	42614	453	42161	36	FALSE	FALSE
rs4433533_G	395.1	Nonrheumatic mitral valve disorders	circulatory system	0.0681494	0.0237089	0.929531	0.0323083	0.214529	53720	3292	50428	14	FALSE	FALSE
rs10039427_A	249	Secondary diabetes mellitus	endocrine/metabolic	0.80458	0.0237102	0.8188	0.0883881	0.18657	44281	490	43791	183	FALSE	FALSE
rs497273_C	794	Abnormal results of other function studies (bladder, pancreas, placenta, spleen, etc)	symptoms	0.119386	0.0237133	1.52823	0.187515	0.345704	62743	58	62685	301	FALSE	FALSE
rs11042984_C	842	Other sprains and strains	injuries & poisonings	0.842348	0.0237179	0.764958	0.118468	0.41294	54922	158	54764	246	FALSE	FALSE
rs6885132_G	90.2	Gonococcal infections	infectious diseases	0.110778	0.0237208	1.74774	0.246869	0.100912	62832	61	62771	101	FALSE	FALSE
rs56149656_G	202.21	Nodular lymphoma	neoplasms	0.398947	0.0237212	0.509957	0.297764	0.106763	60077	104	59973	88	FALSE	FALSE
rs9901746_A	433.3	Cerebral ischemia	circulatory system	0.120297	0.0237231	0.938296	0.0281617	0.406345	54861	2953	51908	582	FALSE	FALSE
rs16969990_T	594.3	Calculus of ureter	genitourinary	0.666428	0.0237235	1.23906	0.0947791	0.0696869	57457	740	56717	39	FALSE	FALSE
rs10937714_C	426.21	First degree AV block	circulatory system	0.56141	0.0237334	1.27696	0.10811	0.212146	37328	227	37101	411	FALSE	FALSE
rs28582094_G	767	Cervicocranial/Cervicobrachial syndrome	symptoms	0.620497	0.0237353	0.527274	0.283027	0.267318	55058	46	55012	41	FALSE	FALSE
rs7531911_G	702.2	Seborrheic keratosis	dermatologic	0.284109	0.0237394	1.0611	0.0262264	0.295171	59103	3927	55176	35	FALSE	FALSE
rs1250590_A	601.11	Acute prostatitis	genitourinary	0.434698	0.0237432	1.35103	0.133054	0.477621	20443	116	20327	346	FALSE	FALSE
rs2948567_T	565	Anal and rectal conditions	digestive	0.887974	0.023749	0.923819	0.0350433	0.333368	53183	1969	51214	277	FALSE	FALSE
rs8003022_G	578	Gastrointestinal hemorrhage	digestive	0.976272	0.0237576	0.950828	0.0223004	0.392613	53484	4665	48819	47	FALSE	FALSE
rs12746673_C	855	Complication of nervous system device, implant, and graft	injuries & poisonings	0.22812	0.0237589	1.20001	0.08064	0.209115	53418	428	52990	871	FALSE	FALSE
rs2523507_G	159.2	Malignant neoplasm of small intestine, including duodenum	neoplasms	0.98544	0.0237641	0.786494	0.106227	0.25994	55255	260	54995	8	FALSE	FALSE
rs2908289_A	440	Atherosclerosis	circulatory system	0.592285	0.0237764	0.909218	0.0420973	0.179484	53325	2272	51053	18	FALSE	FALSE
rs6688365_C	315	Develomental delays and disorders	mental disorders	0.183844	0.0237794	0.918355	0.0376752	0.437609	59295	1613	57682	321	FALSE	FALSE
rs7632381_C	427.11	Paroxysmal supraventricular tachycardia	circulatory system	0.240881	0.0237863	1.09291	0.0393003	0.436009	38857	1375	37482	8	FALSE	FALSE
rs2133705_C	286.4	Acquired coagulation factor deficiency	hematopoietic	0.232759	0.0237936	1.36767	0.138516	0.489147	47036	107	46929	814	FALSE	FALSE
rs13136239_A	763	Thoracic or lumbosacral neuritis or radiculitis, unspecified	symptoms	0.650615	0.0237941	0.929756	0.0322208	0.331384	56854	2383	54471	624	FALSE	FALSE
rs580240_T	262	Mineral deficiency NEC	endocrine/metabolic	0.0269967	0.0238047	0.861448	0.0659838	0.486718	43818	471	43347	4	FALSE	FALSE
rs1971152_C	580.31	Nephritis and nephropathy in diseases classified elsewhere	genitourinary	0.972797	0.0238082	1.18744	0.0760114	0.410769	46010	351	45659	342	FALSE	FALSE
rs4558932_C	537.1	Lesions of stomach and duodenum	digestive	0.446817	0.0238165	0.639495	0.197815	0.211407	53203	102	53101	538	FALSE	FALSE
rs35533056_A	741.3	Difficulty in walking	musculoskeletal	0.898331	0.023821	0.910698	0.0413911	0.386039	52882	1304	51578	287	FALSE	FALSE
rs1799884_T	509.3	Pulmonary insufficiency or respiratory failure following trauma and surgery	respiratory	0.460104	0.0238227	0.897345	0.0479274	0.179101	44796	1653	43143	1	FALSE	FALSE
rs730497_A	697	Sarcoidosis	dermatologic	0.0296613	0.0238256	1.26696	0.104701	0.179761	53065	272	52793	39	FALSE	FALSE
rs3087948_T	151	Cancer of stomach	neoplasms	0.816789	0.0238271	0.8246	0.0853385	0.188826	55448	516	54932	71	FALSE	FALSE
rs11042985_G	742.8	Articular cartilage disorder	musculoskeletal	0.649444	0.0238301	1.60399	0.209081	0.413122	51699	46	51653	208	FALSE	FALSE
rs72727388_C	871.3	Open wound of foot except toe(s) alone	injuries & poisonings	0.784011	0.023834	1.31519	0.121243	0.272971	55167	156	55011	697	FALSE	FALSE
rs10814915_T	287.4	Qualitative platelet defects	hematopoietic	0.312527	0.0238368	0.556736	0.259172	0.425494	47654	36	47618	90	FALSE	FALSE
rs13136239_A	747	Cardiac and circulatory congenital anomalies	congenital anomalies	0.47499	0.0238473	1.06443	0.0276334	0.331625	60775	3132	57643	677	FALSE	FALSE
rs11042984_C	276	Disorders of fluid, electrolyte, and acid-base balance	endocrine/metabolic	0.723344	0.0238483	0.96869	0.0140783	0.412825	55515	15198	40317	248	FALSE	FALSE
rs6438788_G	245	Thyroiditis	endocrine/metabolic	0.421624	0.0238517	1.105	0.0441899	0.461521	50300	1054	49246	64	FALSE	FALSE
rs11708903_G	250.24	Type 2 diabetes with neurological manifestations	endocrine/metabolic	0.0313396	0.0238606	0.93046	0.0319011	0.456093	46245	2341	43904	63	FALSE	FALSE
rs3733227_C	384.4	Perforation of tympanic membrane	sense organs	0.00818702	0.0238666	0.826706	0.0842332	0.334887	54717	341	54376	2	FALSE	FALSE
rs10814915_T	912	Insect bite	injuries & poisonings	0.9007	0.0238679	1.21261	0.0853285	0.425442	61415	277	61138	114	FALSE	FALSE
rs1250542_A	772.2	Spasm of muscle	symptoms	0.954539	0.0238686	1.08946	0.037925	0.373303	54934	1504	53430	154	FALSE	FALSE
rs11989843_G	705	Disorders of sweat glands	dermatologic	0.51725	0.0238689	1.26639	0.104535	0.195764	56019	260	55759	442	FALSE	FALSE
rs11042985_G	317	Alcohol-related disorders	mental disorders	0.713709	0.0238691	0.922678	0.0356206	0.413609	48969	1745	47224	186	FALSE	FALSE
rs2971670_T	697	Sarcoidosis	dermatologic	0.055699	0.0238743	1.26696	0.104738	0.179799	53062	272	52790	45	FALSE	FALSE
rs1848068_T	752	Nervous system congenital anomalies	congenital anomalies	0.0521055	0.0238782	1.15302	0.0630257	0.335529	62175	557	61618	38	FALSE	FALSE
rs78028320_A	41.2	Streptococcus infection	infectious diseases	0.324239	0.0238797	1.11698	0.0489718	0.188099	52475	1320	51155	286	FALSE	FALSE
rs28578604_T	378	Strabismus and other disorders of binocular eye movements	sense organs	0.836783	0.0238816	0.875088	0.0590656	0.219698	55046	933	54113	72	FALSE	FALSE
rs10133035_T	420.3	Endocarditis	circulatory system	0.898451	0.0238868	0.855388	0.0691476	0.353147	56897	487	56410	409	FALSE	FALSE
rs76369685_A	596.1	Bladder neck obstruction	genitourinary	0.479505	0.0238883	0.4999	0.306937	0.0585156	56250	172	56078	363	FALSE	FALSE
rs10464106_C	454	Varicose veins	circulatory system	0.552052	0.0238915	1.17763	0.0723843	0.107147	45685	910	44775	2	FALSE	FALSE
rs4558932_C	250.41	Impaired fasting glucose	endocrine/metabolic	0.228784	0.0238957	0.878606	0.0572954	0.213556	44562	1031	43531	454	FALSE	FALSE
rs2285676_G	726.2	Synoviopathy	musculoskeletal	0.437297	0.0238978	0.761169	0.120818	0.376089	47054	162	46892	14	FALSE	FALSE
rs1250542_A	204.3	Monocytic leukemia	neoplasms	0.983824	0.0239026	0.642146	0.196104	0.374435	59957	64	59893	173	FALSE	FALSE
rs4775238_A	283.2	Non-autoimmune hemolytic anemias	hematopoietic	0.583559	0.0239196	1.42618	0.15719	0.413749	39907	81	39826	173	FALSE	FALSE
rs10181515_T	601	Inflammatory diseases of prostate	genitourinary	0.159743	0.0239239	1.16245	0.066653	0.222616	21290	638	20652	5	FALSE	FALSE
rs11263762_A	735.21	Hammer toe (acquired)	musculoskeletal	0.714695	0.023938	1.13687	0.0568073	0.409587	54920	645	54275	88	FALSE	FALSE
rs2380949_G	760	Back pain	symptoms	0.233768	0.0239395	1.05985	0.0257426	0.0953816	56730	11274	45456	64	FALSE	FALSE
rs8070737_T	250.22	Type 2 diabetes with renal manifestations	endocrine/metabolic	0.0170343	0.0239415	1.10456	0.0440401	0.179223	45848	1902	43946	17	FALSE	FALSE
rs3802113_G	214.1	Lipoma of skin and subcutaneous tissue	neoplasms	0.677694	0.0239435	0.774432	0.113207	0.165382	61603	340	61263	62	FALSE	FALSE
rs28578604_T	579	Other symptoms involving abdomen and pelvis	digestive	0.648836	0.0239446	1.07084	0.0303095	0.220817	52059	3262	48797	68	FALSE	FALSE
rs11075256_G	655.1	Abnormality in fetal heart rate or rhythm	pregnancy complications	0.216923	0.0239455	0.868179	0.0626029	0.293209	33413	680	32733	44	FALSE	FALSE
rs2908289_A	277.51	Lipoprotein disorders	endocrine/metabolic	0.547212	0.0239464	0.643891	0.194964	0.1789	59276	123	59153	20	FALSE	FALSE
rs6899342_G	388	Other disorders of ear	sense organs	0.789541	0.0239479	0.691921	0.163104	0.24922	54787	126	54661	89	FALSE	FALSE
rs10842991_T	427.12	Paroxysmal ventricular tachycardia	circulatory system	0.228355	0.0239487	0.897668	0.047811	0.189742	38837	1649	37188	337	FALSE	FALSE
rs234866_A	512.7	Shortness of breath	respiratory	0.51739	0.0239514	1.03999	0.0173679	0.30803	43202	12162	31040	98	FALSE	FALSE
rs9901746_A	573.5	Jaundice (not of newborn)	digestive	0.0965958	0.0239533	1.13017	0.0541944	0.40719	46913	711	46202	509	FALSE	FALSE
rs3087948_T	571.5	Other chronic nonalcoholic liver disease	digestive	0.837382	0.0239534	1.07077	0.0302848	0.189357	50484	3862	46622	57	FALSE	FALSE
rs1510148_T	255.3	Adrenogenital disorders	endocrine/metabolic	0.928122	0.0239641	0.506236	0.301524	0.260928	53373	43	53330	243	FALSE	FALSE
rs10766395_C	132	Infestation (lice, mites)	infectious diseases	0.333729	0.0239643	1.38398	0.143935	0.380224	59799	98	59701	530	FALSE	FALSE
rs12746673_C	212	Benign neoplasm of respiratory and intrathoracic organs	neoplasms	0.273427	0.0239709	0.739437	0.133711	0.208685	62127	205	61922	1006	FALSE	FALSE
rs6128461_T	741.4	Joint effusions	musculoskeletal	0.468392	0.0239719	1.09506	0.040223	0.380431	53141	1335	51806	50	FALSE	FALSE
rs3733227_C	198.4	Secondary malignant neoplasm of liver	neoplasms	0.383842	0.0239803	1.0835	0.0355244	0.336872	46908	1846	45062	2	FALSE	FALSE
rs6885132_G	441.1	Acute vascular insufficiency of intestine	circulatory system	0.641005	0.0239829	1.44141	0.161965	0.1013	51150	160	50990	81	FALSE	FALSE
rs2523506_T	261.4	Vitamin D deficiency	endocrine/metabolic	0.512711	0.0239858	1.06302	0.0270725	0.16073	49073	5742	43331	21	FALSE	FALSE
rs4660895_T	916	Contusion	injuries & poisonings	0.250778	0.0239903	1.09637	0.0407588	0.295874	59483	1439	58044	35	FALSE	FALSE
rs234866_A	323	Encephalitis	neurological	0.45715	0.0239941	0.768015	0.116934	0.307137	62070	194	61876	156	FALSE	FALSE
rs234866_A	315.2	Speech and language disorder	mental disorders	0.440838	0.0239949	0.856827	0.0684559	0.307517	58457	614	57843	141	FALSE	FALSE
rs6817471_C	752	Nervous system congenital anomalies	congenital anomalies	0.045906	0.0239949	1.15288	0.0630265	0.335572	62173	557	61616	40	FALSE	FALSE
rs10766394_G	657	Infections specific to the perinatal period	pregnancy complications	0.548265	0.0240075	0.723049	0.143676	0.376448	62998	121	62877	100	FALSE	FALSE
rs35498576_C	573.2	Liver replaced by transplant	digestive	0.191561	0.0240084	0.865527	0.0639865	0.280149	47241	661	46580	100	FALSE	FALSE
rs6031558_C	313.2	Tics and stuttering	mental disorders	0.988257	0.0240087	1.32219	0.123744	0.328172	58090	137	57953	26	FALSE	FALSE
rs11989843_G	327.4	Insomnia	neurological	0.89092	0.0240106	0.936468	0.0290832	0.195261	50371	4328	46043	396	FALSE	FALSE
rs3775094_A	272.11	Hypercholesterolemia	endocrine/metabolic	0.994536	0.0240115	0.954864	0.020464	0.463271	46094	6834	39260	255	FALSE	FALSE
rs28578604_T	819	Skull and face fracture and other intercranial injury	injuries & poisonings	0.653819	0.0240133	0.869005	0.0622115	0.219967	61607	831	60776	78	FALSE	FALSE
rs13282002_C	41.8	H. pylori	infectious diseases	0.662525	0.0240157	0.614312	0.215897	0.158498	51193	118	51075	358	FALSE	FALSE
rs28582094_G	223	Benign neoplasm of kidney and other urinary organs	neoplasms	0.229088	0.0240312	1.56329	0.197992	0.267729	47901	55	47846	40	FALSE	FALSE
rs4433533_G	614.54	Abscess or ulceration of vulva	genitourinary	0.430582	0.0240357	0.5353	0.276938	0.214517	31142	58	31084	10	FALSE	FALSE
rs11042985_G	286	Coagulation defects	hematopoietic	0.469831	0.0240366	0.94396	0.0255573	0.412551	50978	3460	47518	205	FALSE	FALSE
rs8074454_C	286.7	Other and unspecified coagulation defects	hematopoietic	0.253382	0.0240424	1.08573	0.0364508	0.330328	49407	1721	47686	18	FALSE	FALSE
rs1971152_C	300.11	Generalized anxiety disorder	mental disorders	0.6581	0.0240438	0.923622	0.0352117	0.411133	37770	1796	35974	269	FALSE	FALSE
rs1250590_A	149.2	Cancer of nasopharynx	neoplasms	0.922656	0.0240442	0.717559	0.147091	0.4755	60388	97	60291	1019	FALSE	FALSE
rs2133705_C	375	Disorders of lacrimal system	sense organs	0.412618	0.0240446	1.23973	0.0952374	0.487684	53547	225	53322	899	FALSE	FALSE
rs8074454_C	315.3	Mental retardation	mental disorders	0.548419	0.0240465	0.845399	0.0744319	0.331091	58413	450	57963	16	FALSE	FALSE
rs6817471_C	835	Internal derangement of knee	injuries & poisonings	0.359814	0.0240574	1.10868	0.0457289	0.335125	59536	1070	58466	40	FALSE	FALSE
rs7531911_G	338	Pain	neurological	0.455267	0.024058	0.963355	0.0165472	0.294991	57322	11343	45979	33	FALSE	FALSE
rs1848067_T	250.24	Type 2 diabetes with neurological manifestations	endocrine/metabolic	0.666994	0.0240657	1.07733	0.0330147	0.360052	46260	2340	43920	46	FALSE	FALSE
rs10766395_C	194	Cancer of other endocrine glands	neoplasms	0.507862	0.0240682	0.735743	0.136023	0.380712	60811	126	60685	538	FALSE	FALSE
rs4558932_C	362.5	Toxic maculopathy of retina	sense organs	0.208131	0.0240707	0.613991	0.216212	0.212126	56035	88	55947	568	FALSE	FALSE
rs78028320_A	187.1	Malignant neoplasm of unspecified male genital organ	neoplasms	0.224439	0.024073	1.83374	0.268781	0.188384	25387	33	25354	132	FALSE	FALSE
rs2948567_T	426.31	Right bundle branch block	circulatory system	0.894977	0.0240752	1.18058	0.0735875	0.332149	37715	412	37303	197	FALSE	FALSE
rs3802113_G	731	Osteitis deformans and osteopathies associated with other disorders classified elsewhere	musculoskeletal	0.492626	0.0240773	1.21849	0.0875991	0.165035	50059	429	49630	54	FALSE	FALSE
rs4558932_C	751.21	Cystic kidney disease	congenital anomalies	0.24148	0.0240791	1.18976	0.0770223	0.211775	59143	468	58675	603	FALSE	FALSE
rs10181515_T	428.3	Heart failure with reduced EF [Systolic or combined heart failure]	circulatory system	0.210948	0.0240812	0.930084	0.0321301	0.225941	52797	3186	49611	19	FALSE	FALSE
rs2523507_G	860	Bone marrow or stem cell transplant	neoplasms	0.973624	0.0240894	1.25123	0.0993615	0.260513	63233	238	62995	9	FALSE	FALSE
rs4812816_A	646	Other complications of pregnancy NEC	pregnancy complications	0.458233	0.0240943	0.82565	0.0849364	0.216785	34947	478	34469	32	FALSE	FALSE
rs8074454_C	289.1	Myelofibrosis	hematopoietic	0.17157	0.0240954	1.33212	0.127137	0.32978	45738	131	45607	16	FALSE	FALSE
rs10181515_T	965.3	Salicylates causing adverse effects in therapeutic use	injuries & poisonings	0.157123	0.0240966	1.99709	0.306656	0.226538	46405	23	46382	20	FALSE	FALSE
rs5210_A	726.2	Synoviopathy	musculoskeletal	0.434757	0.0241045	0.76146	0.120826	0.376015	47050	162	46888	19	FALSE	FALSE
rs11002898_A	316.1	Polyneuropathy due to drugs	mental disorders	0.403832	0.0241171	1.19891	0.0804402	0.251264	47657	383	47274	124	FALSE	FALSE
rs7163757_T	315	Develomental delays and disorders	mental disorders	0.981881	0.0241241	0.918422	0.0377353	0.422471	59565	1619	57946	34	FALSE	FALSE
rs11564710_A	250.12	Type 1 diabetes with renal manifestations	endocrine/metabolic	0.74718	0.0241242	0.830161	0.0825384	0.415624	44195	319	43876	91	FALSE	FALSE
rs10842991_T	526	Diseases of the jaws	digestive	0.596166	0.0241251	0.856976	0.068442	0.191886	57899	769	57130	516	FALSE	FALSE
rs34351_C	348.7	Coma	neurological	0.549599	0.0241273	0.784838	0.107436	0.331529	47296	219	47077	70	FALSE	FALSE
rs2133705_C	656.5	Hematological disorders of newborn	pregnancy complications	0.272656	0.0241315	1.31743	0.122254	0.488361	60917	160	60757	1007	FALSE	FALSE
rs3775094_A	994	Sepsis and SIRS	injuries & poisonings	0.990843	0.0241332	1.05186	0.0224209	0.462534	60948	4318	56630	344	FALSE	FALSE
rs142848532_T	694.3	Vascular disorders of skin	dermatologic	0.0877863	0.0241343	2.65624	0.433223	0.0472465	52025	25	52000	861	FALSE	FALSE
rs11042984_C	742.8	Articular cartilage disorder	musculoskeletal	0.651287	0.024138	1.60231	0.209073	0.413383	51670	46	51624	239	FALSE	FALSE
rs6483215_A	530.7	Gastroesophageal laceration-hemorrhage syndrome	digestive	0.629584	0.0241386	0.481625	0.323998	0.236355	37230	42	37188	50	FALSE	FALSE
rs4775238_A	512.1	Wheezing	respiratory	0.635709	0.024139	1.10363	0.0437301	0.415134	32080	1099	30981	129	FALSE	FALSE
rs10937714_C	275.11	Hereditary hemochromatosis	hematopoietic	0.0394247	0.0241416	0.595617	0.229795	0.212195	55013	79	54934	596	FALSE	FALSE
rs1971152_C	654	Other and unspecified complications of birth; puerperium affecting management of mother	pregnancy complications	0.319799	0.0241432	1.23695	0.094307	0.406536	33906	230	33676	253	FALSE	FALSE
rs7531911_G	564.9	Personal history of diseases of digestive system	digestive	0.0348215	0.0241433	1.20258	0.0818088	0.295167	41070	339	40731	21	FALSE	FALSE
rs6817471_C	519	Other diseases of respiratory system, not elsewhere classified	respiratory	0.22328	0.024145	1.0694	0.0297567	0.336117	58795	2616	56179	36	FALSE	FALSE
rs4400674_A	289.8	Polycythemia, secondary	hematopoietic	0.668399	0.0241598	1.18928	0.0768858	0.38533	45548	347	45201	1	FALSE	FALSE
rs2074090_G	709	Diffuse diseases of connective tissue	dermatologic	0.15242	0.0241625	1.10035	0.0424167	0.353937	52854	1236	51618	290	FALSE	FALSE
rs10734253_G	200.1	Polycythemia vera	neoplasms	0.0659272	0.0241644	1.24637	0.0976872	0.437254	51908	211	51697	105	FALSE	FALSE
rs6790843_A	690	Erythematosquamous dermatosis	dermatologic	0.232547	0.024166	1.12656	0.0528584	0.373413	53544	766	52778	56	FALSE	FALSE
rs2268570_G	966	Poisoning by anticonvulsants and anti-Parkinsonism drugs	injuries & poisonings	0.803024	0.0241733	1.7307	0.243318	0.419687	46194	34	46160	254	FALSE	FALSE
rs79896666_C	608	Other disorders of male genital organs	genitourinary	0.634014	0.0241785	1.32909	0.126201	0.0574201	19993	484	19509	53	FALSE	FALSE
rs78551082_T	608	Other disorders of male genital organs	genitourinary	0.634014	0.0241785	1.32909	0.126201	0.0574201	19993	484	19509	53	FALSE	FALSE
rs74628648_T	608	Other disorders of male genital organs	genitourinary	0.634014	0.0241785	1.32909	0.126201	0.0574201	19993	484	19509	53	FALSE	FALSE
rs8121252_T	550.3	Femoral hernia	digestive	0.154804	0.0241843	2.02238	0.31243	0.342515	54129	21	54108	196	FALSE	FALSE
rs4812816_A	742.9	Other derangement of joint	musculoskeletal	0.675877	0.0242001	1.15301	0.0631696	0.216495	52514	702	51812	43	FALSE	FALSE
rs11626787_G	286.2	Encounter for long-term (current) use of anticoagulants	hematopoietic	0.243171	0.0242078	0.948947	0.0232505	0.346374	52527	4945	47582	136	FALSE	FALSE
rs7693_T	478	Throat pain	respiratory	0.130633	0.0242197	0.85125	0.0714626	0.364657	42603	450	42153	41	FALSE	FALSE
rs2941257_T	370.31	Keratoconjunctivitis sicca	sense organs	0.84353	0.0242205	0.83351	0.080808	0.261096	54367	440	53927	223	FALSE	FALSE
rs11085259_T	710.12	Chronic osteomyelitis	musculoskeletal	0.270683	0.0242219	0.82661	0.0844975	0.17983	52280	544	51736	148	FALSE	FALSE
rs12631733_T	656.7	Conditions involving the integument and temperature regulation of fetus and newborn	pregnancy complications	0.750359	0.0242229	0.631306	0.204104	0.159798	61703	141	61562	168	FALSE	FALSE
rs4433533_G	562.1	Diverticulosis	digestive	0.340924	0.0242345	0.929428	0.0324779	0.214869	44113	3374	40739	15	FALSE	FALSE
rs2239525_G	860	Bone marrow or stem cell transplant	neoplasms	0.973236	0.0242354	1.25095	0.099364	0.260563	63242	238	63004	0	FALSE	FALSE
rs2239526_G	860	Bone marrow or stem cell transplant	neoplasms	0.973236	0.0242354	1.25095	0.099364	0.260563	63242	238	63004	0	FALSE	FALSE
rs117252445_A	250.12	Type 1 diabetes with renal manifestations	endocrine/metabolic	0.320349	0.0242364	0.618427	0.213271	0.0555556	44208	319	43889	77	FALSE	FALSE
rs78028320_A	741.4	Joint effusions	musculoskeletal	0.431885	0.0242413	0.888992	0.0522203	0.18825	52911	1330	51581	297	FALSE	FALSE
rs2523506_T	530.9	Heartburn	digestive	0.0376198	0.0242425	1.21564	0.0866609	0.161558	37652	441	37211	19	FALSE	FALSE
rs7946714_C	530.9	Heartburn	digestive	0.568119	0.0242498	1.19336	0.0784544	0.216387	37634	440	37194	42	FALSE	FALSE
rs6899342_G	531.3	Duodenal ulcer	digestive	0.953448	0.0242499	0.779388	0.110621	0.248186	59806	255	59551	97	FALSE	FALSE
rs12593201_A	223	Benign neoplasm of kidney and other urinary organs	neoplasms	0.259148	0.0242549	1.56223	0.198003	0.267882	47926	55	47871	12	FALSE	FALSE
rs56149656_G	350.3	Lack of coordination	neurological	0.255686	0.0242551	0.862442	0.0656828	0.106719	55079	1406	53673	80	FALSE	FALSE
rs6885132_G	686.3	Pilonidal cyst	dermatologic	0.217939	0.0242583	1.60814	0.210863	0.100673	51732	89	51643	80	FALSE	FALSE
rs2523507_G	610.2	Fibroadenosis of breast	genitourinary	0.0310904	0.0242586	1.66811	0.227114	0.26081	28237	42	28195	3	FALSE	FALSE
rs12453443_G	250.1	Type 1 diabetes	endocrine/metabolic	0.32274	0.0242591	0.930059	0.0321827	0.404002	45647	2171	43476	530	FALSE	FALSE
rs9489217_C	674	Other complications of the puerperium NEC	pregnancy complications	0.733849	0.0242615	0.64845	0.192267	0.452564	35068	61	35007	16	FALSE	FALSE
rs4775238_A	442	Other aneurysm	circulatory system	0.309939	0.0242647	0.920871	0.0365907	0.415874	52534	1670	50864	219	FALSE	FALSE
rs11002898_A	338.2	Chronic pain	neurological	0.807842	0.0242648	1.05482	0.0236883	0.251431	51197	5310	45887	131	FALSE	FALSE
rs2894536_C	593.1	Gross hematuria	genitourinary	0.117805	0.0242652	1.16395	0.0673896	0.158594	46348	771	45577	334	FALSE	FALSE
rs12302189_A	565.1	Anal and rectal polyp	digestive	0.618665	0.0242654	0.485527	0.320706	0.0554597	51560	182	51378	99	FALSE	FALSE
rs10039427_A	366	Cataract	sense organs	0.82435	0.024271	1.06199	0.0266973	0.185913	61007	5511	55496	250	FALSE	FALSE
rs2894536_C	290.1	Dementias	mental disorders	0.451266	0.0242737	0.875549	0.058996	0.159133	50508	1320	49188	366	FALSE	FALSE
rs2268569_T	577.2	Chronic pancreatitis	digestive	0.481487	0.0242771	1.33617	0.128647	0.0812027	61131	323	60808	11	FALSE	FALSE
rs2380949_G	603	Other disorders of testis	genitourinary	0.423953	0.0242801	1.34175	0.130501	0.0974501	19805	270	19535	22	FALSE	FALSE
rs867635_T	272	Disorders of lipoid metabolism	endocrine/metabolic	0.906681	0.0242801	1.06219	0.0267839	0.079291	58588	19139	39449	23	FALSE	FALSE
rs6688365_C	961	Poisoning by other anti-infectives	injuries & poisonings	0.239891	0.0242822	0.760713	0.121413	0.437875	46294	146	46148	269	FALSE	FALSE
rs11042985_G	842	Other sprains and strains	injuries & poisonings	0.847757	0.024287	0.76578	0.11847	0.412671	54953	158	54795	213	FALSE	FALSE
rs2523507_G	500	Lung disease due to external agents	respiratory	0.959316	0.0242888	1.27267	0.107043	0.260844	43340	202	43138	6	FALSE	FALSE
rs28582094_G	289.9	Abnormality of red blood cells	hematopoietic	0.402854	0.0242924	1.30165	0.117042	0.266851	45754	169	45585	40	FALSE	FALSE
rs4660895_T	702.2	Seborrheic keratosis	dermatologic	0.303548	0.0242934	1.06083	0.0262159	0.295665	59104	3927	55177	34	FALSE	FALSE
rs925095_T	327.1	Hypersomnia	neurological	0.886307	0.0242947	1.16838	0.0690891	0.381963	46693	435	46258	133	FALSE	FALSE
rs72979712_T	379.1	Scleritis and episcleritis	sense organs	0.713278	0.0242958	0.422124	0.382902	0.0525094	54276	151	54125	59	FALSE	FALSE
rs1250109_C	426.24	Atrioventricular block, complete	circulatory system	0.555444	0.0242988	0.851965	0.0711293	0.172647	38292	818	37474	14	FALSE	FALSE
rs79896666_C	809	Fracture of unspecified bones	injuries & poisonings	0.6505	0.024301	1.13507	0.0562514	0.0562578	53557	2840	50717	122	FALSE	FALSE
rs78551082_T	809	Fracture of unspecified bones	injuries & poisonings	0.6505	0.024301	1.13507	0.0562514	0.0562578	53557	2840	50717	122	FALSE	FALSE
rs74628648_T	809	Fracture of unspecified bones	injuries & poisonings	0.6505	0.024301	1.13507	0.0562514	0.0562578	53557	2840	50717	122	FALSE	FALSE
rs1510148_T	578.2	Blood in stool	digestive	0.807876	0.0243011	0.92266	0.0357385	0.260839	50859	2198	48661	221	FALSE	FALSE
rs11075255_A	619.1	Noninflammatory disorders of ovary, fallopian tube, and broad ligament	genitourinary	0.781564	0.0243023	1.23647	0.0942411	0.401254	31110	229	30881	147	FALSE	FALSE
rs3213571_C	681	Superficial cellulitis and abscess	dermatologic	0.743497	0.0243036	1.08597	0.0366187	0.083719	56821	5203	51618	114	FALSE	FALSE
rs11890449_T	195.3	Malignant neoplasm of head, face, and neck	neoplasms	0.939057	0.0243049	0.780694	0.109921	0.0511169	46110	1081	45029	39	FALSE	FALSE
rs142848532_T	655.1	Abnormality in fetal heart rate or rhythm	pregnancy complications	0.236184	0.0243058	0.704982	0.155215	0.0466296	32919	664	32255	548	FALSE	FALSE
rs2239525_G	610.2	Fibroadenosis of breast	genitourinary	0.0350411	0.0243092	1.6678	0.227114	0.260853	28240	42	28198	0	FALSE	FALSE
rs2239526_G	610.2	Fibroadenosis of breast	genitourinary	0.0350411	0.0243092	1.6678	0.227114	0.260853	28240	42	28198	0	FALSE	FALSE
rs2941257_T	255.3	Adrenogenital disorders	endocrine/metabolic	0.933906	0.0243114	0.507049	0.301553	0.260598	53381	43	53338	235	FALSE	FALSE
rs6817471_C	733	Other disorders of bone and cartilage	musculoskeletal	0.604543	0.0243114	1.07411	0.0317427	0.33595	52039	2388	49651	36	FALSE	FALSE
rs1848067_T	743.1	Osteoporosis	musculoskeletal	0.53871	0.0243131	1.05712	0.0246656	0.360794	56208	4354	51854	49	FALSE	FALSE
rs12746673_C	198	Secondary malignant neoplasm	neoplasms	0.122695	0.0243186	0.946795	0.0242767	0.208954	50748	6367	44381	814	FALSE	FALSE
rs76177300_A	711	Arthropathy associated with infections	musculoskeletal	0.970333	0.0243193	1.37726	0.142135	0.0458342	51599	419	51180	733	FALSE	FALSE
rs79896666_C	627.3	Postmenopausal atrophic vaginitis	genitourinary	0.558923	0.0243201	0.791514	0.10382	0.0554286	24942	1123	23819	55	FALSE	FALSE
rs78551082_T	627.3	Postmenopausal atrophic vaginitis	genitourinary	0.558923	0.0243201	0.791514	0.10382	0.0554286	24942	1123	23819	55	FALSE	FALSE
rs74628648_T	627.3	Postmenopausal atrophic vaginitis	genitourinary	0.558923	0.0243201	0.791514	0.10382	0.0554286	24942	1123	23819	55	FALSE	FALSE
rs16969990_T	244.2	Acquired hypothyroidism	endocrine/metabolic	0.885123	0.0243204	1.21073	0.0849132	0.0693878	50225	948	49277	33	FALSE	FALSE
rs4701619_C	249	Secondary diabetes mellitus	endocrine/metabolic	0.819511	0.0243288	0.819949	0.0881535	0.187214	44393	491	43902	60	FALSE	FALSE
rs6438788_G	726	Peripheral enthesopathies and allied syndromes	musculoskeletal	0.67514	0.0243309	1.04532	0.0196826	0.462682	53044	6194	46850	68	FALSE	FALSE
rs7632381_C	733.6	Costochondritis	musculoskeletal	0.777111	0.0243346	0.680212	0.17113	0.436936	49751	76	49675	9	FALSE	FALSE
rs13282002_C	263	Other nutritional deficiency	endocrine/metabolic	0.0594048	0.0243353	0.824469	0.0857163	0.158503	43668	591	43077	296	FALSE	FALSE
rs6438788_G	621	Endometrial hyperplasia	genitourinary	0.085568	0.0243389	0.769878	0.116143	0.463941	34083	155	33928	47	FALSE	FALSE
rs10771372_T	526	Diseases of the jaws	digestive	0.59001	0.0243392	0.857171	0.0684441	0.191844	57935	769	57166	479	FALSE	FALSE
rs9901746_A	497	Bronchitis	respiratory	0.196887	0.0243392	1.13683	0.0569517	0.407588	48181	640	47541	514	FALSE	FALSE
rs2924447_A	756.21	Pectus excavatum	congenital anomalies	0.573436	0.0243424	1.65524	0.223808	0.141181	60440	61	60379	597	FALSE	FALSE
rs6136447_G	353.1	Nerve plexus lesions	neurological	0.627227	0.0243434	1.43053	0.159015	0.139441	54098	132	53966	161	FALSE	FALSE
rs4701619_C	151	Cancer of stomach	neoplasms	0.786858	0.0243584	0.824424	0.0857544	0.187003	55435	515	54920	84	FALSE	FALSE
rs9489217_C	947	Urticaria	dermatologic	0.956178	0.0243685	0.877895	0.0578468	0.450665	49356	620	48736	17	FALSE	FALSE
rs10039427_A	386.9	Dizziness and giddiness (Light-headedness and vertigo)	sense organs	0.838468	0.0243706	1.06365	0.0274089	0.184954	57371	4887	52484	233	FALSE	FALSE
rs11002898_A	249	Secondary diabetes mellitus	endocrine/metabolic	0.0302171	0.0243711	1.17546	0.0718112	0.249639	44344	489	43855	111	FALSE	FALSE
rs11989843_G	537.1	Lesions of stomach and duodenum	digestive	0.397538	0.0243773	1.43881	0.161615	0.195293	53307	101	53206	437	FALSE	FALSE
rs3213571_C	70.2	Viral hepatitis B	infectious diseases	0.686336	0.0243828	0.633864	0.202538	0.0832663	49738	238	49500	95	FALSE	FALSE
rs8003022_G	272	Disorders of lipoid metabolism	endocrine/metabolic	0.89922	0.0243883	1.0339	0.0148104	0.392336	58562	19136	39426	48	FALSE	FALSE
rs1250095_T	375.2	Epiphora	sense organs	0.957087	0.0243898	0.719483	0.14626	0.378643	54002	110	53892	305	FALSE	FALSE
rs76177300_A	250.15	Diabetes type 1 with peripheral circulatory disorders	endocrine/metabolic	0.736955	0.0243904	1.96661	0.30046	0.0445079	43453	72	43381	611	FALSE	FALSE
rs8121252_T	710	Osteomyelitis, periostitis, and other infections involving bone	musculoskeletal	0.241125	0.0243938	1.09575	0.0406255	0.342285	53064	1357	51707	183	FALSE	FALSE
rs12302189_A	603.1	Hydrocele	genitourinary	0.0914623	0.0243949	0.515556	0.294337	0.0541445	19725	208	19517	43	FALSE	FALSE
rs4812816_A	367.9	Blindness and low vision	sense organs	0.00588566	0.0243949	0.84633	0.0741259	0.216014	58105	606	57499	44	FALSE	FALSE
rs7632381_C	550.5	Ventral hernia	digestive	0.177321	0.0244031	1.11365	0.047827	0.43586	55192	906	54286	8	FALSE	FALSE
rs35533056_A	357	Inflammatory and toxic neuropathy	neurological	0.861327	0.0244032	0.927705	0.0333409	0.385609	57426	2033	55393	301	FALSE	FALSE
rs2268570_G	193	Thyroid cancer	neoplasms	0.98637	0.0244039	0.876086	0.0587775	0.419645	61521	611	60910	306	FALSE	FALSE
rs11075256_G	346	Abnormal findings on study of brain and/or nervous system	neurological	0.277505	0.0244128	1.327	0.12571	0.294843	47220	139	47081	65	FALSE	FALSE
rs2564929_T	313.1	Attention deficit hyperactivity disorder	mental disorders	0.180735	0.0244142	1.10002	0.0423562	0.328484	59292	1329	57963	15	FALSE	FALSE
rs6483215_A	411.41	Aneurysm and dissection of heart	circulatory system	0.261481	0.0244202	1.40607	0.151436	0.235461	46392	104	46288	63	FALSE	FALSE
rs1848068_T	733	Other disorders of bone and cartilage	musculoskeletal	0.595926	0.0244217	1.07404	0.0317409	0.335924	52040	2388	49652	35	FALSE	FALSE
rs4660895_T	189.4	Malignant neoplasm of other urinary organs	neoplasms	0.069175	0.0244253	1.19056	0.0775087	0.295822	61461	378	61083	36	FALSE	FALSE
rs2523504_T	352.2	Facial nerve disorders [CN7]	neurological	0.985193	0.0244256	0.794207	0.102388	0.260681	54396	279	54117	1	FALSE	FALSE
rs2268569_T	442.4	Arterial dissection	circulatory system	0.0356063	0.0244299	0.359441	0.454697	0.0807817	51144	82	51062	8	FALSE	FALSE
rs2239525_G	500	Lung disease due to external agents	respiratory	0.958246	0.0244368	1.27237	0.107047	0.260889	43346	202	43144	0	FALSE	FALSE
rs2239526_G	500	Lung disease due to external agents	respiratory	0.958246	0.0244368	1.27237	0.107047	0.260889	43346	202	43144	0	FALSE	FALSE
rs6688365_C	350.6	Disturbances of sensation of smell and taste	neurological	0.444989	0.0244421	0.778066	0.111526	0.438622	53643	171	53472	296	FALSE	FALSE
rs10766395_C	686.1	Carbuncle and furuncle	dermatologic	0.177461	0.0244424	0.806005	0.0958469	0.381632	51530	247	51283	463	FALSE	FALSE
rs76177300_A	840	Sprains and strains	injuries & poisonings	0.969885	0.02445	1.14528	0.060288	0.0460134	57255	2976	54279	806	FALSE	FALSE
rs2074090_G	362.2	Degeneration of macula and posterior pole of retina	sense organs	0.219333	0.0244524	1.10258	0.0434013	0.3522	57429	1220	56209	313	FALSE	FALSE
rs11776904_C	327.6	Circadian rhythm sleep disorder	neurological	0.582745	0.0244535	1.6768	0.229734	0.158084	45694	52	45642	795	FALSE	FALSE
rs12593201_A	628	Ovarian cyst	genitourinary	0.879264	0.0244557	0.8796	0.0570197	0.268615	24738	874	23864	4	FALSE	FALSE
rs2894536_C	313.2	Tics and stuttering	mental disorders	0.131632	0.0244579	0.649196	0.192021	0.159603	57734	135	57599	400	FALSE	FALSE
rs234866_A	296.1	Bipolar	mental disorders	0.850147	0.0244584	0.921533	0.0363211	0.306458	38095	1967	36128	101	FALSE	FALSE
rs497273_C	155	Cancer of liver and intrahepatic bile duct	neoplasms	0.302059	0.0244603	0.869415	0.062198	0.345166	55369	610	54759	259	FALSE	FALSE
rs1250095_T	709.4	Polymyositis	dermatologic	0.930918	0.0244634	1.45869	0.167812	0.378802	51688	71	51617	282	FALSE	FALSE
rs4812816_A	611.1	Abnormal mammogram	genitourinary	0.000511122	0.0244638	1.07372	0.031615	0.216674	58895	3359	55536	45	FALSE	FALSE
rs28582094_G	346.2	Nonspecific abnormal results of function study of brain and central nervous system	neurological	0.244161	0.0244661	1.38913	0.146095	0.26689	47216	106	47110	37	FALSE	FALSE
rs1250095_T	562	Diverticulosis and diverticulitis	digestive	0.962013	0.0244717	1.05873	0.0253665	0.379261	44356	3819	40537	249	FALSE	FALSE
rs10814915_T	960	Poisoning by antibiotics	injuries & poisonings	0.670188	0.024472	1.06667	0.0286902	0.427497	48936	2614	46322	92	FALSE	FALSE
rs2380949_G	245.21	Chronic lymphocytic thyroiditis	endocrine/metabolic	0.027066	0.0244752	0.798271	0.100155	0.0947084	49985	724	49261	55	FALSE	FALSE
rs11989843_G	560	Intestinal obstruction without mention of hernia	digestive	0.864889	0.0244784	1.0853	0.036387	0.195004	42876	2437	40439	358	FALSE	FALSE
rs144155527_T	743.11	Osteoporosis NOS	musculoskeletal	0.265281	0.0244787	1.23031	0.0921367	0.0178445	55283	3510	51773	142	FALSE	FALSE
rs11075255_A	433.8	Late effects of cerebrovascular disease	circulatory system	0.952486	0.0244797	0.904852	0.044447	0.401452	53294	1108	52186	277	FALSE	FALSE
rs1799884_T	277.51	Lipoprotein disorders	endocrine/metabolic	0.357455	0.0244834	0.644868	0.195029	0.178509	59294	123	59171	2	FALSE	FALSE
rs4400674_A	875	Non-healing surgical wound	injuries & poisonings	0.631597	0.0244868	1.25226	0.100005	0.385545	55869	203	55666	1	FALSE	FALSE
rs11263762_A	191	Manlignant and unknown neoplasms of brain and nervous system	neoplasms	0.670409	0.0244937	0.89639	0.0486283	0.410072	61694	905	60789	96	FALSE	FALSE
rs1799884_T	275.3	Disorders of magnesium metabolism	endocrine/metabolic	0.420557	0.0244994	0.898531	0.0475695	0.178506	57166	1663	55503	2	FALSE	FALSE
rs7405696_C	473.4	Voice disturbance	respiratory	0.643001	0.0245043	1.08643	0.0368574	0.409251	43422	1573	41849	375	FALSE	FALSE
rs11075256_G	656.3	Endocrine and metabolic disturbances of fetus and newborn	pregnancy complications	0.108536	0.0245059	1.27432	0.107781	0.294661	61849	223	61626	97	FALSE	FALSE
rs4400674_A	911	Blister	injuries & poisonings	0.723451	0.0245092	1.57421	0.201754	0.385502	63193	49	63144	1	FALSE	FALSE
rs2523506_T	560.1	Paralytic ileus	digestive	0.132515	0.0245096	1.14048	0.0584462	0.160489	41760	1031	40729	22	FALSE	FALSE
rs8003022_G	250	Diabetes mellitus	endocrine/metabolic	0.913476	0.0245167	1.03924	0.0171139	0.392728	54292	10366	43926	46	FALSE	FALSE
rs4775238_A	451	Phlebitis and thrombophlebitis	circulatory system	0.178148	0.0245201	1.16451	0.0677216	0.415425	45037	448	44589	197	FALSE	FALSE
rs2523504_T	610.2	Fibroadenosis of breast	genitourinary	0.0446276	0.0245225	1.66651	0.22711	0.26103	28240	42	28198	0	FALSE	FALSE
rs2908289_A	271	Disorders of carbohydrate transport and metabolism	endocrine/metabolic	0.708249	0.024527	1.17333	0.0710823	0.178897	62779	616	62163	20	FALSE	FALSE
rs9489217_C	362.21	Macular degeneration, dry	sense organs	0.950614	0.0245301	0.802731	0.0977157	0.451135	56697	223	56474	22	FALSE	FALSE
rs6790843_A	733.4	Aseptic necrosis of bone	musculoskeletal	0.446304	0.024531	1.18007	0.073629	0.372756	50026	389	49637	50	FALSE	FALSE
rs7693_T	360	Disorders of the globe	sense organs	0.176808	0.0245323	1.28808	0.112577	0.36346	57064	163	56901	57	FALSE	FALSE
rs55754152_A	797.1	Cardiogenic shock	symptoms	0.949528	0.0245344	0.689219	0.16552	0.0513497	60867	525	60342	39	FALSE	FALSE
rs6026591_A	202	Cancer of other lymphoid, histiocytic tissue	neoplasms	0.135238	0.0245369	1.14084	0.0585985	0.379893	60525	610	59915	153	FALSE	FALSE
rs76177300_A	272.11	Hypercholesterolemia	endocrine/metabolic	0.606439	0.024537	1.11359	0.0478457	0.0456037	45709	6790	38919	656	FALSE	FALSE
rs6817471_C	276.12	Hyposmolality and/or hyponatremia	endocrine/metabolic	0.312795	0.0245405	0.943398	0.0259133	0.335981	44321	3849	40472	28	FALSE	FALSE
rs4237150_C	446.4	Wegener's granulomatosis	circulatory system	0.495842	0.0245411	1.30201	0.117369	0.411758	51104	146	50958	120	FALSE	FALSE
rs2908289_A	272.12	Hyperglyceridemia	endocrine/metabolic	0.759275	0.0245465	0.832871	0.0813339	0.178058	40046	598	39448	14	FALSE	FALSE
rs10766395_C	790.6	Other abnormal blood chemistry	symptoms	0.00168856	0.0245514	1.05684	0.024588	0.381415	57094	3752	53342	514	FALSE	FALSE
rs144155527_T	695.8	Other specified erythematous conditions	dermatologic	0.0489561	0.0245534	0.32349	0.501961	0.0180349	53036	340	52696	141	FALSE	FALSE
rs2380949_G	396	Abnormal heart sounds	circulatory system	0.273237	0.0245538	0.863467	0.0652919	0.094572	51971	1584	50387	58	FALSE	FALSE
rs757209_A	497	Bronchitis	respiratory	0.235676	0.0245574	1.13652	0.0569187	0.407755	48230	641	47589	464	FALSE	FALSE
rs4887810_A	427.21	Atrial fibrillation	circulatory system	0.37018	0.0245644	0.948364	0.023582	0.326088	43729	6435	37294	232	FALSE	FALSE
rs4812816_A	433.3	Cerebral ischemia	circulatory system	0.168595	0.0245721	1.07697	0.0329856	0.217978	55384	2980	52404	42	FALSE	FALSE
rs6103716_C	512	Other symptoms of respiratory system	respiratory	0.918137	0.0245736	1.03132	0.013717	0.315879	53856	22793	31063	66	FALSE	FALSE
rs6899342_G	130	Spirochetal infection	infectious diseases	0.811697	0.0245747	1.5313	0.189551	0.248471	60178	65	60113	96	FALSE	FALSE
rs16860758_G	601.4	Balanoposthitis	genitourinary	0.794575	0.0245767	0.409254	0.397429	0.183996	20476	41	20435	237	FALSE	FALSE
rs78028320_A	686.1	Carbuncle and furuncle	dermatologic	0.655941	0.0245779	1.27458	0.107926	0.186672	51703	247	51456	284	FALSE	FALSE
rs35498576_C	276.12	Hyposmolality and/or hyponatremia	endocrine/metabolic	0.619386	0.024584	1.06233	0.0269005	0.279821	44255	3836	40419	98	FALSE	FALSE
rs2523504_T	860	Bone marrow or stem cell transplant	neoplasms	0.972848	0.0245854	1.25027	0.099365	0.260693	63241	238	63003	1	FALSE	FALSE
rs6136447_G	592.2	Urethritis and urethral syndrome	genitourinary	0.00850668	0.0245905	0.415638	0.390582	0.139288	45808	56	45752	143	FALSE	FALSE
rs7531911_G	727.1	Synovitis and tenosynovitis	musculoskeletal	0.025468	0.0246004	1.08711	0.0371601	0.294762	48680	1797	46883	24	FALSE	FALSE
rs234866_A	733.9	Chondromalacia	musculoskeletal	0.329171	0.0246073	0.645337	0.194874	0.307021	49640	76	49564	127	FALSE	FALSE
rs6026591_A	781	Symptoms involving nervous and musculoskeletal systems	symptoms	0.0562789	0.0246091	0.896704	0.048512	0.379845	60701	946	59755	151	FALSE	FALSE
rs1250095_T	562.1	Diverticulosis	digestive	0.959265	0.0246101	1.06224	0.0268653	0.379192	43892	3355	40537	249	FALSE	FALSE
rs4701619_C	536	Disorders of function of stomach	digestive	0.704627	0.0246245	0.898949	0.0474043	0.186947	55176	1631	53545	77	FALSE	FALSE
rs11989843_G	201	Hodgkin's disease	neoplasms	0.628538	0.0246487	0.667418	0.179957	0.195612	59733	128	59605	477	FALSE	FALSE
rs6128461_T	202	Cancer of other lymphoid, histiocytic tissue	neoplasms	0.108318	0.0246508	1.14068	0.0585837	0.379962	60614	610	60004	59	FALSE	FALSE
rs16969990_T	401.3	Other hypertensive complications	circulatory system	0.235581	0.0246519	1.1698	0.0698031	0.0691625	33349	1599	31750	23	FALSE	FALSE
rs12302189_A	619.4	Noninflammatory disorders of vagina	genitourinary	0.652113	0.0246571	0.669893	0.17832	0.0559325	31395	430	30965	58	FALSE	FALSE
rs11650000_A	938	Dermatitis due to solar radiation	dermatologic	0.238968	0.0246593	0.91585	0.0391255	0.452651	50001	1410	48591	171	FALSE	FALSE
rs11075256_G	433.8	Late effects of cerebrovascular disease	circulatory system	0.287714	0.0246629	0.896893	0.0484363	0.294697	53477	1112	52365	80	FALSE	FALSE
rs3775094_A	348.7	Coma	neurological	0.981671	0.0246649	1.24048	0.0959205	0.463019	47119	217	46902	259	FALSE	FALSE
rs72727388_C	350.2	Abnormality of gait	neurological	0.393506	0.0246706	1.06504	0.0280501	0.27274	56519	3389	53130	702	FALSE	FALSE
rs2523507_G	728.71	Contracture of palmar fascia [Dupuytren's disease]	musculoskeletal	0.984497	0.0246708	1.31632	0.122339	0.26146	47053	153	46900	6	FALSE	FALSE
rs2523507_G	189.12	Malignant neoplasm of renal pelvis	neoplasms	0.977191	0.0246781	1.27995	0.109872	0.26064	61301	192	61109	9	FALSE	FALSE
rs777355_A	795.81	Elevated carcinoembryonic antigen [CEA]	symptoms	0.033725	0.0246821	0.801224	0.0986556	0.48161	61719	211	61508	325	FALSE	FALSE
rs11085259_T	696.41	Psoriasis vulgaris	dermatologic	0.266591	0.0246826	0.857369	0.0685059	0.180062	51149	821	50328	137	FALSE	FALSE
rs2268570_G	577.3	Cyst and pseudocyst of pancreas	digestive	0.994177	0.0246842	0.852717	0.0709287	0.419628	60948	421	60527	307	FALSE	FALSE
rs1250109_C	295.2	Paranoid disorders	mental disorders	0.10154	0.0246872	0.729207	0.140588	0.173663	36424	221	36203	12	FALSE	FALSE
rs11075256_G	401.1	Essential hypertension	circulatory system	0.0179997	0.0246875	0.964901	0.0159064	0.294462	57571	25849	31722	85	FALSE	FALSE
rs12593201_A	289.9	Abnormality of red blood cells	hematopoietic	0.437914	0.0246986	1.30075	0.117066	0.266989	45779	169	45610	12	FALSE	FALSE
rs730497_A	277.51	Lipoprotein disorders	endocrine/metabolic	0.484714	0.0247001	0.645371	0.194977	0.178392	59257	123	59134	40	FALSE	FALSE
rs10771372_T	771.2	Cramp of limb	symptoms	0.473375	0.0247012	1.34221	0.131038	0.190992	54149	161	53988	451	FALSE	FALSE
rs35498576_C	170.2	Cancer of connective tissue	neoplasms	0.403524	0.0247013	0.859383	0.0674698	0.281099	62236	591	61645	134	FALSE	FALSE
rs1250095_T	499	Cystic fibrosis	respiratory	0.97448	0.0247016	1.23475	0.0938859	0.379026	62989	232	62757	350	FALSE	FALSE
rs1799884_T	284	Aplastic anemia	hematopoietic	0.00567219	0.0247026	0.893791	0.0499923	0.179866	41506	1517	39989	1	FALSE	FALSE
rs6688365_C	401	Hypertension	circulatory system	0.596014	0.0247151	1.03306	0.0144825	0.437394	57934	26352	31582	320	FALSE	FALSE
rs79896666_C	228	Hemangioma and lymphangioma, any site	neoplasms	0.232019	0.0247184	1.22198	0.0892678	0.056481	61472	1009	60463	138	FALSE	FALSE
rs78551082_T	228	Hemangioma and lymphangioma, any site	neoplasms	0.232019	0.0247184	1.22198	0.0892678	0.056481	61472	1009	60463	138	FALSE	FALSE
rs74628648_T	228	Hemangioma and lymphangioma, any site	neoplasms	0.232019	0.0247184	1.22198	0.0892678	0.056481	61472	1009	60463	138	FALSE	FALSE
rs2971670_T	277.51	Lipoprotein disorders	endocrine/metabolic	0.391683	0.0247204	0.645376	0.195001	0.178403	59248	123	59125	52	FALSE	FALSE
rs777355_A	622.1	Polyp of corpus uteri	genitourinary	0.443577	0.0247219	1.23127	0.0926418	0.480022	34038	238	33800	180	FALSE	FALSE
rs72650616_A	352	Disorders of other cranial nerves	neurological	0.410309	0.024726	1.19702	0.0800824	0.107258	54770	734	54036	92	FALSE	FALSE
rs6899343_T	578.1	Hematemesis	digestive	0.880525	0.0247291	0.842833	0.0761424	0.246899	49018	520	48498	383	FALSE	FALSE
rs2239525_G	352.2	Facial nerve disorders [CN7]	neurological	0.985397	0.02473	0.794592	0.10239	0.260566	54397	279	54118	0	FALSE	FALSE
rs2239526_G	352.2	Facial nerve disorders [CN7]	neurological	0.985397	0.02473	0.794592	0.10239	0.260566	54397	279	54118	0	FALSE	FALSE
rs2908296_T	54	Herpes simplex	infectious diseases	0.0467485	0.0247313	0.848139	0.0733492	0.154354	50355	810	49545	47	FALSE	FALSE
rs2523504_T	500	Lung disease due to external agents	respiratory	0.958201	0.024732	1.27172	0.107041	0.261068	43345	202	43143	1	FALSE	FALSE
rs757209_A	962.1	Adrenal cortical steroids causing adverse effects in therapeutic use	injuries & poisonings	0.152169	0.0247322	0.778681	0.111399	0.406425	46161	178	45983	441	FALSE	FALSE
rs3213571_C	153	Colorectal cancer	neoplasms	0.908163	0.024735	0.868541	0.0627654	0.0832178	52633	2025	50608	109	FALSE	FALSE
rs35498576_C	611.11	Mammographic microcalcification	genitourinary	0.429781	0.0247369	0.843406	0.0758441	0.28109	55943	480	55463	119	FALSE	FALSE
rs2971670_T	411.8	Other chronic ischemic heart disease, unspecified	circulatory system	0.755195	0.0247382	1.0837	0.0357963	0.178933	49566	3257	46309	41	FALSE	FALSE
rs730497_A	287.3	Thrombocytopenia	hematopoietic	0.492141	0.0247385	0.930854	0.0319101	0.178759	51477	3809	47668	36	FALSE	FALSE
rs6889788_A	249	Secondary diabetes mellitus	endocrine/metabolic	0.820024	0.0247397	0.820416	0.0881533	0.187144	44399	491	43908	54	FALSE	FALSE
rs1250095_T	450	Noninfectious disorders of lymphatic channels	circulatory system	0.96732	0.0247542	1.10843	0.0458508	0.379156	62378	1007	61371	345	FALSE	FALSE
rs1519480_C	749.2	Congenital anomalies of skull and face bones	congenital anomalies	0.299701	0.0247649	0.780439	0.11042	0.32653	62247	212	62035	5	FALSE	FALSE
rs12493_T	575	Other biliary tract disease	digestive	0.858739	0.0247661	1.10391	0.0440354	0.186592	58478	1675	56803	70	FALSE	FALSE
rs6885132_G	740.3	Osteoarthrosis involving more than one site, but not specified as generalized	musculoskeletal	0.49901	0.0247679	0.569651	0.25066	0.100455	47693	141	47552	72	FALSE	FALSE
rs34351_C	282	Hereditary hemolytic anemias	hematopoietic	0.441324	0.02477	1.26715	0.105466	0.330766	40125	193	39932	63	FALSE	FALSE
rs12493_T	249	Secondary diabetes mellitus	endocrine/metabolic	0.817314	0.0247712	0.820454	0.0881523	0.187134	44396	491	43905	57	FALSE	FALSE
rs3213571_C	258	Iatrogenic endocrine disorders	endocrine/metabolic	0.839073	0.0247745	1.87351	0.279663	0.0839501	53502	52	53450	116	FALSE	FALSE
rs724016_G	362.31	Separation of retinal layers	sense organs	0.492748	0.0247786	1.53814	0.191807	0.43591	56538	55	56483	14	FALSE	FALSE
rs9901746_A	496.3	Bronchiectasis	respiratory	0.144637	0.0247792	0.866871	0.0636417	0.406772	48081	540	47541	510	FALSE	FALSE
rs1250542_A	733.4	Aseptic necrosis of bone	musculoskeletal	0.901445	0.0247796	1.17943	0.0735181	0.373596	49935	386	49549	143	FALSE	FALSE
rs13282002_C	751.21	Cystic kidney disease	congenital anomalies	0.69229	0.0247818	1.20835	0.0843079	0.158959	59355	470	58885	390	FALSE	FALSE
rs6889788_A	571.5	Other chronic nonalcoholic liver disease	digestive	0.758166	0.0247859	1.07061	0.0303939	0.187406	50484	3860	46624	57	FALSE	FALSE
rs6485473_G	797	Shock	symptoms	0.371288	0.0247935	0.914881	0.0396336	0.315755	61885	1574	60311	72	FALSE	FALSE
rs11042985_G	573.7	Abnormal results of function study of liver	digestive	0.731367	0.024799	1.07489	0.032176	0.414644	48579	2075	46504	184	FALSE	FALSE
rs2133705_C	757	Congenital anomalies of the integument	congenital anomalies	0.0337394	0.0247993	0.590027	0.235056	0.488363	59680	39	59641	999	FALSE	FALSE
rs8070737_T	371.3	Inflammation of eyelids	sense organs	0.118491	0.024801	1.14943	0.0620471	0.180913	54960	840	54120	21	FALSE	FALSE
rs6136447_G	478	Throat pain	respiratory	0.0629973	0.0248038	0.789381	0.105374	0.139307	42514	450	42064	136	FALSE	FALSE
rs116761056_T	571.5	Other chronic nonalcoholic liver disease	digestive	0.12911	0.0248053	1.20178	0.0818929	0.019061	50417	3849	46568	131	FALSE	FALSE
rs6136447_G	751.1	Congenital anomalies of genital organs	congenital anomalies	0.571075	0.0248076	0.770044	0.116427	0.139249	59469	384	59085	181	FALSE	FALSE
rs12593201_A	346.2	Nonspecific abnormal results of function study of brain and central nervous system	neurological	0.270629	0.0248081	1.38804	0.146096	0.267041	47240	106	47134	11	FALSE	FALSE
rs6136447_G	514.1	Abnormal results of function study of pulmonary system	respiratory	0.421921	0.0248095	0.629401	0.206289	0.13951	52681	141	52540	159	FALSE	FALSE
rs6899343_T	366	Cataract	sense organs	0.871006	0.0248111	0.945992	0.0247386	0.247113	60782	5493	55289	482	FALSE	FALSE
rs11042984_C	737.1	Kyphosis (acquired)	musculoskeletal	0.638027	0.0248122	1.21751	0.0876927	0.412903	54382	265	54117	250	FALSE	FALSE
rs5210_A	200	Myeloproliferative disease	neoplasms	0.493778	0.0248142	1.10374	0.0439802	0.376924	61141	1104	60037	24	FALSE	FALSE
rs8074454_C	201	Hodgkin's disease	neoplasms	0.478274	0.0248171	0.72733	0.141864	0.330608	60171	128	60043	19	FALSE	FALSE
rs8003022_G	472	Chronic pharyngitis and nasopharyngitis	respiratory	0.945126	0.0248199	1.07874	0.0337739	0.393156	44050	1891	42159	35	FALSE	FALSE
rs2239525_G	189.12	Malignant neoplasm of renal pelvis	neoplasms	0.97684	0.0248232	1.27962	0.109871	0.260692	61310	192	61118	0	FALSE	FALSE
rs2239526_G	189.12	Malignant neoplasm of renal pelvis	neoplasms	0.97684	0.0248232	1.27962	0.109871	0.260692	61310	192	61118	0	FALSE	FALSE
rs6026592_A	530.12	Ulcer of esophagus	digestive	0.882052	0.0248251	0.740546	0.133847	0.379394	37266	131	37135	102	FALSE	FALSE
rs2239525_G	257	Testicular dysfunction	endocrine/metabolic	0.965533	0.0248388	0.88235	0.0557805	0.261621	24459	924	23535	0	FALSE	FALSE
rs2239526_G	257	Testicular dysfunction	endocrine/metabolic	0.965533	0.0248388	0.88235	0.0557805	0.261621	24459	924	23535	0	FALSE	FALSE
rs5210_A	967	Adverse effects of sedatives or other central nervous system depressants and anesthetics	injuries & poisonings	0.00113744	0.0248441	1.28644	0.112253	0.377345	46541	162	46379	22	FALSE	FALSE
rs234866_A	202.21	Nodular lymphoma	neoplasms	0.180767	0.0248515	1.37877	0.143153	0.306701	60021	104	59917	150	FALSE	FALSE
rs4887810_A	275.53	Disorders of phosphorus metabolism	endocrine/metabolic	0.373553	0.0248594	0.887203	0.053344	0.326449	56073	858	55215	304	FALSE	FALSE
rs9489217_C	871.1	Open wound of hand except finger(s)	injuries & poisonings	0.902232	0.0248611	1.23444	0.0938767	0.450327	55875	227	55648	19	FALSE	FALSE
rs12493_T	571.5	Other chronic nonalcoholic liver disease	digestive	0.757212	0.0248713	1.07056	0.030394	0.187407	50481	3860	46621	60	FALSE	FALSE
rs10766395_C	979	Adverse drug events and drug allergies	injuries & poisonings	0.322229	0.0248772	0.920982	0.0366936	0.380325	47679	1671	46008	431	FALSE	FALSE
rs6889788_A	575	Other biliary tract disease	digestive	0.860685	0.0248782	1.10383	0.0440362	0.186599	58481	1675	56806	67	FALSE	FALSE
rs11989843_G	250.1	Type 1 diabetes	endocrine/metabolic	0.933536	0.0248796	1.09015	0.0384776	0.194855	45811	2177	43634	359	FALSE	FALSE
rs1905505_A	608	Other disorders of male genital organs	genitourinary	0.0623003	0.0248864	1.16875	0.069515	0.289843	19947	487	19460	100	FALSE	FALSE
rs2239525_G	728.71	Contracture of palmar fascia [Dupuytren's disease]	musculoskeletal	0.984799	0.0248909	1.31575	0.122335	0.261512	47059	153	46906	0	FALSE	FALSE
rs2239526_G	728.71	Contracture of palmar fascia [Dupuytren's disease]	musculoskeletal	0.984799	0.0248909	1.31575	0.122335	0.261512	47059	153	46906	0	FALSE	FALSE
rs7632381_C	599.5	Frequency of urination and polyuria	genitourinary	0.0383957	0.0248955	1.06095	0.0263755	0.436917	48222	3285	44937	7	FALSE	FALSE
rs2523504_T	728.71	Contracture of palmar fascia [Dupuytren's disease]	musculoskeletal	0.984892	0.0248985	1.3157	0.122323	0.261629	47059	153	46906	0	FALSE	FALSE
rs3775094_A	327.72	Sleep related leg cramps	neurological	0.968459	0.0249008	0.56569	0.254001	0.461853	46164	35	46129	271	FALSE	FALSE
rs4558932_C	246.7	Abnormal results of function study of thyroid	endocrine/metabolic	0.20589	0.024909	0.798661	0.100239	0.21223	49192	346	48846	488	FALSE	FALSE
rs1250542_A	170	Cancer of bone and connective tissue	neoplasms	0.984889	0.0249123	1.11558	0.0487688	0.374066	62489	887	61602	180	FALSE	FALSE
rs2523507_G	352.2	Facial nerve disorders [CN7]	neurological	0.985298	0.0249157	0.794822	0.102393	0.260517	54390	279	54111	7	FALSE	FALSE
rs4984980_A	790.6	Other abnormal blood chemistry	symptoms	0.575556	0.0249203	1.07034	0.0303107	0.188488	56993	3740	53253	625	FALSE	FALSE
rs3733227_C	733	Other disorders of bone and cartilage	musculoskeletal	0.594324	0.0249267	1.07377	0.0317378	0.33582	52071	2389	49682	2	FALSE	FALSE
rs2523504_T	189.12	Malignant neoplasm of renal pelvis	neoplasms	0.976825	0.0249358	1.27936	0.109865	0.260818	61309	192	61117	1	FALSE	FALSE
rs16860758_G	327.6	Circadian rhythm sleep disorder	neurological	0.140537	0.0249365	0.474265	0.332676	0.185214	45963	52	45911	508	FALSE	FALSE
rs2941257_T	367.9	Blindness and low vision	sense organs	0.896179	0.0249374	1.15339	0.0636389	0.261339	57900	604	57296	256	FALSE	FALSE
rs2285676_G	967	Adverse effects of sedatives or other central nervous system depressants and anesthetics	injuries & poisonings	0.016358	0.024945	1.28623	0.112262	0.377425	46543	162	46381	19	FALSE	FALSE
rs34506303_G	41.8	H. pylori	infectious diseases	0.7245	0.024946	0.616237	0.215911	0.158237	50693	118	50575	890	FALSE	FALSE
rs777355_A	740.2	Osteoarthrosis, generalized	musculoskeletal	0.183608	0.0249461	1.07707	0.0331127	0.481815	49465	2080	47385	261	FALSE	FALSE
rs4558932_C	524	Dentofacial anomalies, including malocclusion	digestive	0.399375	0.0249494	0.797129	0.101124	0.211569	57414	345	57069	576	FALSE	FALSE
rs7405696_C	338	Pain	neurological	0.12133	0.0249496	1.03492	0.0153075	0.408005	56889	11247	45642	484	FALSE	FALSE
rs34506303_G	411.9	Other acute and subacute forms of ischemic heart disease	circulatory system	0.415145	0.0249519	0.647212	0.194046	0.157257	45715	137	45578	811	FALSE	FALSE
rs6483215_A	574	Cholelithiasis and cholecystitis	digestive	0.62426	0.0249535	0.923706	0.0353956	0.235389	59219	2413	56806	78	FALSE	FALSE
rs12302189_A	942	Infusion and transfusion reaction	injuries & poisonings	0.946717	0.0249559	1.79755	0.261553	0.0557527	48751	84	48667	91	FALSE	FALSE
rs2133705_C	500.1	Extrinsic allergic alveolitis	respiratory	0.472492	0.0249584	1.9716	0.30278	0.489382	42475	24	42451	733	FALSE	FALSE
rs10734253_G	275.3	Disorders of magnesium metabolism	endocrine/metabolic	0.0981869	0.0249627	0.922955	0.0357606	0.437728	57056	1660	55396	115	FALSE	FALSE
rs2523506_T	536.8	Dyspepsia and other specified disorders of function of stomach	digestive	0.402198	0.024965	1.17563	0.0721696	0.16062	54249	656	53593	27	FALSE	FALSE
rs10771372_T	427.12	Paroxysmal ventricular tachycardia	circulatory system	0.222045	0.0249652	0.898424	0.047777	0.189685	38867	1651	37216	307	FALSE	FALSE
rs6899343_T	172.2	Other non-epithelial cancer of skin	neoplasms	0.890783	0.0249702	1.06245	0.0270227	0.247552	56574	4279	52295	450	FALSE	FALSE
rs11002898_A	555.1	Regional enteritis	digestive	0.167049	0.0249742	1.0856	0.0366387	0.250428	42683	2038	40645	112	FALSE	FALSE
rs8121252_T	426.92	Cardiac defibrillator in situ	circulatory system	0.111876	0.0249743	1.1015	0.0431235	0.340902	38646	1273	37373	128	FALSE	FALSE
rs8070737_T	508	Pulmonary collapse; interstitial and compensatory emphysema	respiratory	0.42775	0.0249782	1.0488	0.0212563	0.181387	52650	9523	43127	18	FALSE	FALSE
rs6885132_G	599.4	Urinary incontinence	genitourinary	0.172185	0.0249801	1.10975	0.0464537	0.100908	47464	2596	44868	81	FALSE	FALSE
rs2074090_G	686.1	Carbuncle and furuncle	dermatologic	0.524198	0.0249814	0.802603	0.0980933	0.353784	51701	248	51453	286	FALSE	FALSE
rs76369685_A	175	Acquired absence of breast	neoplasms	0.279146	0.0249824	1.21908	0.0883688	0.058089	26907	1036	25871	166	FALSE	FALSE
rs7693_T	610	Benign mammary dysplasias	genitourinary	0.381175	0.0249891	1.09469	0.040362	0.362409	29555	1387	28168	31	FALSE	FALSE
rs11075256_G	401	Hypertension	circulatory system	0.100817	0.0249918	0.965303	0.0157541	0.294559	58153	26431	31722	86	FALSE	FALSE
rs4984980_A	792	Abnormal Papanicolaou smear of cervix and cervical HPV	genitourinary	0.818555	0.0249949	1.115	0.0485643	0.188824	28508	1367	27141	308	FALSE	FALSE
rs2523507_G	257	Testicular dysfunction	endocrine/metabolic	0.966625	0.0249957	0.882475	0.0557781	0.261602	24457	924	23533	2	FALSE	FALSE
rs9901746_A	8.6	Viral Enteritis	infectious diseases	0.42818	0.0249971	0.821936	0.087485	0.407203	59932	294	59638	647	FALSE	FALSE
rs11708067_G	426.9	Cardiac pacemaker/device in situ	circulatory system	0.770808	0.0250155	1.07857	0.0337498	0.23475	40328	2841	37487	2	FALSE	FALSE
rs2239525_G	706.2	Sebaceous cyst	dermatologic	0.909753	0.0250165	1.10398	0.0441389	0.261131	57496	1318	56178	0	FALSE	FALSE
rs2239526_G	706.2	Sebaceous cyst	dermatologic	0.909753	0.0250165	1.10398	0.0441389	0.261131	57496	1318	56178	0	FALSE	FALSE
rs10842991_T	771.2	Cramp of limb	symptoms	0.471014	0.0250214	1.34134	0.131039	0.19106	54114	161	53953	487	FALSE	FALSE
rs12531914_A	561	Symptoms involving digestive system	digestive	0.81783	0.0250228	1.0587	0.0254523	0.267991	44912	4244	40668	92	FALSE	FALSE
rs72727388_C	755.6	Other congenital anomalies of lower limb, including pelvic girdle	congenital anomalies	0.656887	0.0250274	0.772589	0.115132	0.2728	60471	223	60248	744	FALSE	FALSE
rs34351_C	303.4	Somatoform disorder	mental disorders	0.79392	0.0250284	1.20758	0.0841667	0.329408	36470	312	36158	61	FALSE	FALSE
rs7693_T	433	Cerebrovascular disease	circulatory system	0.465153	0.0250397	0.954545	0.0207608	0.363809	58620	6228	52392	61	FALSE	FALSE
rs3733227_C	741.1	Ankylosis of joint	musculoskeletal	0.148227	0.0250427	1.49178	0.1785	0.334553	51914	64	51850	1	FALSE	FALSE
rs2268570_G	370.3	Keratoconjunctivitis	sense organs	0.962794	0.025045	1.15029	0.0624883	0.419887	54398	524	53874	280	FALSE	FALSE
rs2268570_G	596	Other disorders of bladder	genitourinary	0.963049	0.0250556	1.07428	0.0319786	0.419201	58200	2055	56145	302	FALSE	FALSE
rs1250095_T	766	Neuralgia, neuritis, and radiculitis NOS	symptoms	0.964877	0.0250578	1.09008	0.0384975	0.378892	56210	1451	54759	306	FALSE	FALSE
rs11075255_A	365.11	Primary open angle glaucoma	sense organs	0.824526	0.0250589	1.18085	0.0741963	0.401928	57050	380	56670	302	FALSE	FALSE
rs1250542_A	646	Other complications of pregnancy NEC	pregnancy complications	0.796518	0.0250604	0.854759	0.0700458	0.374244	34881	476	34405	97	FALSE	FALSE
rs4558932_C	275.11	Hereditary hemochromatosis	hematopoietic	0.0220389	0.025062	0.597586	0.229801	0.211905	55053	79	54974	551	FALSE	FALSE
rs777355_A	459.9	Circulatory disease NEC	circulatory system	0.348397	0.0250702	0.901543	0.0462644	0.481641	51175	965	50210	260	FALSE	FALSE
rs28578604_T	961	Poisoning by other anti-infectives	injuries & poisonings	0.353515	0.025071	1.34022	0.130712	0.219165	46490	147	46343	58	FALSE	FALSE
rs6128461_T	530.12	Ulcer of esophagus	digestive	0.851883	0.0250774	0.740994	0.13381	0.37921	37321	131	37190	43	FALSE	FALSE
rs1971152_C	470	Septal Deviations/Turbinate Hypertrophy	respiratory	0.526405	0.0250801	1.07901	0.0339444	0.411687	43748	1857	41891	329	FALSE	FALSE
rs34506303_G	327.6	Circadian rhythm sleep disorder	neurological	0.62069	0.0250806	1.6729	0.229696	0.158319	45680	52	45628	810	FALSE	FALSE
rs1250095_T	441	Vascular insufficiency of intestine	circulatory system	0.985815	0.0250815	1.17039	0.070235	0.379456	51222	417	50805	280	FALSE	FALSE
rs6438788_G	526.3	Anomalies of jaw size/symmetry	digestive	0.32743	0.0250864	1.35621	0.136022	0.462582	57660	110	57550	71	FALSE	FALSE
rs11085259_T	324	Other CNS infection and poliomyelitis	neurological	0.450551	0.0250878	0.761847	0.12143	0.180215	62137	276	61861	173	FALSE	FALSE
rs6790843_A	250.5	Glycosuria or Acetonuria	endocrine/metabolic	0.354533	0.0250929	0.591972	0.234064	0.37179	43967	48	43919	44	FALSE	FALSE
rs11075255_A	578.9	Hemorrhage of gastrointestinal tract	digestive	0.896102	0.0250963	0.921706	0.0363981	0.402319	50286	1667	48619	263	FALSE	FALSE
rs6026591_A	530.12	Ulcer of esophagus	digestive	0.850462	0.0250989	0.741004	0.133824	0.379096	37265	131	37134	104	FALSE	FALSE
rs34506303_G	535.6	Duodenitis	digestive	0.686705	0.0251022	1.31821	0.123348	0.158387	52940	207	52733	945	FALSE	FALSE
rs34351_C	585.31	Renal dialysis	genitourinary	0.772819	0.0251028	0.896423	0.0488179	0.330304	46937	1026	45911	72	FALSE	FALSE
rs6103716_C	585	Renal failure	genitourinary	0.524796	0.0251075	1.04	0.01751	0.315095	56026	10107	45919	72	FALSE	FALSE
rs12631733_T	642	Hypertension complicating pregnancy, childbirth, and the puerperium	pregnancy complications	0.923646	0.0251114	1.18145	0.0744476	0.160589	35102	633	34469	93	FALSE	FALSE
rs6889788_A	536	Disorders of function of stomach	digestive	0.707804	0.0251144	0.899272	0.0474049	0.186892	55187	1631	53556	66	FALSE	FALSE
rs1016565_A	452.1	Iatrogenic pulmonary embolism and infarction	circulatory system	0.323593	0.0251144	0.602451	0.226263	0.309549	44749	59	44690	91	FALSE	FALSE
rs11075256_G	334.21	Amyotrophic Lateral Sclerosis	neurological	0.182954	0.025116	0.63553	0.202399	0.294529	47155	74	47081	64	FALSE	FALSE
rs2074090_G	520.2	Disturbances in tooth eruption	digestive	0.353433	0.0251256	0.819542	0.088865	0.352681	57637	300	57337	303	FALSE	FALSE
rs8070737_T	737.3	Kyphoscoliosis and scoliosis	musculoskeletal	0.278512	0.0251298	1.12544	0.0527692	0.182454	55499	1166	54333	21	FALSE	FALSE
rs72727388_C	766	Neuralgia, neuritis, and radiculitis NOS	symptoms	0.686246	0.0251368	0.906739	0.0437193	0.272778	55844	1438	54406	694	FALSE	FALSE
rs11042984_C	425.12	Other hypertrophic cardiomyopathy	circulatory system	0.773611	0.0251376	0.759771	0.122691	0.413745	56704	147	56557	256	FALSE	FALSE
rs1519480_C	303	Psychogenic and somatoform disorders	mental disorders	0.25147	0.0251435	0.84672	0.0743059	0.327392	36661	448	36213	2	FALSE	FALSE
rs1848068_T	741.1	Ankylosis of joint	musculoskeletal	0.141157	0.0251453	1.49139	0.178508	0.334657	51886	64	51822	31	FALSE	FALSE
rs7693_T	528.41	Cyst of the salivary gland	digestive	0.416243	0.0251461	2.01886	0.31375	0.36336	58537	21	58516	61	FALSE	FALSE
rs4984980_A	279	Disorders involving the immune mechanism	endocrine/metabolic	0.332771	0.0251485	1.08981	0.038411	0.188951	57732	2219	55513	646	FALSE	FALSE
rs28582094_G	628	Ovarian cyst	genitourinary	0.873343	0.0251503	0.880142	0.0570197	0.268531	24729	874	23855	16	FALSE	FALSE
rs7693_T	250	Diabetes mellitus	endocrine/metabolic	0.554496	0.0251505	0.961534	0.0175187	0.364367	54286	10362	43924	52	FALSE	FALSE
rs2523506_T	149.5	Hx of malignant neoplasm of oral cavity and pharynx	neoplasms	0.656309	0.0251565	0.816823	0.0903679	0.160777	61772	532	61240	26	FALSE	FALSE
rs9901746_A	962.1	Adrenal cortical steroids causing adverse effects in therapeutic use	injuries & poisonings	0.117985	0.0251575	0.779266	0.111391	0.406261	46112	178	45934	491	FALSE	FALSE
rs1250109_C	211	Benign neoplasm of other parts of digestive system	neoplasms	0.143413	0.0251651	0.817183	0.0901766	0.172457	57165	503	56662	19	FALSE	FALSE
rs6817471_C	741.1	Ankylosis of joint	musculoskeletal	0.129039	0.025167	1.49132	0.178514	0.334682	51885	64	51821	32	FALSE	FALSE
rs10771372_T	458	Hypotension	circulatory system	0.342562	0.0251742	1.0585	0.0253951	0.191138	55724	5660	50064	464	FALSE	FALSE
rs6885132_G	586.12	Vesicoureteral reflux	genitourinary	0.20698	0.0251744	1.34934	0.133835	0.100147	46172	265	45907	73	FALSE	FALSE
rs10133035_T	571.6	Primary biliary cirrhosis	digestive	0.0608687	0.0251757	1.23579	0.0945681	0.354223	46609	236	46373	321	FALSE	FALSE
rs7693_T	473	Diseases of the larynx and vocal cords	respiratory	0.127536	0.0251787	0.928706	0.0330392	0.364183	44295	2142	42153	43	FALSE	FALSE
rs6136447_G	81.11	Acute graft-versus-host disease	infectious diseases	0.68362	0.0251808	2.11969	0.335596	0.138775	58728	24	58704	179	FALSE	FALSE
rs6483215_A	401.3	Other hypertensive complications	circulatory system	0.597457	0.0251828	0.904959	0.0446109	0.236326	33329	1601	31728	49	FALSE	FALSE
rs6438788_G	722.6	Degeneration of intervertebral disc	musculoskeletal	0.439426	0.0251847	1.05705	0.0247834	0.462483	52963	3735	49228	60	FALSE	FALSE
rs12631733_T	261.2	Vitamin B-complex deficiencies	endocrine/metabolic	0.747673	0.0251871	1.10561	0.0448478	0.160142	45088	1852	43236	133	FALSE	FALSE
rs6438788_G	958	Certain early complications of trauma or procedure	injuries & poisonings	0.329062	0.0251873	0.874812	0.0597476	0.462993	62340	580	61760	74	FALSE	FALSE
rs1848067_T	394.4	Acute rheumatic heart disease	circulatory system	0.291638	0.0251888	0.605781	0.223917	0.361471	50448	53	50395	46	FALSE	FALSE
rs1905505_A	473.3	Paralysis/spasm of vocal cords or larynx	respiratory	0.71037	0.0251897	1.18072	0.0742128	0.287679	42384	426	41958	240	FALSE	FALSE
rs10771372_T	272.11	Hypercholesterolemia	endocrine/metabolic	0.528508	0.025194	0.942712	0.0263553	0.191302	45964	6822	39142	386	FALSE	FALSE
rs6899343_T	362.27	Drusen (degenerative) of retina	sense organs	0.818329	0.0251942	0.741721	0.133479	0.247613	56237	181	56056	456	FALSE	FALSE
rs6136447_G	727	Other disorders of synovium, tendon, and bursa	musculoskeletal	0.329418	0.0251946	0.922321	0.0361248	0.140081	50478	3711	46767	157	FALSE	FALSE
rs1848067_T	458.1	Orthostatic hypotension	circulatory system	0.692443	0.025197	1.10629	0.045126	0.361179	51480	1076	50404	50	FALSE	FALSE
rs1250590_A	149.3	Cancer of hypopharynx	neoplasms	0.936516	0.0251986	1.45367	0.167128	0.475739	60365	74	60291	1019	FALSE	FALSE
rs10766394_G	198.6	Secondary malignancy of bone	neoplasms	0.474618	0.0252089	0.919253	0.0376169	0.377009	46609	1619	44990	81	FALSE	FALSE
rs757209_A	333.2	Myoclonus	neurological	0.262216	0.0252152	0.78808	0.10641	0.40657	46912	195	46717	449	FALSE	FALSE
rs6885132_G	350.1	Abnormal involuntary movements	neurological	0.172213	0.0252194	0.874135	0.0601068	0.100462	55424	1764	53660	93	FALSE	FALSE
rs757209_A	755	Congenital anomalies of limbs	congenital anomalies	0.596623	0.0252246	1.16656	0.0688398	0.40695	60838	445	60393	584	FALSE	FALSE
rs8121252_T	525.2	Atrophy of edentulous alveolar ridge	digestive	0.00756204	0.0252252	1.93922	0.295936	0.341273	57454	23	57431	200	FALSE	FALSE
rs1250590_A	281.1	Megaloblastic anemia	hematopoietic	0.763229	0.025227	1.11909	0.050279	0.476421	40184	827	39357	677	FALSE	FALSE
rs7163757_T	622	Polyp of female genital organs	genitourinary	0.997084	0.0252357	0.834527	0.080835	0.422189	34282	325	33957	17	FALSE	FALSE
rs11085259_T	790.1	Elevated sedimentation rate	symptoms	0.569854	0.0252377	0.771228	0.116086	0.179989	53959	303	53656	155	FALSE	FALSE
rs12493_T	536	Disorders of function of stomach	digestive	0.702413	0.0252442	0.899358	0.0474041	0.186878	55183	1631	53552	70	FALSE	FALSE
rs580240_T	198.2	Secondary malignancy of respiratory organs	neoplasms	0.166407	0.0252474	1.07093	0.030627	0.48694	47360	2299	45061	3	FALSE	FALSE
rs3087948_T	286.7	Other and unspecified coagulation defects	hematopoietic	0.960978	0.0252567	1.10232	0.0435396	0.188127	49363	1720	47643	60	FALSE	FALSE
rs4984980_A	334	Degenerative disease of the spinal cord	neurological	0.733304	0.0252578	1.15796	0.0655468	0.189307	47378	710	46668	516	FALSE	FALSE
rs7163757_T	253.2	Pituitary hypofunction	endocrine/metabolic	0.9755	0.0252585	0.812427	0.0928428	0.423111	53779	250	53529	32	FALSE	FALSE
rs4930046_A	526.4	Temporomandibular joint disorders	digestive	0.0276805	0.0252608	1.20189	0.0821927	0.481828	57314	300	57014	627	FALSE	FALSE
rs8003022_G	252.2	Hypoparathyroidism	endocrine/metabolic	0.936166	0.0252665	0.748065	0.129739	0.393432	53651	135	53516	46	FALSE	FALSE
rs13136239_A	172	Skin cancer	neoplasms	0.616612	0.0252689	1.05156	0.0224715	0.331216	57393	5278	52115	652	FALSE	FALSE
rs7946714_C	550.4	Umbilical hernia	digestive	0.406835	0.025269	0.842136	0.0767965	0.216214	54800	557	54243	55	FALSE	FALSE
rs1848067_T	190	Cancer of eye	neoplasms	0.299571	0.0252693	1.36423	0.138825	0.360708	60926	106	60820	55	FALSE	FALSE
rs12493_T	512.9	Other dyspnea	respiratory	0.877405	0.0252728	0.95103	0.0224429	0.185038	40416	9355	31061	51	FALSE	FALSE
rs3733227_C	519	Other diseases of respiratory system, not elsewhere classified	respiratory	0.216456	0.0252776	1.06881	0.0297443	0.336008	58829	2619	56210	0	FALSE	FALSE
rs8074454_C	442.1	Aortic aneurysm	circulatory system	0.645007	0.0252801	1.10182	0.0433434	0.330333	52326	1269	51057	17	FALSE	FALSE
rs925095_T	362.1	Retinopathy of prematurity	sense organs	0.959154	0.0252899	0.71045	0.152823	0.380767	56444	103	56341	160	FALSE	FALSE
rs10766394_G	967	Adverse effects of sedatives or other central nervous system depressants and anesthetics	injuries & poisonings	0.0304782	0.0252901	1.28651	0.112624	0.377022	46488	161	46327	80	FALSE	FALSE
rs10133035_T	427.21	Atrial fibrillation	circulatory system	0.567778	0.0253042	0.949784	0.0230338	0.353805	43654	6423	37231	311	FALSE	FALSE
rs4701619_C	733	Other disorders of bone and cartilage	musculoskeletal	0.850853	0.0253061	1.08844	0.0378898	0.186505	52004	2385	49619	69	FALSE	FALSE
rs1848067_T	260.1	Cachexia	endocrine/metabolic	0.0923424	0.0253083	0.789229	0.105827	0.360436	43532	218	43314	39	FALSE	FALSE
rs12593201_A	313.1	Attention deficit hyperactivity disorder	mental disorders	0.436716	0.0253102	0.901151	0.0465353	0.267017	59294	1329	57965	13	FALSE	FALSE
rs4812816_A	626.12	Excessive or frequent menstruation	genitourinary	0.508495	0.0253106	1.131	0.0550407	0.216271	24830	980	23850	20	FALSE	FALSE
rs2908289_A	443	Peripheral vascular disease	circulatory system	0.773034	0.0253111	0.918571	0.037975	0.179437	53785	2732	51053	19	FALSE	FALSE
rs1848067_T	610.4	Benign neoplasm of breast	genitourinary	0.61076	0.0253237	1.23973	0.0960872	0.359006	28402	225	28177	21	FALSE	FALSE
rs2403205_T	613	Other nonmalignant breast conditions	genitourinary	0.830165	0.025333	1.07893	0.0339722	0.370292	61249	1978	59271	169	FALSE	FALSE
rs11776904_C	411.9	Other acute and subacute forms of ischemic heart disease	circulatory system	0.365662	0.0253375	0.647908	0.194081	0.157017	45734	137	45597	791	FALSE	FALSE
rs2908296_T	510.2	Lung transplant	respiratory	0.165986	0.0253383	1.32758	0.126713	0.153316	53318	202	53116	52	FALSE	FALSE
rs4400674_A	81.1	Graft-versus-host disease	infectious diseases	0.704685	0.0253384	0.665594	0.182038	0.385832	58944	72	58872	1	FALSE	FALSE
rs10842991_T	458	Hypotension	circulatory system	0.352229	0.0253387	1.05843	0.0253959	0.191183	55685	5659	50026	504	FALSE	FALSE
rs3802113_G	202.23	Lymphosarcoma	neoplasms	0.451067	0.0253389	0.532282	0.281988	0.165035	60075	73	60002	59	FALSE	FALSE
rs7405696_C	569	Other disorders of intestine	digestive	0.100973	0.0253489	0.942284	0.0265865	0.407554	54221	3161	51060	459	FALSE	FALSE
rs4433533_G	411.41	Aneurysm and dissection of heart	circulatory system	0.0319525	0.025352	1.41392	0.154905	0.214097	46437	104	46333	13	FALSE	FALSE
rs3733227_C	835	Internal derangement of knee	injuries & poisonings	0.355023	0.0253535	1.10763	0.0457178	0.33499	59572	1071	58501	2	FALSE	FALSE
rs4701619_C	571.5	Other chronic nonalcoholic liver disease	digestive	0.762781	0.0253598	1.07032	0.0303948	0.187438	50478	3860	46618	63	FALSE	FALSE
rs1971152_C	687.4	Disturbance of skin sensation	dermatologic	0.936295	0.0253605	0.942659	0.0264108	0.410355	50538	3234	47304	386	FALSE	FALSE
rs4775238_A	149.3	Cancer of hypopharynx	neoplasms	0.25984	0.0253741	1.43266	0.160817	0.41588	61097	77	61020	254	FALSE	FALSE
rs56149656_G	585	Renal failure	genitourinary	0.517223	0.0253821	0.941735	0.0268532	0.106206	56009	10095	45914	86	FALSE	FALSE
rs4558932_C	585.34	Chronic Kidney Disease, Stage IV	genitourinary	0.25111	0.0253835	1.10888	0.0462308	0.212097	46962	1408	45554	452	FALSE	FALSE
rs10133035_T	509.2	Respiratory insufficiency	respiratory	0.182009	0.0253897	0.919971	0.0373142	0.35374	44568	1722	42846	327	FALSE	FALSE
rs1016565_A	185	Cancer of prostate	neoplasms	0.445846	0.0253931	1.0985	0.0420281	0.309915	22269	1656	20613	51	FALSE	FALSE
rs1250542_A	790.6	Other abnormal blood chemistry	symptoms	0.982192	0.0253931	1.05638	0.0245371	0.374658	57427	3775	53652	163	FALSE	FALSE
rs10133035_T	512	Other symptoms of respiratory system	respiratory	0.16637	0.0253953	0.970408	0.0134383	0.35196	53553	22672	30881	382	FALSE	FALSE
rs12593201_A	766	Neuralgia, neuritis, and radiculitis NOS	symptoms	0.657414	0.0253986	0.906698	0.0438181	0.267039	56488	1451	55037	13	FALSE	FALSE
rs11708067_G	151	Cancer of stomach	neoplasms	0.274329	0.0254025	1.17231	0.0711231	0.235617	55518	516	55002	2	FALSE	FALSE
rs6688365_C	250.2	Type 2 diabetes	endocrine/metabolic	0.0133718	0.0254108	1.0396	0.0173757	0.436759	53644	9907	43737	293	FALSE	FALSE
rs6438788_G	344	Other paralytic syndromes	neurological	0.520961	0.0254117	1.1389	0.0581934	0.461781	47699	603	47096	51	FALSE	FALSE
rs3087948_T	509.5	Respiratory arrest	respiratory	0.977752	0.0254118	0.539362	0.276217	0.18896	43152	66	43086	58	FALSE	FALSE
rs72650616_A	395.4	Nonrheumatic pulmonary valve disorders	circulatory system	0.0856267	0.0254142	0.684898	0.169341	0.107451	50609	252	50357	88	FALSE	FALSE
rs4887810_A	514	Abnormal findings examination of lungs	respiratory	0.586001	0.0254186	0.949858	0.0230171	0.326366	57316	4897	52419	308	FALSE	FALSE
rs1125253_T	572	Ascites (non malignant)	digestive	0.193167	0.025421	0.928345	0.0332681	0.275384	48839	2482	46357	344	FALSE	FALSE
rs1125251_T	572	Ascites (non malignant)	digestive	0.193167	0.025421	0.928345	0.0332681	0.275384	48839	2482	46357	344	FALSE	FALSE
rs56149656_G	696.4	Psoriasis	dermatologic	0.425078	0.025427	0.840557	0.0777189	0.106941	51402	1021	50381	78	FALSE	FALSE
rs2403205_T	278	Overweight, obesity and other hyperalimentation	endocrine/metabolic	0.854717	0.025428	0.956475	0.0199124	0.369948	56412	9480	46932	153	FALSE	FALSE
rs6136447_G	800	Fracture of lower limb	injuries & poisonings	0.589837	0.0254336	0.90602	0.0441631	0.139259	53099	2419	50680	161	FALSE	FALSE
rs12453443_G	278.4	Abnormal weight gain	endocrine/metabolic	0.541039	0.0254356	0.913213	0.040625	0.404596	48022	1502	46520	585	FALSE	FALSE
rs4513637_G	70.3	Viral hepatitis C	infectious diseases	0.499267	0.0254395	1.12	0.050715	0.174884	50445	1314	49131	487	FALSE	FALSE
rs1519480_C	704.2	Hirsutism	dermatologic	0.092318	0.0254398	1.29404	0.11535	0.327897	58160	166	57994	5	FALSE	FALSE
rs2908296_T	514.1	Abnormal results of function study of pulmonary system	respiratory	0.0648659	0.0254408	1.39416	0.148702	0.152994	52780	141	52639	54	FALSE	FALSE
rs11890449_T	304	Adjustment reaction	mental disorders	0.640185	0.0254439	1.15423	0.0641895	0.0514694	38586	2396	36190	31	FALSE	FALSE
rs1250095_T	364.9	Cornea replaced by transplant	sense organs	0.975067	0.0254441	1.56885	0.201532	0.378758	56709	49	56660	312	FALSE	FALSE
rs2908289_A	292	Neurological disorders	mental disorders	0.796225	0.0254477	1.0535	0.0233254	0.179316	56710	7203	49507	17	FALSE	FALSE
rs1250590_A	286.5	Hemorrhagic disorder due to intrinsic circulating anticoagulants	hematopoietic	0.578442	0.0254501	1.2409	0.096594	0.475002	47164	218	46946	794	FALSE	FALSE
rs10842991_T	272.11	Hypercholesterolemia	endocrine/metabolic	0.535224	0.0254729	0.942804	0.0263618	0.191348	45932	6816	39116	418	FALSE	FALSE
rs2523506_T	573.7	Abnormal results of function study of liver	digestive	0.431131	0.0254732	0.90454	0.0449067	0.159576	48729	2079	46650	25	FALSE	FALSE
rs7405696_C	433.3	Cerebral ischemia	circulatory system	0.095269	0.0254739	0.939121	0.0281141	0.407369	54976	2961	52015	463	FALSE	FALSE
rs2908289_A	317	Alcohol-related disorders	mental disorders	0.635302	0.0254774	1.10343	0.0440556	0.178167	49131	1752	47379	17	FALSE	FALSE
rs1016565_A	782.3	Edema	symptoms	0.819882	0.0254775	1.04866	0.0212671	0.309621	57086	5983	51103	120	FALSE	FALSE
rs2523504_T	706.2	Sebaceous cyst	dermatologic	0.909705	0.0254776	1.10363	0.0441362	0.261266	57495	1318	56177	1	FALSE	FALSE
rs724016_G	426.92	Cardiac defibrillator in situ	circulatory system	0.0546136	0.0254777	0.910442	0.0419971	0.433636	38756	1273	37483	10	FALSE	FALSE
rs13282002_C	368	Visual disturbances	sense organs	0.609301	0.0254818	0.907754	0.0433221	0.15849	59638	2209	57429	406	FALSE	FALSE
rs12302189_A	426.3	Bundle branch block	circulatory system	0.593797	0.0254826	0.791526	0.104651	0.0554073	38587	1168	37419	78	FALSE	FALSE
rs2268570_G	695.1	Toxic erythema	dermatologic	0.930128	0.0254888	1.7354	0.246758	0.418874	52616	33	52583	261	FALSE	FALSE
rs4701619_C	575	Other biliary tract disease	digestive	0.860208	0.0254896	1.10337	0.0440359	0.18666	58470	1675	56795	78	FALSE	FALSE
rs6899342_G	172.2	Other non-epithelial cancer of skin	neoplasms	0.916311	0.0254898	1.06198	0.0269182	0.248502	56921	4307	52614	90	FALSE	FALSE
rs6790843_A	710.19	Unspecified osteomyelitis	musculoskeletal	0.102913	0.0254924	1.12161	0.0513765	0.374181	52639	814	51825	53	FALSE	FALSE
rs1799884_T	505	Other pulmonary inflamation or edema	respiratory	0.659984	0.0254973	0.807412	0.0957661	0.179358	43572	429	43143	1	FALSE	FALSE
rs78028320_A	350.1	Abnormal involuntary movements	neurological	0.269971	0.0254975	0.903912	0.0452252	0.188544	55231	1758	53473	304	FALSE	FALSE
rs6026592_A	202	Cancer of other lymphoid, histiocytic tissue	neoplasms	0.187663	0.0255005	1.13984	0.0585956	0.380151	60518	610	59908	159	FALSE	FALSE
rs6026591_A	743.2	Pathologic fracture	musculoskeletal	0.0696157	0.0255032	0.893547	0.0503903	0.380436	52658	883	51775	137	FALSE	FALSE
rs10937714_C	627.5	Premature menopause and other ovarian failure	genitourinary	0.545771	0.0255053	0.680874	0.172084	0.213019	23749	128	23621	257	FALSE	FALSE
rs9901746_A	378.1	Strabismus (not specified as paralytic)	sense organs	0.133044	0.0255111	0.872669	0.0609781	0.407892	54230	599	53631	584	FALSE	FALSE
rs2268570_G	577.1	Acute pancreatitis	digestive	0.994045	0.0255118	0.872261	0.0611879	0.419594	61090	563	60527	309	FALSE	FALSE
rs4433533_G	381.9	Otorrhea	sense organs	0.848373	0.0255167	0.779562	0.111495	0.21561	54645	279	54366	15	FALSE	FALSE
rs12493_T	286.7	Other and unspecified coagulation defects	hematopoietic	0.93225	0.025517	1.10242	0.0436568	0.186314	49363	1721	47642	60	FALSE	FALSE
rs2523507_G	395.2	Nonrheumatic aortic valve disorders	circulatory system	0.984474	0.0255252	0.930515	0.0322459	0.260397	53261	2829	50432	8	FALSE	FALSE
rs6103716_C	521	Diseases of hard tissues of teeth	digestive	0.815293	0.0255305	1.09239	0.0395668	0.315292	59023	1471	57552	73	FALSE	FALSE
rs7946714_C	381.9	Otorrhea	sense organs	0.842552	0.0255338	0.779492	0.111548	0.216143	54605	278	54327	57	FALSE	FALSE
rs6889788_A	286.7	Other and unspecified coagulation defects	hematopoietic	0.93261	0.0255347	1.10241	0.043657	0.186312	49366	1721	47645	57	FALSE	FALSE
rs4887810_A	262	Mineral deficiency NEC	endocrine/metabolic	0.0710767	0.0255361	1.16559	0.068615	0.326167	43605	468	43137	227	FALSE	FALSE
rs10993460_C	530.2	Esophageal bleeding (varices/hemorrhage)	digestive	0.340622	0.0255433	0.823462	0.0869818	0.0877662	38181	986	37195	35	FALSE	FALSE
rs78028320_A	377	Disorders of optic nerve and visual pathways	sense organs	0.623518	0.0255476	0.839314	0.0784455	0.188033	54517	605	53912	291	FALSE	FALSE
rs4660895_T	871.2	Open wound of finger(s)	injuries & poisonings	0.321118	0.0255556	1.23511	0.0945691	0.295827	55884	250	55634	34	FALSE	FALSE
rs2908297_T	715	Other inflammatory spondylopathies	musculoskeletal	0.0293743	0.0255597	1.16049	0.0666607	0.155877	54033	795	53238	17	FALSE	FALSE
rs11626787_G	585.2	Renal failure NOS	genitourinary	0.750441	0.0255617	0.900994	0.0466933	0.347589	46942	1086	45856	135	FALSE	FALSE
rs4984980_A	386.9	Dizziness and giddiness (Light-headedness and vertigo)	sense organs	0.825229	0.0255639	1.06284	0.0272956	0.189302	56991	4852	52139	634	FALSE	FALSE
rs1250590_A	528.11	Stomatitis and mucositis (ulcerative)	digestive	0.882543	0.0255663	1.2824	0.111404	0.475698	57794	164	57630	987	FALSE	FALSE
rs4237150_C	722.1	Displacement of intervertebral disc	musculoskeletal	0.728536	0.0255663	0.908749	0.0428562	0.410869	50353	1182	49171	121	FALSE	FALSE
rs11708903_G	286.6	Defibrination syndrome	hematopoietic	0.0322934	0.0255711	1.40851	0.153419	0.455514	47723	86	47637	66	FALSE	FALSE
rs2908296_T	715	Other inflammatory spondylopathies	musculoskeletal	0.0927448	0.0255767	1.16143	0.0670301	0.153394	53995	794	53201	56	FALSE	FALSE
rs234866_A	339	Other headache syndromes	neurological	0.470231	0.0255922	1.07883	0.0339879	0.307012	56418	2075	54343	138	FALSE	FALSE
rs112412537_A	172.1	Melanomas of skin, dx or hx	neoplasms	0.842659	0.0255934	1.22075	0.0893525	0.0390708	53531	1477	52054	691	FALSE	FALSE
rs730497_A	271	Disorders of carbohydrate transport and metabolism	endocrine/metabolic	0.653793	0.0255977	1.17227	0.0712008	0.178363	62754	616	62138	46	FALSE	FALSE
rs55754152_A	615	Endometriosis	genitourinary	0.890692	0.0255992	1.38133	0.14472	0.0502495	31463	390	31073	19	FALSE	FALSE
rs11708903_G	191	Manlignant and unknown neoplasms of brain and nervous system	neoplasms	0.0353548	0.0256028	0.898731	0.0478329	0.455219	61700	907	60793	84	FALSE	FALSE
rs7693_T	389	Hearing loss	sense organs	0.188708	0.025604	0.952211	0.0219376	0.36335	59751	5058	54693	60	FALSE	FALSE
rs8074454_C	280	Iron deficiency anemias	hematopoietic	0.653886	0.0256078	0.944095	0.0257733	0.329358	43858	3882	39976	17	FALSE	FALSE
rs1411435_G	359.1	Muscular dystrophies	neurological	0.0302456	0.0256148	0.421898	0.386645	0.0957092	55700	81	55619	61	FALSE	FALSE
rs2285676_G	200	Myeloproliferative disease	neoplasms	0.508211	0.0256159	1.10313	0.0439733	0.37701	61139	1104	60035	25	FALSE	FALSE
rs724016_G	733.6	Costochondritis	musculoskeletal	0.809465	0.0256201	0.682586	0.171093	0.43609	49750	76	49674	11	FALSE	FALSE
rs2971670_T	284	Aplastic anemia	hematopoietic	0.0619175	0.0256236	0.894439	0.0499844	0.179786	41477	1517	39960	33	FALSE	FALSE
rs7531911_G	818	Intracranial hemorrhage (injury)	injuries & poisonings	0.371649	0.0256344	0.82949	0.0837674	0.29463	61192	376	60816	36	FALSE	FALSE
rs1250542_A	427.3	Other specified cardiac dysrhythmias	circulatory system	0.9274	0.0256359	1.0615	0.0267437	0.372281	40726	3340	37386	119	FALSE	FALSE
rs4237150_C	260	Protein-calorie malnutrition	endocrine/metabolic	0.563058	0.0256396	0.951577	0.0222414	0.410582	48089	4822	43267	103	FALSE	FALSE
rs7405696_C	636	Early or threatened labor; hemorrhage in early pregnancy	pregnancy complications	0.752781	0.0256406	0.913663	0.040461	0.405931	33837	1428	32409	286	FALSE	FALSE
rs10771372_T	573.9	Abnormal serum enzyme levels	digestive	0.742	0.0256455	1.10874	0.0462586	0.190977	47757	1470	46287	419	FALSE	FALSE
rs7946714_C	395.1	Nonrheumatic mitral valve disorders	circulatory system	0.0669032	0.0256463	0.930494	0.0322828	0.215077	53683	3290	50393	53	FALSE	FALSE
rs10133035_T	804	Fracture of hand or wrist	injuries & poisonings	0.650636	0.025648	1.11688	0.0495355	0.353169	51372	885	50487	364	FALSE	FALSE
rs5210_A	743.1	Osteoporosis	musculoskeletal	0.360478	0.025653	1.05596	0.0244013	0.377185	56231	4355	51876	25	FALSE	FALSE
rs1411435_G	550	Abdominal hernia	digestive	0.0649418	0.0256548	1.08183	0.0352499	0.0957172	59237	4997	54240	66	FALSE	FALSE
rs925095_T	870.1	Open wound or laceration of eye or eyelid	injuries & poisonings	0.933977	0.0256661	1.49202	0.179332	0.381932	55574	62	55512	162	FALSE	FALSE
rs11085259_T	348.4	Cerebral cysts	neurological	0.835064	0.0256684	0.683446	0.170585	0.179483	47166	153	47013	140	FALSE	FALSE
rs10181515_T	613.1	Inflammatory disease of breast	genitourinary	0.00635892	0.0256744	1.26394	0.104984	0.225551	59645	231	59414	18	FALSE	FALSE
rs6438788_G	427.3	Other specified cardiac dysrhythmias	circulatory system	0.778738	0.0256763	1.06028	0.0262346	0.46216	40790	3345	37445	50	FALSE	FALSE
rs12746673_C	389	Hearing loss	sense organs	0.147529	0.0256779	1.05872	0.0255747	0.208708	58898	4986	53912	950	FALSE	FALSE
rs72648855_T	535.2	Atrophic gastritis	digestive	0.0834853	0.0256797	1.2302	0.0928612	0.106956	54139	536	53603	21	FALSE	FALSE
rs72650615_C	535.2	Atrophic gastritis	digestive	0.0834853	0.0256797	1.2302	0.0928612	0.106956	54139	536	53603	21	FALSE	FALSE
rs6790843_A	454	Varicose veins	circulatory system	0.574145	0.0256894	1.11564	0.0490511	0.371985	45643	909	44734	47	FALSE	FALSE
rs2380949_G	573.5	Jaundice (not of newborn)	digestive	0.243663	0.0256919	0.801748	0.0990483	0.0947644	47349	720	46629	54	FALSE	FALSE
rs6790843_A	870	Open wounds of head; neck; and trunk	injuries & poisonings	0.206336	0.0256922	1.0936	0.0401087	0.373609	56958	1346	55612	60	FALSE	FALSE
rs12593201_A	475.9	Postnasal drip	respiratory	0.906333	0.0256923	0.837761	0.0793525	0.266841	42634	454	42180	13	FALSE	FALSE
rs1250590_A	345.11	Generalized convulsive epilepsy	neurological	0.894612	0.0256955	1.12627	0.0533052	0.473392	47128	741	46387	816	FALSE	FALSE
rs8074454_C	164	Cancer of intrathoracic organs	neoplasms	0.340695	0.0257005	1.34055	0.131386	0.330848	60094	122	59972	19	FALSE	FALSE
rs8070737_T	994	Sepsis and SIRS	injuries & poisonings	0.0927801	0.0257072	1.06577	0.0285552	0.181746	61253	4337	56916	24	FALSE	FALSE
rs10039427_A	536	Disorders of function of stomach	digestive	0.640124	0.0257086	0.899532	0.0474678	0.186402	55045	1629	53416	220	FALSE	FALSE
rs72650616_A	284.1	Pancytopenia	hematopoietic	0.379242	0.025709	1.14538	0.0608533	0.107216	41267	1331	39936	63	FALSE	FALSE
rs4433533_G	212	Benign neoplasm of respiratory and intrathoracic organs	neoplasms	0.475189	0.0257104	1.28235	0.111493	0.214822	63080	209	62871	16	FALSE	FALSE
rs28582094_G	414.2	ASCVD	circulatory system	0.689198	0.0257167	1.22379	0.0905436	0.267968	46610	300	46310	37	FALSE	FALSE
rs10937714_C	751.21	Cystic kidney disease	congenital anomalies	0.232592	0.0257179	1.18746	0.0770317	0.212102	59106	468	58638	645	FALSE	FALSE
rs1905505_A	479	Other upper respiratory disease	respiratory	0.853382	0.0257183	1.06819	0.0295746	0.288261	44902	2944	41958	253	FALSE	FALSE
rs2380950_G	359.1	Muscular dystrophies	neurological	0.0480854	0.0257187	0.422159	0.38664	0.0956414	55729	81	55648	29	FALSE	FALSE
rs79896666_C	656.5	Hematological disorders of newborn	pregnancy complications	0.219749	0.0257198	1.63253	0.21975	0.0568088	61751	160	61591	137	FALSE	FALSE
rs78551082_T	656.5	Hematological disorders of newborn	pregnancy complications	0.219749	0.0257198	1.63253	0.21975	0.0568088	61751	160	61591	137	FALSE	FALSE
rs74628648_T	656.5	Hematological disorders of newborn	pregnancy complications	0.219749	0.0257198	1.63253	0.21975	0.0568088	61751	160	61591	137	FALSE	FALSE
rs35498576_C	733.4	Aseptic necrosis of bone	musculoskeletal	0.0506288	0.0257257	0.829227	0.0839614	0.280911	49966	388	49578	112	FALSE	FALSE
rs10116772_A	722.1	Displacement of intervertebral disc	musculoskeletal	0.717136	0.025726	0.908803	0.0428756	0.408901	50423	1183	49240	46	FALSE	FALSE
rs2074090_G	345.12	Partial epilepsy	neurological	0.0530235	0.0257342	0.902962	0.0457694	0.353224	48012	1119	46893	274	FALSE	FALSE
rs4513637_G	611	Abnormal findings on mammogram or breast exam	genitourinary	0.115657	0.0257364	1.07117	0.0308284	0.176205	59235	4188	55047	584	FALSE	FALSE
rs2239525_G	395.2	Nonrheumatic aortic valve disorders	circulatory system	0.984393	0.0257369	0.930632	0.032236	0.260452	53269	2830	50439	0	FALSE	FALSE
rs2239526_G	395.2	Nonrheumatic aortic valve disorders	circulatory system	0.984393	0.0257369	0.930632	0.032236	0.260452	53269	2830	50439	0	FALSE	FALSE
rs1250590_A	853	Complication of colostomy or enterostomy	injuries & poisonings	0.813409	0.0257378	0.82793	0.0846701	0.474544	53248	288	52960	902	FALSE	FALSE
rs7632381_C	272.9	Unspecified disorder of lipoid metabolism	endocrine/metabolic	0.512571	0.025738	0.543415	0.273472	0.435639	39488	32	39456	6	FALSE	FALSE
rs1848068_T	519	Other diseases of respiratory system, not elsewhere classified	respiratory	0.230967	0.0257393	1.06859	0.0297454	0.336077	58796	2619	56177	35	FALSE	FALSE
rs11085259_T	250.11	Type 1 diabetes with ketoacidosis	endocrine/metabolic	0.138528	0.0257462	1.26047	0.103802	0.178116	44109	278	43831	137	FALSE	FALSE
rs2523506_T	458.1	Orthostatic hypotension	circulatory system	0.434443	0.0257486	0.869492	0.0627117	0.160422	51508	1075	50433	21	FALSE	FALSE
rs3213571_C	740.11	Osteoarthrosis, localized, primary	musculoskeletal	0.742354	0.0257521	0.915233	0.0397218	0.0840937	53155	5635	47520	116	FALSE	FALSE
rs6899343_T	340.1	Migrain with aura	neurological	0.847896	0.0257525	1.1406	0.0589958	0.247714	54797	744	54053	441	FALSE	FALSE
rs1848068_T	835	Internal derangement of knee	injuries & poisonings	0.365544	0.0257553	1.10733	0.0457191	0.33508	59538	1071	58467	38	FALSE	FALSE
rs55754152_A	706.2	Sebaceous cyst	dermatologic	0.972692	0.0257639	1.20192	0.0824859	0.0516185	57460	1317	56143	37	FALSE	FALSE
rs13136239_A	733.8	Malunion and nonunion of fracture	musculoskeletal	0.399949	0.0257691	0.856417	0.0695159	0.330461	49667	502	49165	552	FALSE	FALSE
rs3213571_C	716.9	Arthropathy NOS	musculoskeletal	0.91645	0.0257695	0.86118	0.0670288	0.0835155	53529	1761	51768	113	FALSE	FALSE
rs78028320_A	350	Abnormal movement	neurological	0.367587	0.0257785	0.943438	0.026115	0.188271	58984	5511	53473	320	FALSE	FALSE
rs10133035_T	433	Cerebrovascular disease	circulatory system	0.616451	0.0257816	0.954357	0.0209543	0.352942	58273	6193	52080	422	FALSE	FALSE
rs11002898_A	215	Other benign neoplasm of connective and other soft tissue	neoplasms	0.657285	0.0257831	0.7604	0.122859	0.251295	61382	206	61176	150	FALSE	FALSE
rs11042985_G	225.1	Benign neoplasm of brain, cranial nerves, meninges	neoplasms	0.64047	0.0257843	1.15248	0.0636556	0.413253	61155	507	60648	238	FALSE	FALSE
rs11776904_C	872	Traumatic amputation	injuries & poisonings	0.367916	0.0257864	1.3759	0.143135	0.158096	54935	149	54786	936	FALSE	FALSE
rs10181515_T	252.2	Hypoparathyroidism	endocrine/metabolic	0.491144	0.0257871	0.696865	0.162	0.22553	53678	135	53543	20	FALSE	FALSE
rs11890449_T	427.21	Atrial fibrillation	circulatory system	0.923644	0.0257902	0.893827	0.0503475	0.0511659	43916	6454	37462	38	FALSE	FALSE
rs2523506_T	599.1	Urinary obstruction	genitourinary	0.755571	0.0257925	0.751879	0.127922	0.160634	45202	283	44919	23	FALSE	FALSE
rs580240_T	597.1	Urethral stricture (not specified as infectious)	genitourinary	0.15967	0.025793	0.800339	0.0999054	0.48589	56627	207	56420	6	FALSE	FALSE
rs12631733_T	539	Bariatric surgery	digestive	0.760813	0.0257936	1.1418	0.0594848	0.159894	62948	1046	61902	173	FALSE	FALSE
rs8003022_G	575.6	Cholesterolosis of gallbladder	digestive	0.924813	0.0257965	1.63671	0.22101	0.392155	56864	41	56823	48	FALSE	FALSE
rs4930046_A	735.23	Hallux rigidus	musculoskeletal	0.508283	0.0257968	0.795757	0.102483	0.482183	53965	197	53768	605	FALSE	FALSE
rs1250095_T	289.9	Abnormality of red blood cells	hematopoietic	0.988738	0.025801	1.27681	0.10962	0.379606	45542	168	45374	264	FALSE	FALSE
rs6889788_A	512.9	Other dyspnea	respiratory	0.879497	0.0258033	0.951206	0.0224413	0.185049	40419	9356	31063	48	FALSE	FALSE
rs2523507_G	706.2	Sebaceous cyst	dermatologic	0.910085	0.0258048	1.10345	0.0441631	0.261081	57488	1317	56171	8	FALSE	FALSE
rs2908297_T	426.21	First degree AV block	circulatory system	0.427272	0.0258124	1.30169	0.118286	0.156657	37713	236	37477	12	FALSE	FALSE
rs11776904_C	350.2	Abnormality of gait	neurological	0.427986	0.0258126	0.924184	0.0353718	0.158359	56271	3390	52881	968	FALSE	FALSE
rs1411435_G	580.3	Nephritis and nephropathy without mention of glomerulonephritis	genitourinary	0.166856	0.0258165	0.793298	0.103885	0.0953817	46597	658	45939	46	FALSE	FALSE
rs4433533_G	529.6	Glossodynia	digestive	0.249372	0.0258181	1.63717	0.221169	0.215147	58611	48	58563	15	FALSE	FALSE
rs2924447_A	531	Peptic ulcer (excl. esophageal)	digestive	0.792432	0.0258187	0.880609	0.0570414	0.141508	60509	1422	59087	594	FALSE	FALSE
rs9901746_A	333.2	Myoclonus	neurological	0.32069	0.0258196	0.788865	0.106402	0.406355	46858	195	46663	504	FALSE	FALSE
rs13136239_A	520.1	Hereditary disturbances in tooth structure	digestive	0.589802	0.0258201	0.416663	0.392783	0.332921	57027	23	57004	641	FALSE	FALSE
rs28578604_T	444	Arterial embolism and thrombosis	circulatory system	0.732824	0.025825	0.836434	0.0801348	0.219399	51518	506	51012	61	FALSE	FALSE
rs11042985_G	425.12	Other hypertrophic cardiomyopathy	circulatory system	0.777707	0.0258259	0.760747	0.12269	0.4135	56734	147	56587	224	FALSE	FALSE
rs11042984_C	342	Hemiplegia	neurological	0.898592	0.0258307	0.874491	0.0601743	0.41372	47537	599	46938	221	FALSE	FALSE
rs78028320_A	736	Other acquired deformities of limbs	musculoskeletal	0.293083	0.0258346	0.814613	0.0920012	0.187831	54517	448	54069	304	FALSE	FALSE
rs62432360_C	723	Other disorders of cervical region	musculoskeletal	0.527502	0.0258357	1.1681	0.0697168	0.177955	49282	650	48632	683	FALSE	FALSE
rs13136239_A	751.11	Congenital anomalies of female genital organs	congenital anomalies	0.79685	0.0258369	1.4023	0.151713	0.332469	33352	91	33261	363	FALSE	FALSE
rs142848532_T	560.3	Peritoneal or intestinal adhesions	digestive	0.467383	0.0258395	1.60556	0.212452	0.0473654	40272	166	40106	680	FALSE	FALSE
rs10771372_T	782	Symptoms involving skin and other integumentary tissue	symptoms	0.122403	0.0258432	1.26871	0.106795	0.19131	51056	251	50805	420	FALSE	FALSE
rs1250590_A	520.2	Disturbances in tooth eruption	digestive	0.875981	0.0258473	0.828852	0.0842331	0.476161	57008	295	56713	956	FALSE	FALSE
rs76177300_A	426.91	Cardiac pacemaker in situ	circulatory system	0.487994	0.0258475	1.18987	0.078011	0.0451765	38914	1920	36994	554	FALSE	FALSE
rs2894536_C	333.3	Tics and choreas	neurological	0.229261	0.0258501	0.544101	0.273113	0.160198	46895	77	46818	347	FALSE	FALSE
rs730497_A	272.12	Hyperglyceridemia	endocrine/metabolic	0.724446	0.0258521	0.834247	0.0813245	0.177425	40031	599	39432	30	FALSE	FALSE
rs2908297_T	555.2	Ulcerative colitis	digestive	0.483204	0.0258521	1.13483	0.0567606	0.155577	41870	1131	40739	13	FALSE	FALSE
rs13282002_C	327.6	Circadian rhythm sleep disorder	neurological	0.649177	0.0258581	1.66814	0.229636	0.158641	46142	52	46090	311	FALSE	FALSE
rs28578604_T	480.1	Bacterial pneumonia	respiratory	0.820222	0.0258586	0.90873	0.0429503	0.220277	48927	1727	47200	64	FALSE	FALSE
rs8074454_C	781.2	Abnormal posture	symptoms	0.310942	0.0258609	1.15923	0.0663085	0.330667	60387	505	59882	17	FALSE	FALSE
rs4513637_G	722.8	Postlaminectomy syndrome	musculoskeletal	0.623173	0.0258627	0.834154	0.0813806	0.175374	49440	597	48843	464	FALSE	FALSE
rs3775094_A	509.1	Respiratory failure	respiratory	0.993871	0.0258646	1.04826	0.0211513	0.463403	48051	5129	42922	256	FALSE	FALSE
rs6749367_T	80	Postoperative infection	infectious diseases	0.543804	0.025865	0.902485	0.0460467	0.25319	59801	1343	58458	446	FALSE	FALSE
rs8121252_T	333.3	Tics and choreas	neurological	0.253862	0.0258654	1.43479	0.162021	0.340708	47055	78	46977	174	FALSE	FALSE
rs13282002_C	765	Cervical radiculitis	symptoms	0.700292	0.0258716	1.13122	0.0553361	0.159123	55853	1160	54693	380	FALSE	FALSE
rs62432360_C	260.7	Polyphagia	endocrine/metabolic	0.00523049	0.0258772	2.11139	0.335426	0.178037	42786	21	42765	612	FALSE	FALSE
rs7405696_C	523.3	Periodontitis (acute or chronic)	digestive	0.831515	0.0258773	0.808976	0.0951444	0.408283	57394	244	57150	490	FALSE	FALSE
rs12493_T	604	Disorders of penis	genitourinary	0.571039	0.0258808	1.19242	0.0789873	0.185097	20049	514	19535	21	FALSE	FALSE
rs8070737_T	626.8	Infertility, female	genitourinary	0.968049	0.0258811	1.34165	0.131913	0.182191	24027	169	23858	10	FALSE	FALSE
rs1250590_A	430	Intracranial hemorrhage	circulatory system	0.770048	0.0258861	1.1007	0.0430666	0.475363	52725	1117	51608	886	FALSE	FALSE
rs11564710_A	296.2	Depression	mental disorders	0.828977	0.0258889	0.964337	0.0163001	0.416867	46564	10427	36137	102	FALSE	FALSE
rs867635_T	272.1	Hyperlipidemia	endocrine/metabolic	0.898589	0.0258916	1.06155	0.0268091	0.0792817	58557	19108	39449	23	FALSE	FALSE
rs72650616_A	281.9	Deficiency anemias	hematopoietic	0.174538	0.0258958	1.298	0.117077	0.106982	40259	323	39936	61	FALSE	FALSE
rs1250542_A	427.8	Sinoatrial node dysfunction (Bradycardia)	circulatory system	0.886591	0.0258995	1.09072	0.0389825	0.371973	38984	1598	37386	110	FALSE	FALSE
rs11708903_G	573.1	Chronic passive congestion of liver	digestive	0.754938	0.0259001	1.524	0.189135	0.454173	46665	57	46608	71	FALSE	FALSE
rs2380949_G	359.1	Muscular dystrophies	neurological	0.0516345	0.0259004	0.422618	0.386626	0.0953753	55701	81	55620	61	FALSE	FALSE
rs2523506_T	575.9	Nonspecific abnormal findings on radiological and other examination of biliary tract	digestive	0.419946	0.025904	0.64451	0.197188	0.160339	56976	132	56844	26	FALSE	FALSE
rs11890449_T	474.2	Chronic tonsillitis and adenoiditis	respiratory	0.926624	0.0259123	1.2277	0.092095	0.0516899	43316	1153	42163	34	FALSE	FALSE
rs144155527_T	686	Other local infections of skin and subcutaneous tissue	dermatologic	0.212327	0.0259197	0.631103	0.206646	0.017925	52636	1047	51589	141	FALSE	FALSE
rs925095_T	277.51	Lipoprotein disorders	endocrine/metabolic	0.934297	0.025925	1.33007	0.128059	0.381691	59129	123	59006	174	FALSE	FALSE
rs2403205_T	292.1	Aphasia/speech disturbance	mental disorders	0.591126	0.0259283	0.914227	0.0402626	0.370355	50804	1414	49390	140	FALSE	FALSE
rs6899343_T	145	Cancer of mouth	neoplasms	0.914557	0.0259312	1.14017	0.0588964	0.247336	61552	758	60794	495	FALSE	FALSE
rs35533056_A	452	Other venous embolism and thrombosis	circulatory system	0.934059	0.0259401	0.946192	0.0248349	0.385265	48368	3839	44529	271	FALSE	FALSE
rs34506303_G	610.8	Other specified benign mammary dysplasias	genitourinary	0.373321	0.0259472	0.686192	0.169105	0.156531	27905	177	27728	495	FALSE	FALSE
rs6136447_G	601.12	Chronic prostatitis	genitourinary	0.178262	0.0259532	1.50438	0.183384	0.138474	20697	99	20598	63	FALSE	FALSE
rs11002898_A	348.8	Encephalopathy, not elsewhere classified	neurological	0.149695	0.0259572	1.09263	0.0397826	0.250169	48715	1688	47027	122	FALSE	FALSE
rs6817471_C	198.4	Secondary malignant neoplasm of liver	neoplasms	0.398972	0.0259581	1.08238	0.0355476	0.337002	46881	1844	45037	31	FALSE	FALSE
rs9901746_A	580.4	Renal sclerosis, NOS	genitourinary	0.290631	0.0259595	1.27484	0.109043	0.405454	45676	170	45506	496	FALSE	FALSE
rs2268569_T	244	Hypothyroidism	endocrine/metabolic	0.282186	0.0259619	1.0721	0.0312653	0.081451	57507	8206	49301	9	FALSE	FALSE
rs925095_T	300.4	Dysthymic disorder	mental disorders	0.971702	0.0259637	0.903361	0.0456419	0.380484	37179	1077	36102	121	FALSE	FALSE
rs4433533_G	519	Other diseases of respiratory system, not elsewhere classified	respiratory	0.611006	0.0259677	1.07811	0.0337759	0.215078	58816	2619	56197	16	FALSE	FALSE
rs2941257_T	619.1	Noninflammatory disorders of ovary, fallopian tube, and broad ligament	genitourinary	0.967972	0.0259682	1.25251	0.101113	0.260442	31124	229	30895	131	FALSE	FALSE
rs79896666_C	994	Sepsis and SIRS	injuries & poisonings	0.594813	0.0259695	0.894066	0.0502883	0.0567585	61145	4329	56816	137	FALSE	FALSE
rs78551082_T	994	Sepsis and SIRS	injuries & poisonings	0.594813	0.0259695	0.894066	0.0502883	0.0567585	61145	4329	56816	137	FALSE	FALSE
rs74628648_T	994	Sepsis and SIRS	injuries & poisonings	0.594813	0.0259695	0.894066	0.0502883	0.0567585	61145	4329	56816	137	FALSE	FALSE
rs1250542_A	621	Endometrial hyperplasia	genitourinary	0.748699	0.0259701	0.762101	0.122011	0.373381	34039	155	33884	92	FALSE	FALSE
rs2971670_T	285.2	Anemia of chronic disease	hematopoietic	0.389878	0.0259784	0.932173	0.0315455	0.179489	43961	4001	39960	37	FALSE	FALSE
rs6103716_C	364.41	Keratoconus	sense organs	0.459931	0.0259818	0.515912	0.297249	0.314202	56922	37	56885	75	FALSE	FALSE
rs2074090_G	420.22	Chronic pericarditis	circulatory system	0.0799773	0.025982	0.780961	0.111041	0.35332	56695	194	56501	317	FALSE	FALSE
rs724016_G	807	Fracture of ribs	injuries & poisonings	0.411113	0.0259854	0.874413	0.0602771	0.43519	51396	580	50816	11	FALSE	FALSE
rs2523506_T	433.21	Cerebral artery occlusion, with cerebral infarction	circulatory system	0.49136	0.0259914	0.905263	0.0447055	0.160714	54544	2125	52419	24	FALSE	FALSE
rs10734253_G	789	Nausea and vomiting	symptoms	0.442432	0.0259984	1.03473	0.0153356	0.439091	55829	10723	45106	111	FALSE	FALSE
rs6136447_G	250.42	Other abnormal glucose	endocrine/metabolic	0.0882164	0.0260082	1.0681	0.0295955	0.139525	49414	5578	43836	151	FALSE	FALSE
rs777355_A	362.23	Cystoid macular degeneration of retina	sense organs	0.15363	0.0260128	0.825221	0.0862996	0.481069	56495	276	56219	292	FALSE	FALSE
rs10860209_A	498	Acute bronchospasm	respiratory	0.182359	0.0260153	0.509195	0.303202	0.152782	47833	69	47764	270	FALSE	FALSE
rs6026592_A	378.1	Strabismus (not specified as paralytic)	sense organs	0.558049	0.0260171	0.87261	0.061217	0.380303	54659	606	54053	137	FALSE	FALSE
rs2133705_C	153.2	Colon cancer	neoplasms	0.130455	0.0260186	1.08665	0.037333	0.487877	51391	1510	49881	886	FALSE	FALSE
rs7946714_C	817	Concussion	injuries & poisonings	0.296486	0.0260219	0.681545	0.172243	0.215686	60922	127	60795	61	FALSE	FALSE
rs62432360_C	599.1	Urinary obstruction	genitourinary	0.0373723	0.0260252	0.762563	0.121784	0.177649	44664	280	44384	587	FALSE	FALSE
rs4887810_A	530.3	Stricture and stenosis of esophagus	digestive	0.28161	0.0260263	0.874286	0.0603586	0.325952	37728	698	37030	214	FALSE	FALSE
rs2908289_A	224.1	Benign neoplasm of eye, uveal	neoplasms	0.677209	0.0260301	0.685753	0.169487	0.179015	61009	155	60854	19	FALSE	FALSE
rs4513637_G	352.2	Facial nerve disorders [CN7]	neurological	0.235659	0.026033	1.26158	0.1044	0.175446	53894	278	53616	524	FALSE	FALSE
rs2908289_A	505	Other pulmonary inflamation or edema	respiratory	0.799865	0.0260347	0.808088	0.0957385	0.179755	43562	428	43134	11	FALSE	FALSE
rs6128461_T	454	Varicose veins	circulatory system	0.238033	0.0260375	1.11404	0.0485212	0.379771	45642	909	44733	47	FALSE	FALSE
rs12746673_C	655	Known or suspected fetal abnormality affecting management of mother	pregnancy complications	0.169083	0.0260391	1.09807	0.0420346	0.210442	34152	1874	32278	544	FALSE	FALSE
rs3733227_C	172.1	Melanomas of skin, dx or hx	neoplasms	0.103857	0.0260404	1.09117	0.0392044	0.335812	54188	1495	52693	2	FALSE	FALSE
rs3087948_T	112.3	Candidiasis of skin and nails	infectious diseases	0.971768	0.0260564	1.27494	0.10915	0.187829	53759	247	53512	60	FALSE	FALSE
rs1364809_C	281.12	Other vitamin B12 deficiency anemia	hematopoietic	0.3339	0.0260587	0.578057	0.246292	0.0257045	40596	613	39983	7	FALSE	FALSE
rs2971670_T	509.3	Pulmonary insufficiency or respiratory failure following trauma and surgery	respiratory	0.496003	0.0260605	0.898846	0.0479228	0.178998	44763	1652	43111	37	FALSE	FALSE
rs6899342_G	340.1	Migrain with aura	neurological	0.885942	0.026071	1.13984	0.0588208	0.248739	55136	747	54389	89	FALSE	FALSE
rs925095_T	204.11	Lymphoid leukemia, acute	neoplasms	0.93112	0.0260718	0.774528	0.114825	0.381651	60064	173	59891	175	FALSE	FALSE
rs28582094_G	358	Myoneural disorders	neurological	0.367619	0.0260766	1.23778	0.0958701	0.266854	55892	256	55636	43	FALSE	FALSE
rs6899343_T	388	Other disorders of ear	sense organs	0.725786	0.0260819	0.695718	0.163061	0.248223	54445	126	54319	445	FALSE	FALSE
rs6483215_A	295.2	Paranoid disorders	mental disorders	0.848357	0.0260839	1.2641	0.105331	0.23822	36395	221	36174	48	FALSE	FALSE
rs72650616_A	535.2	Atrophic gastritis	digestive	0.0880863	0.0260888	1.2295	0.0928611	0.107025	54081	536	53545	83	FALSE	FALSE
rs16860758_G	440	Atherosclerosis	circulatory system	0.100014	0.0260901	1.09315	0.0400293	0.185229	52794	2259	50535	580	FALSE	FALSE
rs2564929_T	250.13	Type 1 diabetes with ophthalmic manifestations	endocrine/metabolic	0.409207	0.0260904	0.799556	0.100545	0.328144	44197	246	43951	12	FALSE	FALSE
rs16969990_T	962	Poisoning by hormones and synthetic substitutes	injuries & poisonings	0.823716	0.0260911	0.592346	0.235371	0.0691461	46597	227	46370	30	FALSE	FALSE
rs10734253_G	636.3	Hemorrhage in early pregnancy	pregnancy complications	0.0678118	0.0260912	1.16549	0.0688308	0.439066	33044	438	32606	63	FALSE	FALSE
rs6889788_A	604	Disorders of penis	genitourinary	0.579152	0.0260939	1.19213	0.0789913	0.185128	20051	514	19537	19	FALSE	FALSE
rs35533056_A	272.1	Hyperlipidemia	endocrine/metabolic	0.70991	0.0260958	1.03377	0.0149288	0.385013	58276	19028	39248	309	FALSE	FALSE
rs12746673_C	295.1	Schizophrenia	mental disorders	0.435865	0.0260985	1.25432	0.101852	0.209624	35931	262	35669	583	FALSE	FALSE
rs12593201_A	414.2	ASCVD	circulatory system	0.711451	0.0261003	1.22319	0.0905577	0.268104	46633	300	46333	11	FALSE	FALSE
rs6026591_A	225.1	Benign neoplasm of brain, cranial nerves, meninges	neoplasms	0.03593	0.0261048	1.15335	0.0641332	0.380099	61238	508	60730	152	FALSE	FALSE
rs28578604_T	687.3	Changes in skin texture	dermatologic	0.111311	0.0261132	0.57689	0.24729	0.220762	47660	68	47592	64	FALSE	FALSE
rs2133705_C	740	Osteoarthrosis	musculoskeletal	0.4061	0.0261239	1.03835	0.016919	0.487735	57153	10306	46847	967	FALSE	FALSE
rs10842991_T	782	Symptoms involving skin and other integumentary tissue	symptoms	0.123534	0.026124	1.26814	0.106795	0.191363	51026	251	50775	451	FALSE	FALSE
rs10937714_C	509.8	Dependence on respirator [Ventilator] or supplemental oxygen	respiratory	0.641519	0.0261248	1.11024	0.0470159	0.212425	44039	1336	42703	474	FALSE	FALSE
rs6885132_G	790.8	Elevated C-reactive protein (CRP)	symptoms	0.104648	0.0261348	1.26511	0.105729	0.101419	54132	417	53715	89	FALSE	FALSE
rs116761056_T	571.6	Primary biliary cirrhosis	digestive	0.130429	0.0261359	1.76593	0.255679	0.0188647	46807	239	46568	115	FALSE	FALSE
rs580240_T	580.1	Glomerulonephritis	genitourinary	0.0236031	0.0261371	1.18565	0.0765639	0.485373	46320	347	45973	6	FALSE	FALSE
rs142848532_T	346.1	Nonspecific abnormal findings on radiological and other examination of skull and head	neurological	0.407687	0.026139	1.3926	0.148899	0.0483433	46780	377	46403	784	FALSE	FALSE
rs10842991_T	573.9	Abnormal serum enzyme levels	digestive	0.74473	0.0261497	1.10835	0.0462576	0.191037	47721	1470	46251	455	FALSE	FALSE
rs11626787_G	427.21	Atrial fibrillation	circulatory system	0.418529	0.0261524	0.950047	0.0230418	0.347532	43842	6453	37389	116	FALSE	FALSE
rs6885132_G	411.41	Aneurysm and dissection of heart	circulatory system	0.683393	0.0261529	0.501339	0.310474	0.100735	46369	104	46265	79	FALSE	FALSE
rs11626787_G	276.12	Hyposmolality and/or hyponatremia	endocrine/metabolic	0.777691	0.0261533	0.944347	0.0257478	0.346932	44232	3837	40395	123	FALSE	FALSE
rs10842991_T	595	Hydronephrosis	genitourinary	0.652616	0.0261555	0.894663	0.0500508	0.191074	57687	1417	56270	525	FALSE	FALSE
rs10937714_C	250.4	Abnormal glucose	endocrine/metabolic	0.343608	0.0261579	0.947553	0.0242249	0.213433	49868	6378	43490	557	FALSE	FALSE
rs12302189_A	151	Cancer of stomach	neoplasms	0.94089	0.0261602	1.3162	0.123548	0.0556488	55428	516	54912	98	FALSE	FALSE
rs11042984_C	715	Other inflammatory spondylopathies	musculoskeletal	0.879449	0.0261633	1.12092	0.0513319	0.414104	53827	792	53035	235	FALSE	FALSE
rs724016_G	272.9	Unspecified disorder of lipoid metabolism	endocrine/metabolic	0.510134	0.0261714	0.544362	0.273487	0.434865	39487	32	39455	8	FALSE	FALSE
rs2924447_A	696.41	Psoriasis vulgaris	dermatologic	0.349464	0.0261726	0.843648	0.0764603	0.141574	50811	817	49994	491	FALSE	FALSE
rs7632381_C	362.31	Separation of retinal layers	sense organs	0.47735	0.0261806	1.53197	0.191838	0.436693	56542	55	56487	9	FALSE	FALSE
rs76369685_A	579.2	Splenomegaly	digestive	0.719103	0.0261858	0.781588	0.110832	0.0589234	49454	920	48534	343	FALSE	FALSE
rs4400674_A	446.9	Arteritis NOS	circulatory system	0.827236	0.0261865	0.802203	0.0991231	0.385259	51298	229	51069	1	FALSE	FALSE
rs72979712_T	521	Diseases of hard tissues of teeth	digestive	0.466112	0.0261929	0.816299	0.0912928	0.0519879	59033	1470	57563	62	FALSE	FALSE
rs11075256_G	117.4	Aspergillosis	infectious diseases	0.00866213	0.0261978	1.3498	0.134919	0.295443	53611	121	53490	83	FALSE	FALSE
rs7693_T	686.5	Pyoderma	dermatologic	0.41415	0.0262003	1.56278	0.200818	0.364542	51717	50	51667	55	FALSE	FALSE
rs4701619_C	512.9	Other dyspnea	respiratory	0.882511	0.0262015	0.95133	0.0224426	0.185089	40413	9353	31060	54	FALSE	FALSE
rs11085259_T	530.2	Esophageal bleeding (varices/hemorrhage)	digestive	0.678691	0.0262033	1.13747	0.0579397	0.180212	38108	980	37128	114	FALSE	FALSE
rs112412537_A	172.11	Melanomas of skin	neoplasms	0.859042	0.0262082	1.24073	0.0970259	0.0390521	53275	1221	52054	689	FALSE	FALSE
rs2285676_G	446	Polyarteritis nodosa and allied conditions	circulatory system	0.348843	0.0262215	1.14692	0.0616658	0.376691	51602	553	51049	21	FALSE	FALSE
rs2380950_G	603	Other disorders of testis	genitourinary	0.456596	0.0262253	1.33623	0.130395	0.0975271	19815	270	19545	12	FALSE	FALSE
rs3087948_T	571	Chronic liver disease and cirrhosis	digestive	0.814608	0.0262325	1.06704	0.0291937	0.189369	50803	4181	46622	57	FALSE	FALSE
rs2523504_T	526.9	Jaw disease NOS	digestive	0.910525	0.0262341	0.65123	0.192958	0.261143	57706	87	57619	1	FALSE	FALSE
rs12531914_A	41.8	H. pylori	infectious diseases	0.945382	0.0262362	1.3584	0.137809	0.268733	51419	118	51301	116	FALSE	FALSE
rs11890449_T	250.3	Insulin pump user	endocrine/metabolic	0.846239	0.0262366	1.13451	0.0567773	0.0526238	47146	3216	43930	39	FALSE	FALSE
rs3775094_A	379.1	Scleritis and episcleritis	sense organs	0.985285	0.0262559	1.29195	0.11526	0.46306	54047	150	53897	300	FALSE	FALSE
rs3213571_C	175	Acquired absence of breast	neoplasms	0.975203	0.0262618	1.18465	0.0762494	0.0850237	27016	1041	25975	51	FALSE	FALSE
rs2894536_C	749	Congenital anomalies of face and neck	congenital anomalies	0.178448	0.0262649	1.2217	0.0901092	0.159398	62049	427	61622	438	FALSE	FALSE
rs4433533_G	695	Erythematous conditions	dermatologic	0.641966	0.0262741	0.925499	0.0348411	0.214952	55524	2706	52818	15	FALSE	FALSE
rs117252445_A	856	Vascular complications of surgery and medical procedures	injuries & poisonings	0.438084	0.0262774	1.73948	0.24913	0.0560149	53825	94	53731	94	FALSE	FALSE
rs1848067_T	555	Inflammatory bowel disease and other gastroenteritis and colitis	digestive	0.677977	0.0262846	1.07005	0.030471	0.362009	43155	2444	40711	45	FALSE	FALSE
rs56149656_G	180.3	Cervical intraepithelial neoplasia [CIN] [Cervical dysplasia]	neoplasms	0.148293	0.0262905	1.22613	0.091751	0.107524	27938	548	27390	31	FALSE	FALSE
rs10860209_A	250.23	Type 2 diabetes with ophthalmic manifestations	endocrine/metabolic	0.562281	0.026292	0.833563	0.0819337	0.152463	44391	688	43703	274	FALSE	FALSE
rs76177300_A	681.5	Cellulitis and abscess of leg, except foot	dermatologic	0.926028	0.0262922	0.810962	0.0943055	0.0459304	52634	1584	51050	734	FALSE	FALSE
rs11075255_A	134	Helminthiases	infectious diseases	0.953252	0.0263009	1.72234	0.24471	0.401982	59948	33	59915	305	FALSE	FALSE
rs72979712_T	751.12	Congenital anomalies of male genital organs	congenital anomalies	0.857278	0.0263031	1.46169	0.170856	0.0521284	25888	264	25624	26	FALSE	FALSE
rs2380950_G	550	Abdominal hernia	digestive	0.0499282	0.0263056	1.08145	0.0352456	0.0956555	59270	5001	54269	30	FALSE	FALSE
rs2403205_T	300	Anxiety disorders	mental disorders	0.1853	0.0263072	0.964619	0.0162141	0.369706	47086	10967	36119	139	FALSE	FALSE
rs16969990_T	499	Cystic fibrosis	respiratory	0.895267	0.0263111	0.591418	0.236422	0.0694679	63281	233	63048	42	FALSE	FALSE
rs7946714_C	529.6	Glossodynia	digestive	0.238572	0.0263116	1.63455	0.22118	0.215643	58569	48	58521	59	FALSE	FALSE
rs10766394_G	313.3	Autism	mental disorders	0.483706	0.0263126	1.14976	0.0628168	0.376864	58476	581	57895	89	FALSE	FALSE
rs4660895_T	727.1	Synovitis and tenosynovitis	musculoskeletal	0.0330845	0.0263289	1.08604	0.0371587	0.295259	48681	1797	46884	23	FALSE	FALSE
rs2403205_T	259.1	Nonspecific abnormal results of other endocrine function study	endocrine/metabolic	0.756767	0.0263291	0.75994	0.123582	0.370298	53573	154	53419	146	FALSE	FALSE
rs12531914_A	276.12	Hyposmolality and/or hyponatremia	endocrine/metabolic	0.959879	0.0263421	1.06166	0.0269401	0.268757	44263	3844	40419	88	FALSE	FALSE
rs11626787_G	242.2	Toxic multinodular goiter	endocrine/metabolic	0.61184	0.0263429	1.33696	0.130746	0.347414	49310	122	49188	128	FALSE	FALSE
rs34351_C	427.4	Cardiac arrest and ventricular fibrillation	circulatory system	0.889155	0.0263442	0.875117	0.0600593	0.330128	38114	684	37430	62	FALSE	FALSE
rs1848068_T	245.2	Chronic thyroiditis	endocrine/metabolic	0.0733196	0.0263506	0.880699	0.0571991	0.336546	50011	733	49278	32	FALSE	FALSE
rs7693_T	521.1	Dental caries	digestive	0.600018	0.0263518	0.915028	0.0399824	0.363004	58998	1431	57567	59	FALSE	FALSE
rs34351_C	446.2	Acute febrile mucocutaneous lymph node syndrome (Kawasaki disease)	circulatory system	0.839819	0.0263544	1.85873	0.279111	0.329492	51021	26	50995	79	FALSE	FALSE
rs7405696_C	496.3	Bronchiectasis	respiratory	0.128904	0.0263548	0.868397	0.0635345	0.407678	48174	541	47633	412	FALSE	FALSE
rs2908297_T	597.2	Urinary complications NEC	genitourinary	0.0728602	0.0263566	1.35601	0.137127	0.156456	56575	167	56408	19	FALSE	FALSE
rs34506303_G	520	Disorders of tooth development	digestive	0.696814	0.026358	0.768794	0.11839	0.158702	57022	327	56695	985	FALSE	FALSE
rs2239525_G	526.9	Jaw disease NOS	digestive	0.911629	0.0263584	0.651455	0.192962	0.261	57707	87	57620	0	FALSE	FALSE
rs2239526_G	526.9	Jaw disease NOS	digestive	0.911629	0.0263584	0.651455	0.192962	0.261	57707	87	57620	0	FALSE	FALSE
rs11085259_T	217	Vascular hamartomas and non-neoplastic nevi	neoplasms	0.608533	0.0263591	0.796165	0.102639	0.180272	55785	385	55400	167	FALSE	FALSE
rs730497_A	505	Other pulmonary inflamation or edema	respiratory	0.739246	0.0263652	0.808484	0.0957293	0.1792	43549	429	43120	24	FALSE	FALSE
rs28582094_G	313.1	Attention deficit hyperactivity disorder	mental disorders	0.408053	0.0263681	0.90182	0.0465339	0.26689	59266	1329	57937	44	FALSE	FALSE
rs11708903_G	281.13	Folate-deficiency anemia	hematopoietic	0.368101	0.0263719	0.638191	0.202242	0.453963	39990	54	39936	56	FALSE	FALSE
rs4812816_A	994.21	Septic shock	injuries & poisonings	0.12063	0.0263735	1.10715	0.0458357	0.217312	58301	1403	56898	44	FALSE	FALSE
rs10937714_C	579.8	Nonspecific abnormal findings in stool contents	digestive	0.638539	0.0263856	0.83723	0.0800081	0.211562	48877	531	48346	547	FALSE	FALSE
rs2523506_T	750.5	Congenital hypertrophic pyloric stenosis	congenital anomalies	0.577066	0.0263889	2.01087	0.314607	0.160122	59255	26	59229	26	FALSE	FALSE
rs2074090_G	802	Fracture of pelvis	injuries & poisonings	0.20571	0.0263909	1.16406	0.0684167	0.353303	51020	456	50564	281	FALSE	FALSE
rs9489217_C	362.3	Other nondiabetic retinopathy	sense organs	0.94505	0.0263927	0.841634	0.0776486	0.45108	56817	343	56474	22	FALSE	FALSE
rs6817471_C	245.2	Chronic thyroiditis	endocrine/metabolic	0.0697144	0.0264087	0.880741	0.0571996	0.336559	50009	733	49276	34	FALSE	FALSE
rs4660895_T	338	Pain	neurological	0.487829	0.0264089	0.963945	0.0165398	0.295536	57323	11343	45980	32	FALSE	FALSE
rs11650000_A	741.6	Villonodular synovitis	musculoskeletal	0.369424	0.0264097	0.493284	0.3183	0.454326	51703	24	51679	179	FALSE	FALSE
rs34506303_G	478	Throat pain	respiratory	0.931721	0.0264148	0.800504	0.100229	0.158296	41953	439	41514	738	FALSE	FALSE
rs3087948_T	575.6	Cholesterolosis of gallbladder	digestive	0.850182	0.0264178	1.72972	0.246828	0.188159	56843	41	56802	68	FALSE	FALSE
rs730497_A	244.2	Acquired hypothyroidism	endocrine/metabolic	0.197126	0.0264265	0.868183	0.0636754	0.178025	50226	949	49277	33	FALSE	FALSE
rs11708067_G	286.13	Congenital factor VIII disorder	hematopoietic	0.0990672	0.0264269	1.48674	0.178653	0.235337	47774	74	47700	2	FALSE	FALSE
rs6438788_G	359.2	Myopathy	neurological	0.341061	0.0264299	1.10287	0.0441078	0.462991	56676	1073	55603	74	FALSE	FALSE
rs28582094_G	766	Neuralgia, neuritis, and radiculitis NOS	symptoms	0.63352	0.0264333	0.907322	0.043814	0.266927	56463	1451	55012	40	FALSE	FALSE
rs3733227_C	750.2	Lower gastrointestinal congenital anomalies	congenital anomalies	0.09648	0.0264373	1.1983	0.0814966	0.335431	59580	327	59253	2	FALSE	FALSE
rs6749367_T	819	Skull and face fracture and other intercranial injury	injuries & poisonings	0.58155	0.0264375	0.877373	0.0589367	0.252955	61250	827	60423	452	FALSE	FALSE
rs2924447_A	599.4	Urinary incontinence	genitourinary	0.322837	0.0264388	0.909007	0.0429798	0.140811	47102	2577	44525	464	FALSE	FALSE
rs234866_A	741.6	Villonodular synovitis	musculoskeletal	0.161239	0.0264406	1.90532	0.290425	0.306255	51751	24	51727	130	FALSE	FALSE
rs2523507_G	526.9	Jaw disease NOS	digestive	0.912731	0.0264436	0.651615	0.192961	0.260945	57698	87	57611	9	FALSE	FALSE
rs2908289_A	656.9	Neonatal bradycardia or tachycardia	pregnancy complications	0.700201	0.026445	0.583233	0.242911	0.179018	61787	85	61702	19	FALSE	FALSE
rs1411435_G	603	Other disorders of testis	genitourinary	0.39582	0.0264478	1.33577	0.130435	0.0975813	19804	270	19534	23	FALSE	FALSE
rs8121252_T	742.9	Other derangement of joint	musculoskeletal	0.238231	0.0264534	1.13243	0.0560319	0.341629	52374	700	51674	190	FALSE	FALSE
rs580240_T	214.1	Lipoma of skin and subcutaneous tissue	neoplasms	0.0368237	0.026456	1.18674	0.077139	0.485265	61657	340	61317	7	FALSE	FALSE
rs72979712_T	643	Excessive vomiting in pregnancy	pregnancy complications	0.167876	0.0264584	0.399504	0.413411	0.052185	35240	134	35106	40	FALSE	FALSE
rs142848532_T	560.1	Paralytic ileus	digestive	0.626416	0.0264586	0.769224	0.118217	0.0470209	41120	1014	40106	693	FALSE	FALSE
rs6031558_C	395.4	Nonrheumatic pulmonary valve disorders	circulatory system	0.812635	0.0264636	0.802661	0.0990488	0.327922	50669	253	50416	25	FALSE	FALSE
rs1250095_T	588.2	Secondary hyperparathyroidism (of renal origin)	genitourinary	0.830082	0.0264681	1.16118	0.0673341	0.379059	46188	459	45729	268	FALSE	FALSE
rs56149656_G	459	Other disorders of circulatory system	circulatory system	0.466936	0.0264691	0.871595	0.0619263	0.105963	51971	1594	50377	79	FALSE	FALSE
rs11989843_G	433	Cerebrovascular disease	circulatory system	0.726431	0.0264738	0.945422	0.0252903	0.195436	58239	6187	52052	461	FALSE	FALSE
rs76177300_A	714	Rheumatoid arthritis and other inflammatory polyarthropathies	musculoskeletal	0.973839	0.0264796	1.15624	0.0654189	0.0459673	54963	2425	52538	784	FALSE	FALSE
rs867635_T	751.22	Other specified congenital anomalies of kidney	congenital anomalies	0.793098	0.0264829	0.633362	0.205815	0.0790456	59472	238	59234	22	FALSE	FALSE
rs6103716_C	592.11	Acute cystitis	genitourinary	0.486871	0.0264853	1.14502	0.0610288	0.31378	46453	623	45830	61	FALSE	FALSE
rs6026591_A	446	Polyarteritis nodosa and allied conditions	circulatory system	0.45059	0.0264887	0.868271	0.0636564	0.379524	51500	553	50947	131	FALSE	FALSE
rs4812816_A	593.2	Microscopic hematuria	genitourinary	0.692504	0.0264897	1.20012	0.0822091	0.216948	46260	409	45851	38	FALSE	FALSE
rs1250590_A	217	Vascular hamartomas and non-neoplastic nevi	neoplasms	0.860359	0.0264904	1.17525	0.0727749	0.475863	55040	383	54657	944	FALSE	FALSE
rs730497_A	275.3	Disorders of magnesium metabolism	endocrine/metabolic	0.533907	0.0264945	0.899857	0.047555	0.178412	57129	1662	55467	40	FALSE	FALSE
rs4887810_A	475	Chronic sinusitis	respiratory	0.341681	0.0264966	0.939482	0.0281344	0.325116	45150	3184	41966	247	FALSE	FALSE
rs3775094_A	428.3	Heart failure with reduced EF [Systolic or combined heart failure]	circulatory system	0.982678	0.0264974	1.06035	0.0264107	0.462119	52546	3172	49374	283	FALSE	FALSE
rs2971670_T	275.3	Disorders of magnesium metabolism	endocrine/metabolic	0.448225	0.0265064	0.899839	0.047568	0.178408	57122	1662	55460	50	FALSE	FALSE
rs10771372_T	595	Hydronephrosis	genitourinary	0.646788	0.0265138	0.894898	0.0500523	0.191025	57728	1417	56311	483	FALSE	FALSE
rs34351_C	760	Back pain	symptoms	0.604154	0.0265186	1.03667	0.0162345	0.330941	56708	11271	45437	83	FALSE	FALSE
rs2894536_C	738	Other acquired musculoskeletal deformity	musculoskeletal	0.278574	0.0265192	1.12524	0.0531868	0.159637	55241	1261	53980	398	FALSE	FALSE
rs1250542_A	276.12	Hyposmolality and/or hyponatremia	endocrine/metabolic	0.75417	0.0265233	1.0569	0.024946	0.373344	44222	3840	40382	132	FALSE	FALSE
rs3733227_C	70.4	Chronic hepatitis	infectious diseases	0.121433	0.0265287	0.830098	0.0839399	0.334248	49933	345	49588	2	FALSE	FALSE
rs6817471_C	503	Pulmonary congestion and hypostasis	respiratory	0.235412	0.0265297	1.07973	0.0345817	0.335867	45052	1936	43116	30	FALSE	FALSE
rs12593201_A	358	Myoneural disorders	neurological	0.395107	0.0265319	1.23699	0.0958738	0.266984	55919	256	55663	13	FALSE	FALSE
rs6899343_T	521	Diseases of hard tissues of teeth	digestive	0.819601	0.0265323	1.09929	0.0426735	0.247267	58641	1457	57184	468	FALSE	FALSE
rs4701619_C	440.9	Atherosclerosis of aorta	circulatory system	0.905084	0.0265368	0.845849	0.075471	0.186465	51672	669	51003	69	FALSE	FALSE
rs2239525_G	475	Chronic sinusitis	respiratory	0.961397	0.0265415	0.935776	0.029925	0.262008	45388	3196	42192	0	FALSE	FALSE
rs2239526_G	475	Chronic sinusitis	respiratory	0.961397	0.0265415	0.935776	0.029925	0.262008	45388	3196	42192	0	FALSE	FALSE
rs4558932_C	627.5	Premature menopause and other ovarian failure	genitourinary	0.569673	0.0265602	0.682784	0.172042	0.212654	23764	128	23636	240	FALSE	FALSE
rs112412537_A	289.5	Diseases of spleen	hematopoietic	0.971748	0.0265614	0.509051	0.304435	0.0393881	45331	273	45058	599	FALSE	FALSE
rs2908289_A	586.3	Vascular disorders of kidney/hypertrophy	genitourinary	0.650584	0.0265631	0.574299	0.250061	0.179186	46047	81	45966	13	FALSE	FALSE
rs28582094_G	420.1	Myocarditis	circulatory system	0.32625	0.0265632	1.57955	0.206116	0.26728	56813	51	56762	41	FALSE	FALSE
rs1364809_C	990	Effects radiation NOS	injuries & poisonings	0.146133	0.0265644	1.28087	0.111613	0.0253537	56126	1436	54690	10	FALSE	FALSE
rs757209_A	580.4	Renal sclerosis, NOS	genitourinary	0.258703	0.0265656	1.2736	0.109047	0.405722	45732	170	45562	438	FALSE	FALSE
rs10133035_T	756.1	Congenital anomalies of abdominal wall; diaphram	congenital anomalies	0.696108	0.0265684	0.680733	0.173408	0.352574	60617	85	60532	436	FALSE	FALSE
rs6817471_C	172.1	Melanomas of skin, dx or hx	neoplasms	0.102736	0.02657	1.09084	0.039204	0.335946	54153	1495	52658	39	FALSE	FALSE
rs6128461_T	225.1	Benign neoplasm of brain, cranial nerves, meninges	neoplasms	0.0575541	0.0265715	1.15285	0.0641367	0.380157	61326	508	60818	59	FALSE	FALSE
rs1971152_C	569.1	Toxic gastroenteritis and colitis	digestive	0.777666	0.0265757	0.6671	0.182539	0.410742	51172	70	51102	387	FALSE	FALSE
rs757209_A	191.11	Cancer of brain	neoplasms	0.114942	0.0265852	0.876287	0.0595528	0.407095	60928	608	60320	584	FALSE	FALSE
rs7163757_T	41.8	H. pylori	infectious diseases	0.926648	0.0265863	0.740792	0.135301	0.422372	51502	119	51383	30	FALSE	FALSE
rs867635_T	244	Hypothyroidism	endocrine/metabolic	0.838121	0.0265904	1.07319	0.0318558	0.0792966	57493	8203	49290	24	FALSE	FALSE
rs4812816_A	327.32	Obstructive sleep apnea	neurological	0.223326	0.0265911	1.05768	0.0252886	0.217289	52039	5692	46347	43	FALSE	FALSE
rs6889788_A	571	Chronic liver disease and cirrhosis	digestive	0.725622	0.0265935	1.06712	0.0292966	0.18742	50803	4179	46624	57	FALSE	FALSE
rs34351_C	530.2	Esophageal bleeding (varices/hemorrhage)	digestive	0.440773	0.0265952	0.894978	0.0500384	0.330753	38166	985	37181	54	FALSE	FALSE
rs10993460_C	370.3	Keratoconjunctivitis	sense organs	0.834928	0.0265993	1.2484	0.100057	0.0880996	54620	524	54096	44	FALSE	FALSE
rs7163757_T	286.7	Other and unspecified coagulation defects	hematopoietic	0.958238	0.0266059	1.08042	0.0348873	0.42202	49397	1720	47677	26	FALSE	FALSE
rs6749367_T	599.3	Dysuria	genitourinary	0.436769	0.0266088	1.06901	0.0300997	0.253668	47773	3144	44629	356	FALSE	FALSE
rs10039427_A	575	Other biliary tract disease	digestive	0.808108	0.0266164	1.10279	0.0441325	0.186041	58326	1671	56655	234	FALSE	FALSE
rs2924447_A	614.54	Abscess or ulceration of vulva	genitourinary	0.448761	0.0266219	0.443566	0.366668	0.142017	30852	57	30795	310	FALSE	FALSE
rs12302189_A	562.1	Diverticulosis	digestive	0.923315	0.0266223	0.874683	0.0603936	0.0554786	44035	3368	40667	97	FALSE	FALSE
rs1510148_T	414	Other forms of chronic heart disease	circulatory system	0.392647	0.0266237	1.06858	0.0299181	0.26185	49368	3224	46144	222	FALSE	FALSE
rs11263762_A	10	Tuberculosis	infectious diseases	0.838223	0.0266257	0.708989	0.155129	0.41045	51435	95	51340	82	FALSE	FALSE
rs1799884_T	271	Disorders of carbohydrate transport and metabolism	endocrine/metabolic	0.560731	0.0266282	1.17101	0.0712101	0.178488	62797	616	62181	2	FALSE	FALSE
rs35498576_C	722.9	Other and unspecified disc disorder	musculoskeletal	0.632804	0.0266317	0.755067	0.126732	0.280483	49363	180	49183	102	FALSE	FALSE
rs6031558_C	428.2	Heart failure NOS	circulatory system	0.971846	0.0266346	0.922033	0.0366172	0.327408	51442	1837	49605	24	FALSE	FALSE
rs10734253_G	455	Hemorrhoids	circulatory system	0.389486	0.0266383	1.07398	0.0321981	0.438633	46768	2083	44685	98	FALSE	FALSE
rs4984980_A	261.41	Rickets or osteomalacia	endocrine/metabolic	0.18152	0.0266525	1.66934	0.231181	0.188791	42947	47	42900	480	FALSE	FALSE
rs2924447_A	362.22	Macular degeneration, wet	sense organs	0.65914	0.0266554	0.604262	0.227269	0.141393	56092	118	55974	549	FALSE	FALSE
rs72648855_T	352	Disorders of other cranial nerves	neurological	0.403468	0.026657	1.19417	0.0800603	0.107174	54836	736	54100	22	FALSE	FALSE
rs72650615_C	352	Disorders of other cranial nerves	neurological	0.403468	0.026657	1.19417	0.0800603	0.107174	54836	736	54100	22	FALSE	FALSE
rs3775094_A	270.33	Amyloidosis	endocrine/metabolic	0.991074	0.0266581	0.722665	0.146543	0.463454	58817	98	58719	334	FALSE	FALSE
rs5210_A	446	Polyarteritis nodosa and allied conditions	circulatory system	0.365279	0.0266586	1.14664	0.0617346	0.376616	51603	552	51051	21	FALSE	FALSE
rs11263762_A	433.3	Cerebral ischemia	circulatory system	0.575165	0.0266592	0.939896	0.0279662	0.409617	55342	2978	52364	89	FALSE	FALSE
rs4400674_A	512.9	Other dyspnea	respiratory	0.762491	0.0266602	0.961527	0.0177004	0.38646	40466	9368	31098	1	FALSE	FALSE
rs6817471_C	625	Pain and other symptoms associated with female genital organs	genitourinary	0.422586	0.0266604	1.10108	0.0434458	0.334535	31910	1212	30698	17	FALSE	FALSE
rs12493_T	571	Chronic liver disease and cirrhosis	digestive	0.724583	0.0266705	1.06708	0.0292967	0.187421	50800	4179	46621	60	FALSE	FALSE
rs4513637_G	550.1	Inguinal hernia	digestive	0.0293547	0.0266748	1.13354	0.0565558	0.176268	54851	1058	53793	535	FALSE	FALSE
rs4930046_A	10	Tuberculosis	infectious diseases	0.165016	0.0266753	0.719095	0.148794	0.481473	50953	95	50858	575	FALSE	FALSE
rs4984980_A	271.9	Other disorders of carbohydrate transport and metabolism	endocrine/metabolic	0.512657	0.0266767	0.460361	0.350031	0.188992	61582	47	61535	682	FALSE	FALSE
rs16969990_T	480.5	Bronchopneumonia and lung abscess	respiratory	0.624734	0.0266838	0.638925	0.202141	0.0693392	47520	289	47231	31	FALSE	FALSE
rs11002898_A	513.3	Hypoventilation	respiratory	0.76021	0.0266853	1.15473	0.0649189	0.250644	58633	615	58018	148	FALSE	FALSE
rs4984980_A	297.2	Suicide or self-inflicted injury	mental disorders	0.643906	0.0266864	0.721596	0.147238	0.188222	36024	188	35836	410	FALSE	FALSE
rs8070737_T	250.23	Type 2 diabetes with ophthalmic manifestations	endocrine/metabolic	0.176429	0.0266872	1.16326	0.0682422	0.178983	44641	695	43946	17	FALSE	FALSE
rs1519480_C	474.2	Chronic tonsillitis and adenoiditis	respiratory	0.582289	0.0266915	0.899045	0.0480244	0.328777	43344	1155	42189	3	FALSE	FALSE
rs7693_T	772.3	Muscle weakness	symptoms	0.450301	0.0266924	0.943312	0.0263352	0.3634	56929	3411	53518	55	FALSE	FALSE
rs6128461_T	378.1	Strabismus (not specified as paralytic)	sense organs	0.509411	0.0266972	0.873094	0.0612443	0.380133	54740	605	54135	52	FALSE	FALSE
rs6031558_C	642.1	Preeclampsia and eclampsia	pregnancy complications	0.2134	0.0267019	0.818251	0.0905235	0.329546	34851	308	34543	15	FALSE	FALSE
rs2908297_T	516.1	Hemoptysis	respiratory	0.0496627	0.0267025	1.16926	0.0705685	0.156199	62302	701	61601	21	FALSE	FALSE
rs11564710_A	737.1	Kyphosis (acquired)	musculoskeletal	0.619996	0.0267099	1.21396	0.0875059	0.415788	54505	266	54239	121	FALSE	FALSE
rs6026592_A	446.3	Hypersensitivity angiitis	circulatory system	0.668244	0.0267102	0.600035	0.230519	0.380076	50995	48	50947	130	FALSE	FALSE
rs1799884_T	285.2	Anemia of chronic disease	hematopoietic	0.35798	0.0267121	0.932528	0.031528	0.179574	43993	4004	39989	1	FALSE	FALSE
rs2924447_A	288	Diseases of white blood cells	hematopoietic	0.603187	0.0267124	0.933042	0.0312793	0.141515	50136	4941	45195	487	FALSE	FALSE
rs4812816_A	327.3	Sleep apnea	neurological	0.045431	0.0267177	1.0535	0.0235247	0.217347	53065	6718	46347	44	FALSE	FALSE
rs8074454_C	804	Fracture of hand or wrist	injuries & poisonings	0.748725	0.0267194	1.11754	0.0501562	0.330874	51707	891	50816	12	FALSE	FALSE
rs4775238_A	749.1	Cleft palate	congenital anomalies	0.43386	0.0267198	0.655522	0.190615	0.416286	51049	64	50985	216	FALSE	FALSE
rs1125253_T	574.1	Cholelithiasis	digestive	0.157957	0.0267217	0.919003	0.0381242	0.274976	58356	1862	56494	399	FALSE	FALSE
rs1125251_T	574.1	Cholelithiasis	digestive	0.157957	0.0267217	0.919003	0.0381242	0.274976	58356	1862	56494	399	FALSE	FALSE
rs34506303_G	872	Traumatic amputation	injuries & poisonings	0.366615	0.0267217	1.37315	0.143129	0.158351	54919	149	54770	953	FALSE	FALSE
rs6749367_T	446	Polyarteritis nodosa and allied conditions	circulatory system	0.22445	0.0267223	0.851401	0.0726104	0.253078	51255	550	50705	386	FALSE	FALSE
rs72979712_T	255.21	Glucocorticoid deficiency	endocrine/metabolic	0.838798	0.0267225	1.25376	0.102071	0.0526762	54313	805	53508	56	FALSE	FALSE
rs11776904_C	610.8	Other specified benign mammary dysplasias	genitourinary	0.382153	0.0267248	0.687482	0.169134	0.156313	27912	177	27735	487	FALSE	FALSE
rs1799884_T	224.1	Benign neoplasm of eye, uveal	neoplasms	0.545799	0.0267297	0.686946	0.169492	0.178612	61026	155	60871	2	FALSE	FALSE
rs8074454_C	90	Sexually transmitted infections (not HIV or hepatitis)	infectious diseases	0.407433	0.0267303	0.795401	0.103325	0.330758	63087	233	62854	19	FALSE	FALSE
rs4775238_A	250	Diabetes mellitus	endocrine/metabolic	0.0241408	0.0267351	1.03845	0.017031	0.416125	54116	10329	43787	230	FALSE	FALSE
rs724016_G	427.11	Paroxysmal supraventricular tachycardia	circulatory system	0.14849	0.0267369	1.09103	0.0393278	0.43507	38857	1374	37483	9	FALSE	FALSE
rs925095_T	327.6	Circadian rhythm sleep disorder	neurological	0.912677	0.0267383	1.55059	0.198001	0.381762	46309	51	46258	133	FALSE	FALSE
rs6899342_G	735.21	Hammer toe (acquired)	musculoskeletal	0.806491	0.0267402	1.15112	0.0635277	0.248051	54914	645	54269	90	FALSE	FALSE
rs12593201_A	420.1	Myocarditis	circulatory system	0.351344	0.026744	1.57872	0.206124	0.267404	56839	51	56788	12	FALSE	FALSE
rs4930046_A	960.2	Allergy/adverse effect of penicillin	injuries & poisonings	0.144197	0.0267448	0.92006	0.0376111	0.481267	47376	1479	45897	533	FALSE	FALSE
rs144155527_T	278.1	Obesity	endocrine/metabolic	0.287883	0.0267523	0.823341	0.0877538	0.0173958	54611	7675	46936	143	FALSE	FALSE
rs6749367_T	480.13	MRSA pneumonia	respiratory	0.542435	0.0267534	1.28342	0.112648	0.253104	47119	189	46930	350	FALSE	FALSE
rs1848068_T	276.12	Hyposmolality and/or hyponatremia	endocrine/metabolic	0.312933	0.0267575	0.944224	0.0259102	0.335947	44321	3849	40472	28	FALSE	FALSE
rs62432360_C	711.3	Behcet's syndrome	musculoskeletal	0.154076	0.026759	0.461166	0.349433	0.178146	51253	50	51203	700	FALSE	FALSE
rs10766394_G	255.22	Mineralocorticoid deficiency	endocrine/metabolic	0.204834	0.0267593	1.58052	0.206659	0.377223	53528	47	53481	86	FALSE	FALSE
rs7946714_C	550	Abdominal hernia	digestive	0.486505	0.026763	0.94402	0.0260085	0.215726	59244	5001	54243	59	FALSE	FALSE
rs72727388_C	414.2	ASCVD	circulatory system	0.593167	0.0267735	1.22209	0.0905544	0.273999	46106	297	45809	564	FALSE	FALSE
rs2924447_A	760	Back pain	symptoms	0.0903426	0.0267791	0.951956	0.0222315	0.141373	56252	11177	45075	562	FALSE	FALSE
rs1848067_T	555.1	Regional enteritis	digestive	0.706625	0.02678	1.07632	0.0332074	0.361921	42751	2040	40711	45	FALSE	FALSE
rs1971152_C	210	Benign neoplasm of lip, oral cavity, and pharynx	neoplasms	0.73515	0.0267821	1.24306	0.0982439	0.410178	61026	210	60816	467	FALSE	FALSE
rs4701619_C	211	Benign neoplasm of other parts of digestive system	neoplasms	0.793784	0.0267898	0.825584	0.0865473	0.187198	57100	503	56597	84	FALSE	FALSE
rs5210_A	255.22	Mineralocorticoid deficiency	endocrine/metabolic	0.189995	0.026796	1.58044	0.206686	0.377419	53585	47	53538	24	FALSE	FALSE
rs7946714_C	411.41	Aneurysm and dissection of heart	circulatory system	0.0298101	0.0268042	1.40915	0.154893	0.214623	46407	104	46303	45	FALSE	FALSE
rs10993460_C	365.2	Primary angle-closure glaucoma	sense organs	0.849107	0.0268052	0.627789	0.210243	0.0880139	57116	204	56912	44	FALSE	FALSE
rs76369685_A	795.81	Elevated carcinoembryonic antigen [CEA]	symptoms	0.305072	0.0268083	0.558631	0.262958	0.0588689	61637	213	61424	406	FALSE	FALSE
rs497273_C	306.1	Mental disorders durring/after pregnancy	mental disorders	0.70647	0.0268142	1.20229	0.0832011	0.34686	19159	319	18840	84	FALSE	FALSE
rs12746673_C	345.11	Generalized convulsive epilepsy	neurological	0.00894524	0.026824	1.14975	0.0630244	0.209431	47185	745	46440	757	FALSE	FALSE
rs10766394_G	747.1	Cardiac congenital anomalies	congenital anomalies	0.187609	0.0268347	0.939554	0.0281626	0.376494	61082	2903	58179	100	FALSE	FALSE
rs12631733_T	327.6	Circadian rhythm sleep disorder	neurological	0.103185	0.0268379	0.442847	0.367922	0.160906	46319	52	46267	126	FALSE	FALSE
rs28582094_G	790	Nonspecific findings on examination of blood	symptoms	0.250929	0.0268417	1.19587	0.0807972	0.266747	54130	368	53762	44	FALSE	FALSE
rs12493_T	440.9	Atherosclerosis of aorta	circulatory system	0.906458	0.0268445	0.846139	0.075469	0.186414	51678	669	51009	63	FALSE	FALSE
rs2523506_T	71.1	HIV infection, symptomatic	infectious diseases	0.251969	0.0268459	1.17127	0.0714125	0.16112	50242	674	49568	22	FALSE	FALSE
rs1848067_T	172.1	Melanomas of skin, dx or hx	neoplasms	0.456287	0.0268477	1.08928	0.0386299	0.361137	54136	1494	52642	56	FALSE	FALSE
rs3733227_C	503	Pulmonary congestion and hypostasis	respiratory	0.245595	0.026852	1.07955	0.0345784	0.335722	45079	1937	43142	2	FALSE	FALSE
rs2133705_C	743.13	Other specified osteoporosis	musculoskeletal	0.107182	0.0268532	1.09282	0.0400955	0.488405	52395	1313	51082	885	FALSE	FALSE
rs2564929_T	365.11	Primary open angle glaucoma	sense organs	0.151141	0.0268538	1.18426	0.0763993	0.328425	57322	380	56942	16	FALSE	FALSE
rs6889788_A	440.9	Atherosclerosis of aorta	circulatory system	0.906915	0.0268544	0.846148	0.075469	0.186413	51681	669	51012	60	FALSE	FALSE
rs1364809_C	427.6	Premature beats	circulatory system	0.602936	0.0268549	0.70905	0.155324	0.025469	38753	1270	37483	5	FALSE	FALSE
rs4400674_A	374.6	Dermatochalasis	sense organs	0.724992	0.0268575	1.11661	0.0498267	0.386036	55000	862	54138	1	FALSE	FALSE
rs580240_T	704.12	Telogen effluvium	dermatologic	0.385075	0.0268671	0.701439	0.160213	0.486061	58074	81	57993	6	FALSE	FALSE
rs10039427_A	604	Disorders of penis	genitourinary	0.50744	0.0268701	1.19157	0.0791859	0.184741	20001	513	19488	78	FALSE	FALSE
rs2523506_T	377.3	Optic neuritis/neuropathy	sense organs	0.62039	0.0268727	1.28342	0.112736	0.160617	54409	253	54156	25	FALSE	FALSE
rs2403205_T	159.3	Malignant neoplasm of gallbladder and extrahepatic bile ducts	neoplasms	0.841278	0.0268766	0.776106	0.114519	0.369794	55036	180	54856	151	FALSE	FALSE
rs35498576_C	656	Other perinatal conditions of fetus or newborn	pregnancy complications	0.283655	0.0268776	1.13113	0.0556699	0.281008	62589	996	61593	135	FALSE	FALSE
rs4887810_A	767	Cervicocranial/Cervicobrachial syndrome	symptoms	0.531186	0.0268794	1.58631	0.208476	0.325987	54812	47	54765	294	FALSE	FALSE
rs11564710_A	715	Other inflammatory spondylopathies	musculoskeletal	0.890335	0.0268808	1.1201	0.0512448	0.417031	53942	794	53148	114	FALSE	FALSE
rs6749367_T	749	Congenital anomalies of face and neck	congenital anomalies	0.472808	0.0268835	1.18824	0.0779282	0.253119	62030	426	61604	456	FALSE	FALSE
rs4237150_C	259.8	Polyglandular activity in multiple endocrine adenomatosis	endocrine/metabolic	0.440435	0.0268845	0.573478	0.251237	0.410476	53477	39	53438	131	FALSE	FALSE
rs56149656_G	742.9	Other derangement of joint	musculoskeletal	0.2193	0.0268846	0.809944	0.0952429	0.106659	52485	701	51784	69	FALSE	FALSE
rs12453443_G	8.6	Viral Enteritis	infectious diseases	0.245934	0.0268852	0.823665	0.0876527	0.404433	59869	294	59575	715	FALSE	FALSE
rs2285676_G	255.22	Mineralocorticoid deficiency	endocrine/metabolic	0.211288	0.026886	1.57997	0.206674	0.377477	53586	47	53539	22	FALSE	FALSE
rs4701619_C	604	Disorders of penis	genitourinary	0.572849	0.0268876	1.19103	0.0789891	0.185237	20050	514	19536	20	FALSE	FALSE
rs2908297_T	159.3	Malignant neoplasm of gallbladder and extrahepatic bile ducts	neoplasms	0.0117983	0.0268883	0.692078	0.166305	0.156177	55165	180	54985	19	FALSE	FALSE
rs3733227_C	245.2	Chronic thyroiditis	endocrine/metabolic	0.0686127	0.0268886	0.881093	0.0572003	0.336424	50041	733	49308	1	FALSE	FALSE
rs76369685_A	38	Septicemia	infectious diseases	0.539409	0.0268948	0.903249	0.0459806	0.0585229	56166	5081	51085	366	FALSE	FALSE
rs4433533_G	150	Cancer of esophagus	neoplasms	0.361569	0.0268965	1.19261	0.0795964	0.214128	55427	436	54991	15	FALSE	FALSE
rs724016_G	599.5	Frequency of urination and polyuria	genitourinary	0.0795947	0.0268975	1.06014	0.026389	0.436147	48220	3284	44936	10	FALSE	FALSE
rs7946714_C	212	Benign neoplasm of respiratory and intrathoracic organs	neoplasms	0.463593	0.0268999	1.27984	0.111496	0.215329	63036	209	62827	62	FALSE	FALSE
rs1848067_T	53.1	Herpes zoster with nervous system complications	infectious diseases	0.145379	0.0269012	0.767395	0.119638	0.359586	49710	168	49542	50	FALSE	FALSE
rs724016_G	280	Iron deficiency anemias	hematopoietic	0.155178	0.0269029	0.947703	0.024273	0.434763	43863	3882	39981	12	FALSE	FALSE
rs2941257_T	256	Ovarian dysfunction	endocrine/metabolic	0.944137	0.0269035	1.15369	0.0646064	0.259657	30521	613	29908	126	FALSE	FALSE
rs6031558_C	276.4	Acid-base balance disorder	endocrine/metabolic	0.977902	0.0269092	0.943648	0.0262118	0.325726	44189	3710	40479	23	FALSE	FALSE
rs9901746_A	569	Other disorders of intestine	digestive	0.0712878	0.0269093	0.942795	0.0266203	0.406521	54103	3155	50948	582	FALSE	FALSE
rs10116772_A	709	Diffuse diseases of connective tissue	dermatologic	0.932789	0.0269127	0.911669	0.0417927	0.409531	53090	1240	51850	39	FALSE	FALSE
rs3087948_T	348.8	Encephalopathy, not elsewhere classified	neurological	0.714662	0.0269132	1.10193	0.0438648	0.188561	48772	1689	47083	63	FALSE	FALSE
rs10464106_C	513.3	Hypoventilation	respiratory	0.0494104	0.0269209	1.21293	0.0872434	0.107525	58777	617	58160	3	FALSE	FALSE
rs4660895_T	173	Neoplasm of uncertain behavior of skin	neoplasms	0.433399	0.0269222	1.06115	0.026823	0.295266	56334	3669	52665	34	FALSE	FALSE
rs1848068_T	172.1	Melanomas of skin, dx or hx	neoplasms	0.11102	0.0269247	1.09065	0.0392193	0.335903	54154	1494	52660	38	FALSE	FALSE
rs2285676_G	743.1	Osteoporosis	musculoskeletal	0.370135	0.0269248	1.05547	0.0243992	0.377278	56233	4355	51878	22	FALSE	FALSE
rs11650000_A	938.2	Chronic dermatitis due to solar radiation	dermatologic	0.210947	0.0269309	0.912331	0.0414697	0.452693	49845	1254	48591	171	FALSE	FALSE
rs3802113_G	727.1	Synovitis and tenosynovitis	musculoskeletal	0.202473	0.0269331	1.10427	0.0448298	0.165704	48650	1795	46855	53	FALSE	FALSE
rs142848532_T	440.1	Atherosclerosis of renal artery	circulatory system	0.29531	0.0269333	1.45147	0.168397	0.0477212	50554	293	50261	838	FALSE	FALSE
rs76177300_A	345.3	Convulsions	neurological	0.93415	0.0269425	1.14214	0.0600751	0.0455993	49617	3086	46531	693	FALSE	FALSE
rs1250095_T	580.12	Non-proliferative glomerulonephritis	genitourinary	0.836916	0.0269436	1.30168	0.119177	0.378902	45872	143	45729	267	FALSE	FALSE
rs9901746_A	729.3	Panniculitis	musculoskeletal	0.0249474	0.0269452	1.52674	0.191264	0.407203	46494	55	46439	492	FALSE	FALSE
rs4775238_A	573.4	Acute and subacute necrosis of liver	digestive	0.435899	0.026946	0.84157	0.077967	0.415026	46838	354	46484	201	FALSE	FALSE
rs7632381_C	807	Fracture of ribs	injuries & poisonings	0.385722	0.0269472	0.875216	0.0602474	0.435981	51399	580	50819	8	FALSE	FALSE
rs497273_C	382	Otalgia	sense organs	0.444685	0.026949	1.11069	0.0474558	0.345447	55117	986	54131	266	FALSE	FALSE
rs2403205_T	427.41	Ventricular fibrillation and flutter	circulatory system	0.919503	0.026951	1.22696	0.0924581	0.371463	37643	246	37397	96	FALSE	FALSE
rs72979712_T	745	Pain in joint	musculoskeletal	0.615616	0.0269569	0.93495	0.030406	0.05189	56032	17050	38982	61	FALSE	FALSE
rs2268569_T	789.1	Persistent vomiting	symptoms	0.467087	0.02696	1.65974	0.229041	0.0812862	45266	85	45181	8	FALSE	FALSE
rs12453443_G	381	Otitis media and Eustachian tube disorders	sense organs	0.0121595	0.0269621	1.05653	0.0248595	0.404723	57406	3647	53759	693	FALSE	FALSE
rs7693_T	818	Intracranial hemorrhage (injury)	injuries & poisonings	0.437676	0.0269623	0.840848	0.0783632	0.363905	61167	376	60791	62	FALSE	FALSE
rs76369685_A	749.2	Congenital anomalies of skull and face bones	congenital anomalies	0.350433	0.0269651	0.545546	0.273943	0.0589201	61855	210	61645	410	FALSE	FALSE
rs11626787_G	300.4	Dysthymic disorder	mental disorders	0.753402	0.0269923	0.901644	0.046814	0.346663	37199	1078	36121	103	FALSE	FALSE
rs28578604_T	355	Complex regional/central pain syndrome	neurological	0.376257	0.0269945	0.816268	0.0917947	0.219849	54442	391	54051	69	FALSE	FALSE
rs11042984_C	769	Nonallopathic lesions NEC	symptoms	0.701066	0.0269965	0.666513	0.183443	0.413097	62990	69	62921	279	FALSE	FALSE
rs3213571_C	441.1	Acute vascular insufficiency of intestine	circulatory system	0.852637	0.0269966	1.47503	0.175748	0.0834376	51128	160	50968	105	FALSE	FALSE
rs11042984_C	649.1	Diabetes or abnormal glucose tolerance complicating pregnancy	pregnancy complications	0.680495	0.0270072	0.864324	0.065934	0.413927	33280	521	32759	148	FALSE	FALSE
rs34506303_G	350.2	Abnormality of gait	neurological	0.450325	0.0270103	0.92483	0.035338	0.158613	56247	3389	52858	993	FALSE	FALSE
rs13282002_C	325	Phlebitis and thrombophlebitis of intracranial venous sinuses	neurological	0.579621	0.0270129	0.497562	0.315663	0.158729	61690	64	61626	418	FALSE	FALSE
rs11042984_C	225.1	Benign neoplasm of brain, cranial nerves, meninges	neoplasms	0.632757	0.0270163	1.15115	0.0636545	0.413525	61122	507	60615	273	FALSE	FALSE
rs10814915_T	382	Otalgia	sense organs	0.875802	0.0270189	1.10603	0.0455743	0.425367	55277	990	54287	101	FALSE	FALSE
rs6885132_G	565.1	Anal and rectal polyp	digestive	0.37727	0.02702	0.626629	0.211376	0.101167	51573	183	51390	80	FALSE	FALSE
rs4660895_T	291.8	Alteration of consciousness	mental disorders	0.59373	0.027024	1.08084	0.0351573	0.295986	51494	2001	49493	32	FALSE	FALSE
rs16860758_G	459	Other disorders of circulatory system	circulatory system	0.495318	0.0270273	1.10579	0.0454777	0.185076	51533	1579	49954	550	FALSE	FALSE
rs1250109_C	54	Herpes simplex	infectious diseases	0.0606654	0.027036	0.856428	0.0700972	0.172052	50383	809	49574	17	FALSE	FALSE
rs78028320_A	803.21	Colles' fracture	injuries & poisonings	0.0397701	0.0270479	0.70203	0.160021	0.188217	50734	163	50571	274	FALSE	FALSE
rs2948567_T	519	Other diseases of respiratory system, not elsewhere classified	respiratory	0.829809	0.0270483	0.934729	0.0305312	0.333706	58538	2607	55931	305	FALSE	FALSE
rs10133035_T	550.2	Diaphragmatic hernia	digestive	0.409056	0.0270564	1.07435	0.0324415	0.3527	56110	2187	53923	400	FALSE	FALSE
rs2924447_A	442.2	Aneurysm of iliac artery	circulatory system	0.49403	0.0270566	0.442535	0.368768	0.140819	50636	58	50578	520	FALSE	FALSE
rs6128461_T	911	Blister	injuries & poisonings	0.0358053	0.0270592	1.56573	0.202814	0.379952	63137	49	63088	60	FALSE	FALSE
rs2523504_T	260.2	severe protein-calorie malnutrition	endocrine/metabolic	0.930229	0.0270603	0.917238	0.0390785	0.262977	45177	1827	43350	1	FALSE	FALSE
rs4237150_C	580.11	Proliferative glomerulonephritis	genitourinary	0.637833	0.0270613	1.35478	0.137354	0.412518	45981	106	45875	112	FALSE	FALSE
rs76177300_A	286.2	Encounter for long-term (current) use of anticoagulants	hematopoietic	0.975234	0.0270616	1.11741	0.0502192	0.0457354	51951	4887	47064	742	FALSE	FALSE
rs16969990_T	723.1	Torticollis	musculoskeletal	0.721854	0.027065	1.77526	0.259636	0.0693997	49323	73	49250	31	FALSE	FALSE
rs6889788_A	211	Benign neoplasm of other parts of digestive system	neoplasms	0.794381	0.0270695	0.825874	0.0865471	0.187136	57111	503	56608	73	FALSE	FALSE
rs10814915_T	286.4	Acquired coagulation factor deficiency	hematopoietic	0.295895	0.0270704	0.729964	0.142393	0.42542	47727	109	47618	90	FALSE	FALSE
rs10734253_G	724.8	Other symptoms referable to back	musculoskeletal	0.357992	0.0270741	1.22586	0.0921267	0.438891	49420	237	49183	102	FALSE	FALSE
rs10181515_T	579	Other symptoms involving abdomen and pelvis	digestive	0.347069	0.0270743	0.933621	0.0310728	0.226452	52106	3264	48842	21	FALSE	FALSE
rs6688365_C	585.31	Renal dialysis	genitourinary	0.253877	0.0270746	1.10469	0.0450423	0.437741	46764	1025	45739	258	FALSE	FALSE
rs1016565_A	260.7	Polyphagia	endocrine/metabolic	0.375142	0.0270803	1.99321	0.312052	0.308062	43290	21	43269	85	FALSE	FALSE
rs1250542_A	288.1	Decreased white blood cell count	hematopoietic	0.974371	0.0270854	0.93426	0.0307653	0.374457	47908	2416	45492	143	FALSE	FALSE
rs6026591_A	911	Blister	injuries & poisonings	0.0682705	0.0270949	1.56585	0.202897	0.379885	63044	49	62995	158	FALSE	FALSE
rs6790843_A	615	Endometriosis	genitourinary	0.431483	0.0270978	0.844556	0.0764414	0.372679	31452	390	31062	31	FALSE	FALSE
rs1250109_C	190	Cancer of eye	neoplasms	0.472164	0.0271	0.618569	0.217344	0.172468	60959	106	60853	20	FALSE	FALSE
rs6136447_G	364.2	Corneal edema	sense organs	0.407855	0.0271028	1.57256	0.204841	0.139412	56871	75	56796	170	FALSE	FALSE
rs1510148_T	619.1	Noninflammatory disorders of ovary, fallopian tube, and broad ligament	genitourinary	0.967633	0.0271051	1.2504	0.101114	0.260764	31122	229	30893	133	FALSE	FALSE
rs6899343_T	938	Dermatitis due to solar radiation	dermatologic	0.211141	0.0271052	1.10193	0.0439201	0.247484	49783	1405	48378	400	FALSE	FALSE
rs2523506_T	711.3	Behcet's syndrome	musculoskeletal	0.159748	0.027107	0.442415	0.369012	0.16081	51903	51	51852	23	FALSE	FALSE
rs6128461_T	446.3	Hypersensitivity angiitis	circulatory system	0.624217	0.0271118	0.600889	0.230483	0.379843	51075	48	51027	46	FALSE	FALSE
rs10937714_C	614.54	Abscess or ulceration of vulva	genitourinary	0.0119716	0.0271136	1.57678	0.206068	0.212682	30830	57	30773	329	FALSE	FALSE
rs10116772_A	260	Protein-calorie malnutrition	endocrine/metabolic	0.503724	0.0271143	0.952026	0.0222468	0.408695	48152	4828	43324	36	FALSE	FALSE
rs12493_T	211	Benign neoplasm of other parts of digestive system	neoplasms	0.791742	0.0271176	0.825925	0.0865458	0.187128	57108	503	56605	76	FALSE	FALSE
rs2971670_T	224.1	Benign neoplasm of eye, uveal	neoplasms	0.563273	0.0271196	0.687592	0.1695	0.178496	60979	155	60824	53	FALSE	FALSE
rs10771372_T	836	Traumatic arthropathy	injuries & poisonings	0.520484	0.0271209	1.35514	0.137529	0.190904	58189	144	58045	479	FALSE	FALSE
rs10771372_T	597.2	Urinary complications NEC	genitourinary	0.575587	0.0271242	1.33019	0.12912	0.191366	56162	165	55997	451	FALSE	FALSE
rs112412537_A	573.3	Hepatomegaly	digestive	0.609333	0.0271267	0.549697	0.270802	0.0393889	46409	315	46094	617	FALSE	FALSE
rs2908289_A	271.3	Intestinal disaccharidase deficiencies and disaccharide malabsorption	endocrine/metabolic	0.732374	0.0271349	1.17799	0.0741381	0.178881	62729	566	62163	20	FALSE	FALSE
rs777355_A	580.4	Renal sclerosis, NOS	genitourinary	0.718447	0.0271361	0.782967	0.11073	0.481859	45918	169	45749	243	FALSE	FALSE
rs78028320_A	379.5	Disorders of iris and ciliary body	sense organs	0.655425	0.0271368	0.700354	0.161196	0.188165	54075	163	53912	288	FALSE	FALSE
rs11002898_A	426.25	Other heart block	circulatory system	0.378683	0.0271372	0.547166	0.272909	0.249346	37442	51	37391	99	FALSE	FALSE
rs730497_A	224.1	Benign neoplasm of eye, uveal	neoplasms	0.623077	0.0271457	0.687681	0.16947	0.178495	60985	155	60830	44	FALSE	FALSE
rs6103716_C	245.21	Chronic lymphocytic thyroiditis	endocrine/metabolic	0.784315	0.0271528	1.13191	0.0560825	0.314725	49977	724	49253	61	FALSE	FALSE
rs2285676_G	962.2	Insulins and antidiabetic agents causing adverse effects in therapeutic use	injuries & poisonings	0.0496754	0.0271528	0.576515	0.249287	0.377108	46423	42	46381	19	FALSE	FALSE
rs8070737_T	626.14	Irregular menstrual bleeding	genitourinary	0.955655	0.0271596	0.737979	0.137533	0.181505	24082	224	23858	10	FALSE	FALSE
rs1250542_A	753	Congenital anomalies of the eye	congenital anomalies	0.987476	0.0271599	1.33539	0.130916	0.374219	61603	119	61484	176	FALSE	FALSE
rs6749367_T	189.12	Malignant neoplasm of renal pelvis	neoplasms	0.498348	0.027168	0.752535	0.128699	0.252989	60882	188	60694	446	FALSE	FALSE
rs1799884_T	586.3	Vascular disorders of kidney/hypertrophy	genitourinary	0.411526	0.0271685	0.575391	0.250196	0.178709	46058	81	45977	2	FALSE	FALSE
rs11002898_A	475.9	Postnasal drip	respiratory	0.347291	0.0271757	0.836362	0.0808938	0.251058	42544	453	42091	103	FALSE	FALSE
rs16860758_G	204.21	Myeloid leukemia, acute	neoplasms	0.648247	0.0271761	0.844326	0.0766038	0.184373	60090	642	59448	654	FALSE	FALSE
rs72650616_A	530.13	Barrett's esophagus	digestive	0.513134	0.0271809	1.2534	0.10225	0.107692	37598	424	37174	62	FALSE	FALSE
rs6485473_G	772.2	Spasm of muscle	symptoms	0.102227	0.0271857	1.09051	0.0392255	0.315502	55017	1511	53506	67	FALSE	FALSE
rs7405696_C	497	Bronchitis	respiratory	0.198038	0.0271859	1.13375	0.0568305	0.408485	48276	643	47633	414	FALSE	FALSE
rs12746673_C	540.11	Acute appendicitis	digestive	0.224562	0.0271898	0.773836	0.11608	0.2089	61946	266	61680	1003	FALSE	FALSE
rs11890449_T	615	Endometriosis	genitourinary	0.90299	0.0271902	1.3765	0.144671	0.0504021	31457	390	31067	27	FALSE	FALSE
rs72979712_T	375.1	Dry eyes	sense organs	0.610371	0.0271933	0.85643	0.0701683	0.0522891	56637	2512	54125	61	FALSE	FALSE
rs4660895_T	580.14	Chronic glomerulonephritis, NOS	genitourinary	0.538766	0.0271977	0.681474	0.173633	0.296643	46047	96	45951	29	FALSE	FALSE
rs1125253_T	559	Ileostomy status	digestive	0.364505	0.0272006	0.873201	0.0613908	0.275619	41200	719	40481	285	FALSE	FALSE
rs1125251_T	559	Ileostomy status	digestive	0.364505	0.0272006	0.873201	0.0613908	0.275619	41200	719	40481	285	FALSE	FALSE
rs6128461_T	277.4	Disorders of bilirubin excretion	endocrine/metabolic	0.151501	0.0272016	1.20535	0.0845632	0.379947	59407	288	59119	57	FALSE	FALSE
rs1519480_C	709	Diffuse diseases of connective tissue	dermatologic	0.575598	0.027206	0.907047	0.0441744	0.327749	53123	1242	51881	3	FALSE	FALSE
rs34506303_G	765	Cervical radiculitis	symptoms	0.65915	0.0272123	1.13085	0.0556811	0.158847	55289	1147	54142	980	FALSE	FALSE
rs11085259_T	278.3	Localized adiposity	endocrine/metabolic	0.115349	0.0272146	0.720855	0.148213	0.18015	47133	205	46928	141	FALSE	FALSE
rs4701619_C	571	Chronic liver disease and cirrhosis	digestive	0.730649	0.0272158	1.06684	0.0292974	0.187452	50797	4179	46618	63	FALSE	FALSE
rs11564710_A	225.1	Benign neoplasm of brain, cranial nerves, meninges	neoplasms	0.613781	0.0272168	1.15058	0.0635167	0.4164	61256	509	60747	133	FALSE	FALSE
rs3087948_T	281.1	Megaloblastic anemia	hematopoietic	0.933866	0.0272247	0.86298	0.0667324	0.188846	40766	834	39932	60	FALSE	FALSE
rs10734253_G	726.2	Synoviopathy	musculoskeletal	0.512361	0.0272255	0.7749	0.115485	0.436948	46977	161	46816	94	FALSE	FALSE
rs4400674_A	200.1	Polycythemia vera	neoplasms	0.600122	0.0272276	1.24146	0.0979462	0.385212	52009	212	51797	1	FALSE	FALSE
rs2523504_T	364.41	Keratoconus	sense organs	0.978645	0.0272299	0.486228	0.326544	0.261721	56992	37	56955	1	FALSE	FALSE
rs1250095_T	260.3	Adult failure to thrive	endocrine/metabolic	0.985553	0.0272322	0.899342	0.048045	0.377019	44092	978	43114	255	FALSE	FALSE
rs72648855_T	281.9	Deficiency anemias	hematopoietic	0.186308	0.0272392	1.2949	0.11704	0.10689	40303	324	39979	14	FALSE	FALSE
rs72650615_C	281.9	Deficiency anemias	hematopoietic	0.186308	0.0272392	1.2949	0.11704	0.10689	40303	324	39979	14	FALSE	FALSE
rs11989843_G	217.1	Nevus, non-neoplastic	neoplasms	0.658456	0.0272408	1.23869	0.0969417	0.195253	55446	305	55141	440	FALSE	FALSE
rs2523504_T	475	Chronic sinusitis	respiratory	0.961002	0.0272477	0.936076	0.0299186	0.26214	45388	3196	42192	0	FALSE	FALSE
rs11776904_C	286.2	Encounter for long-term (current) use of anticoagulants	hematopoietic	0.720927	0.0272553	0.934693	0.0305897	0.158116	51807	4875	46932	899	FALSE	FALSE
rs6688365_C	597.8	Urethral hypermobility/ISD	genitourinary	0.231657	0.0272621	0.804741	0.0983968	0.436871	56345	220	56125	316	FALSE	FALSE
rs7693_T	270.38	Other specified disorders of plasma protein metabolism	endocrine/metabolic	0.426727	0.0272627	0.809821	0.0955468	0.363915	59235	256	58979	60	FALSE	FALSE
rs6026591_A	446.3	Hypersensitivity angiitis	circulatory system	0.634218	0.0272715	0.601169	0.230511	0.379753	50995	48	50947	131	FALSE	FALSE
rs6485473_G	327.32	Obstructive sleep apnea	neurological	0.307871	0.0272748	0.951109	0.0227067	0.315589	52025	5686	46339	55	FALSE	FALSE
rs62432360_C	365.11	Primary open angle glaucoma	sense organs	0.86396	0.0272751	0.796865	0.10286	0.177885	56573	376	56197	791	FALSE	FALSE
rs2523507_G	290.16	Vascular dementia	mental disorders	0.988204	0.0272754	1.27286	0.10929	0.260389	49716	197	49519	5	FALSE	FALSE
rs11263762_A	737.3	Kyphoscoliosis and scoliosis	musculoskeletal	0.732917	0.027279	1.09834	0.0424894	0.409652	55441	1166	54275	87	FALSE	FALSE
rs2403205_T	512.2	Painful respiration	respiratory	0.976229	0.0272824	0.891109	0.0522267	0.370645	31862	850	31012	90	FALSE	FALSE
rs2948567_T	964	Poisoning by agents primarily affecting blood constituents	injuries & poisonings	0.823822	0.0272845	0.712356	0.153653	0.332559	46273	110	46163	251	FALSE	FALSE
rs6031558_C	907	Injuries to the nervous system	injuries & poisonings	0.946117	0.0272866	1.20293	0.0837017	0.327888	62808	306	62502	25	FALSE	FALSE
rs5210_A	962.2	Insulins and antidiabetic agents causing adverse effects in therapeutic use	injuries & poisonings	0.0671226	0.0272901	0.576829	0.249263	0.377028	46421	42	46379	22	FALSE	FALSE
rs1364809_C	457	Encounter for long-term (current) use of anticoagulants, antithrombotics, aspirin	circulatory system	0.14722	0.0272932	1.19758	0.081684	0.0253845	48120	3350	44770	7	FALSE	FALSE
rs6899343_T	531.3	Duodenal ulcer	digestive	0.936764	0.0272939	0.783412	0.110587	0.247211	59435	255	59180	482	FALSE	FALSE
rs10842991_T	836	Traumatic arthropathy	injuries & poisonings	0.525476	0.0272957	1.35466	0.137523	0.190954	58150	144	58006	519	FALSE	FALSE
rs10842991_T	597.2	Urinary complications NEC	genitourinary	0.583302	0.0273067	1.32972	0.129115	0.19141	56123	165	55958	491	FALSE	FALSE
rs12453443_G	433.3	Cerebral ischemia	circulatory system	0.0502033	0.0273091	0.939637	0.0282099	0.403695	54805	2948	51857	642	FALSE	FALSE
rs4513637_G	573	Other disorders of liver	digestive	0.364609	0.0273121	1.10217	0.044077	0.17579	47992	1753	46239	474	FALSE	FALSE
rs11002898_A	751.11	Congenital anomalies of female genital organs	congenital anomalies	0.467938	0.0273129	0.652993	0.193106	0.250446	33616	92	33524	84	FALSE	FALSE
rs7163757_T	756.21	Pectus excavatum	congenital anomalies	0.987285	0.0273142	1.49005	0.180704	0.422699	60976	62	60914	35	FALSE	FALSE
rs11042985_G	618	Genital prolapse	genitourinary	0.702082	0.0273157	1.10934	0.0470181	0.414225	34812	972	33840	139	FALSE	FALSE
rs11890449_T	706.2	Sebaceous cyst	dermatologic	0.975039	0.0273171	1.19964	0.0824761	0.0517154	57449	1317	56132	50	FALSE	FALSE
rs6103716_C	286.2	Encounter for long-term (current) use of anticoagulants	hematopoietic	0.823475	0.0273254	1.05324	0.0235046	0.315435	52594	4953	47641	66	FALSE	FALSE
rs13282002_C	695.1	Toxic erythema	dermatologic	0.761537	0.0273319	1.86762	0.283072	0.15804	52531	33	52498	351	FALSE	FALSE
rs62405452_A	395.6	Heart valve replaced	circulatory system	0.258609	0.0273322	0.858259	0.0692649	0.107289	51706	1276	50430	11	FALSE	FALSE
rs62405453_A	395.6	Heart valve replaced	circulatory system	0.258609	0.0273322	0.858259	0.0692649	0.107289	51706	1276	50430	11	FALSE	FALSE
rs62405454_C	395.6	Heart valve replaced	circulatory system	0.258609	0.0273322	0.858259	0.0692649	0.107289	51706	1276	50430	11	FALSE	FALSE
rs4433533_G	550.2	Diaphragmatic hernia	digestive	0.228654	0.0273388	0.918448	0.0385519	0.215475	56480	2199	54281	15	FALSE	FALSE
rs34506303_G	286.2	Encounter for long-term (current) use of anticoagulants	hematopoietic	0.753542	0.02734	0.934764	0.0305722	0.158367	51788	4870	46918	919	FALSE	FALSE
rs12453443_G	473.4	Voice disturbance	respiratory	0.611358	0.0273444	1.08497	0.03696	0.405445	43287	1568	41719	518	FALSE	FALSE
rs8074454_C	250.1	Type 1 diabetes	endocrine/metabolic	0.619559	0.0273479	1.07526	0.0328837	0.328218	46140	2191	43949	15	FALSE	FALSE
rs6438788_G	513	Respiratory abnormalities	respiratory	0.382668	0.0273485	0.929773	0.033	0.463167	60028	1938	58090	75	FALSE	FALSE
rs730497_A	440	Atherosclerosis	circulatory system	0.545566	0.0273496	0.911323	0.042084	0.178929	53306	2273	51033	38	FALSE	FALSE
rs1519480_C	130	Spirochetal infection	infectious diseases	0.424504	0.0273512	0.633155	0.207136	0.326002	60265	65	60200	4	FALSE	FALSE
rs2133705_C	704.11	Alopecia Areata	dermatologic	0.210983	0.027352	0.693573	0.165831	0.48729	57161	76	57085	957	FALSE	FALSE
rs2239525_G	364.41	Keratoconus	sense organs	0.979871	0.0273611	0.486541	0.326531	0.261585	56993	37	56956	0	FALSE	FALSE
rs2239526_G	364.41	Keratoconus	sense organs	0.979871	0.0273611	0.486541	0.326531	0.261585	56993	37	56956	0	FALSE	FALSE
rs6688365_C	580.1	Glomerulonephritis	genitourinary	0.301359	0.027364	1.18409	0.0765864	0.437495	46084	345	45739	257	FALSE	FALSE
rs11042985_G	550.2	Diaphragmatic hernia	digestive	0.826779	0.027376	0.932066	0.0318893	0.412462	56284	2192	54092	219	FALSE	FALSE
rs12593201_A	790	Nonspecific findings on examination of blood	symptoms	0.284026	0.0273777	1.19514	0.0808037	0.266886	54158	368	53790	13	FALSE	FALSE
rs11042984_C	573.7	Abnormal results of function study of liver	digestive	0.720305	0.0273791	1.07358	0.0321838	0.414875	48552	2074	46478	213	FALSE	FALSE
rs4812816_A	427.9	Palpitations	circulatory system	0.527794	0.0273792	1.06021	0.026503	0.217817	42391	4931	37460	33	FALSE	FALSE
rs76177300_A	305.2	Eating disorder	mental disorders	0.856396	0.0273802	0.646886	0.19745	0.0455149	36164	450	35714	546	FALSE	FALSE
rs2285676_G	686.1	Carbuncle and furuncle	dermatologic	0.144307	0.0273869	0.809667	0.0957099	0.377603	51950	249	51701	19	FALSE	FALSE
rs35498576_C	729.3	Panniculitis	musculoskeletal	0.0119265	0.0273874	0.584598	0.243356	0.280192	46866	57	46809	101	FALSE	FALSE
rs35533056_A	819	Skull and face fracture and other intercranial injury	injuries & poisonings	0.918158	0.0273894	1.11747	0.0503491	0.384304	61372	828	60544	320	FALSE	FALSE
rs2239525_G	290.16	Vascular dementia	mental disorders	0.987422	0.0273905	1.27265	0.1093	0.260413	49721	197	49524	0	FALSE	FALSE
rs2239526_G	290.16	Vascular dementia	mental disorders	0.987422	0.0273905	1.27265	0.1093	0.260413	49721	197	49524	0	FALSE	FALSE
rs2239525_G	260.2	severe protein-calorie malnutrition	endocrine/metabolic	0.930933	0.0273905	0.917407	0.0390785	0.262882	45178	1827	43351	0	FALSE	FALSE
rs2239526_G	260.2	severe protein-calorie malnutrition	endocrine/metabolic	0.930933	0.0273905	0.917407	0.0390785	0.262882	45178	1827	43351	0	FALSE	FALSE
rs6867984_A	395.6	Heart valve replaced	circulatory system	0.255302	0.0273911	0.858309	0.0692646	0.107282	51705	1276	50429	12	FALSE	FALSE
rs2380949_G	348.4	Cerebral cysts	neurological	0.334258	0.0273923	1.44507	0.166899	0.095166	47249	154	47095	55	FALSE	FALSE
rs2908289_A	562.2	Diverticulitis	digestive	0.043055	0.0274002	1.14918	0.0630394	0.180742	41551	814	40737	14	FALSE	FALSE
rs2523507_G	475	Chronic sinusitis	respiratory	0.96116	0.0274004	0.936123	0.0299254	0.261949	45381	3196	42185	7	FALSE	FALSE
rs3733227_C	803.1	Fracture of humerus	injuries & poisonings	0.282942	0.0274019	1.13707	0.0582371	0.334609	51475	650	50825	2	FALSE	FALSE
rs6026591_A	271.9	Other disorders of carbohydrate transport and metabolism	endocrine/metabolic	0.0220868	0.0274023	1.56893	0.204193	0.379991	62083	48	62035	156	FALSE	FALSE
rs2971670_T	586.3	Vascular disorders of kidney/hypertrophy	genitourinary	0.4609	0.0274033	0.575924	0.250158	0.178627	46029	81	45948	34	FALSE	FALSE
rs2523504_T	290.16	Vascular dementia	mental disorders	0.986138	0.0274067	1.27262	0.109297	0.260549	49720	197	49523	1	FALSE	FALSE
rs757209_A	381.9	Otorrhea	sense organs	0.320262	0.0274087	1.21101	0.0868014	0.407353	54152	272	53880	529	FALSE	FALSE
rs6899343_T	595	Hydronephrosis	genitourinary	0.909118	0.0274091	0.904895	0.0453094	0.247251	57753	1428	56325	457	FALSE	FALSE
rs730497_A	586.3	Vascular disorders of kidney/hypertrophy	genitourinary	0.543681	0.0274094	0.575984	0.250121	0.178623	46027	81	45946	34	FALSE	FALSE
rs2523507_G	364.41	Keratoconus	sense organs	0.979975	0.0274108	0.486653	0.326532	0.261534	56985	37	56948	8	FALSE	FALSE
rs72650616_A	395.6	Heart valve replaced	circulatory system	0.263082	0.0274146	0.85832	0.0692696	0.107286	51633	1276	50357	88	FALSE	FALSE
rs2908297_T	215	Other benign neoplasm of connective and other soft tissue	neoplasms	0.212643	0.0274208	0.712259	0.15385	0.156308	61510	206	61304	21	FALSE	FALSE
rs6026592_A	711	Arthropathy associated with infections	musculoskeletal	0.571668	0.0274262	1.16836	0.0705554	0.380846	52168	419	51749	136	FALSE	FALSE
rs497273_C	260.1	Cachexia	endocrine/metabolic	0.0494093	0.027431	0.788308	0.10786	0.345552	43364	215	43149	216	FALSE	FALSE
rs11042985_G	769	Nonallopathic lesions NEC	symptoms	0.707816	0.0274345	0.667298	0.183432	0.412833	63023	69	62954	244	FALSE	FALSE
rs6790843_A	264.9	Lack of normal physiological development, unspecified	endocrine/metabolic	0.236547	0.0274366	0.883082	0.0563826	0.374278	44125	814	43311	43	FALSE	FALSE
rs56149656_G	871.2	Open wound of finger(s)	injuries & poisonings	0.321417	0.0274376	0.688468	0.169273	0.106854	55847	250	55597	71	FALSE	FALSE
rs1519480_C	800	Fracture of lower limb	injuries & poisonings	0.274238	0.0274379	1.07111	0.0311503	0.327271	53248	2424	50824	3	FALSE	FALSE
rs10860209_A	555.21	Ulcerative colitis (chronic)	digestive	0.14033	0.0274384	0.798143	0.102242	0.15121	40963	440	40523	240	FALSE	FALSE
rs10766394_G	962.2	Insulins and antidiabetic agents causing adverse effects in therapeutic use	injuries & poisonings	0.0925922	0.0274393	0.577167	0.249239	0.376706	46369	42	46327	79	FALSE	FALSE
rs76177300_A	292.5	Transient alteration of awareness	mental disorders	0.969012	0.0274396	1.38667	0.148243	0.0455478	49256	399	48857	709	FALSE	FALSE
rs6026592_A	741.4	Joint effusions	musculoskeletal	0.541554	0.0274448	1.09288	0.0402771	0.380633	53059	1332	51727	136	FALSE	FALSE
rs72648855_T	284.1	Pancytopenia	hematopoietic	0.390676	0.0274451	1.14358	0.0608406	0.107121	41313	1334	39979	14	FALSE	FALSE
rs72650615_C	284.1	Pancytopenia	hematopoietic	0.390676	0.0274451	1.14358	0.0608406	0.107121	41313	1334	39979	14	FALSE	FALSE
rs16969990_T	70.1	Viral hepatitis A	infectious diseases	0.877286	0.0274476	2.33858	0.385264	0.0691526	49586	27	49559	31	FALSE	FALSE
rs10814915_T	573.2	Liver replaced by transplant	digestive	0.906676	0.0274496	0.882638	0.056615	0.427008	47252	661	46591	92	FALSE	FALSE
rs11776904_C	520	Disorders of tooth development	digestive	0.67622	0.0274555	0.77024	0.118393	0.158413	57047	327	56720	959	FALSE	FALSE
rs3087948_T	733	Other disorders of bone and cartilage	musculoskeletal	0.878437	0.0274595	1.08687	0.0377787	0.188239	52011	2385	49626	62	FALSE	FALSE
rs76369685_A	275.53	Disorders of phosphorus metabolism	endocrine/metabolic	0.364159	0.0274649	0.77548	0.115325	0.0588241	56006	856	55150	374	FALSE	FALSE
rs2971670_T	635.2	Antepartum hemorrhage, abruptio placentae, and placenta previa	pregnancy complications	0.633458	0.0274652	1.2866	0.114295	0.177894	32865	229	32636	32	FALSE	FALSE
rs11776904_C	368.91	Psychophysical visual disturbances	sense organs	0.583307	0.0274745	1.45715	0.170763	0.158488	56976	102	56874	980	FALSE	FALSE
rs62405452_A	352	Disorders of other cranial nerves	neurological	0.405182	0.0274774	1.19303	0.0800564	0.107255	54846	736	54110	10	FALSE	FALSE
rs62405453_A	352	Disorders of other cranial nerves	neurological	0.405182	0.0274774	1.19303	0.0800564	0.107255	54846	736	54110	10	FALSE	FALSE
rs62405454_C	352	Disorders of other cranial nerves	neurological	0.405182	0.0274774	1.19303	0.0800564	0.107255	54846	736	54110	10	FALSE	FALSE
rs6867984_A	352	Disorders of other cranial nerves	neurological	0.405182	0.0274774	1.19303	0.0800564	0.107255	54846	736	54110	10	FALSE	FALSE
rs1364809_C	830	Dislocation	injuries & poisonings	0.220278	0.0274828	0.767163	0.120229	0.0249826	60362	1869	58493	10	FALSE	FALSE
rs6867984_A	281.9	Deficiency anemias	hematopoietic	0.174642	0.0274844	1.29439	0.117046	0.10692	40306	324	39982	10	FALSE	FALSE
rs9489217_C	635.2	Antepartum hemorrhage, abruptio placentae, and placenta previa	pregnancy complications	0.715061	0.027492	0.808546	0.0964034	0.453466	32879	229	32650	16	FALSE	FALSE
rs2268569_T	465.4	Acute laryngitis and tracheitis	respiratory	0.178181	0.0274931	1.39045	0.149527	0.0820827	45509	232	45277	4	FALSE	FALSE
rs11085259_T	217.1	Nevus, non-neoplastic	neoplasms	0.609252	0.0275	0.77432	0.11603	0.180301	55707	307	55400	167	FALSE	FALSE
rs11708903_G	519.9	Symptoms involving respiratory system and other chest symptoms	respiratory	0.0486568	0.0275004	0.928727	0.0335431	0.455305	58015	1881	56134	80	FALSE	FALSE
rs3733227_C	276.12	Hyposmolality and/or hyponatremia	endocrine/metabolic	0.320101	0.0275012	0.944494	0.0259062	0.33587	44346	3850	40496	2	FALSE	FALSE
rs10766394_G	446	Polyarteritis nodosa and allied conditions	circulatory system	0.342011	0.0275045	1.14591	0.0617868	0.376448	51545	551	50994	84	FALSE	FALSE
rs6136447_G	729.7	Nontraumatic compartment syndrome	musculoskeletal	0.49064	0.0275141	1.92257	0.296561	0.140839	46798	31	46767	148	FALSE	FALSE
rs9901746_A	191.11	Cancer of brain	neoplasms	0.144378	0.0275176	0.876999	0.0595482	0.406888	60862	608	60254	651	FALSE	FALSE
rs72979712_T	195.1	Malignant neoplasm, other	neoplasms	0.723378	0.027519	0.843225	0.0773663	0.0521941	47103	2090	45013	57	FALSE	FALSE
rs4513637_G	635	Hemorrhage during pregnancy; childbirth and postpartum	pregnancy complications	0.403798	0.0275213	1.23919	0.0973012	0.175892	32682	336	32346	330	FALSE	FALSE
rs79896666_C	204.21	Myeloid leukemia, acute	neoplasms	0.54097	0.0275281	0.738991	0.13724	0.0566285	60579	647	59932	135	FALSE	FALSE
rs78551082_T	204.21	Myeloid leukemia, acute	neoplasms	0.54097	0.0275281	0.738991	0.13724	0.0566285	60579	647	59932	135	FALSE	FALSE
rs74628648_T	204.21	Myeloid leukemia, acute	neoplasms	0.54097	0.0275281	0.738991	0.13724	0.0566285	60579	647	59932	135	FALSE	FALSE
rs11263762_A	496.3	Bronchiectasis	respiratory	0.365653	0.0275287	0.870002	0.0631869	0.40997	48506	544	47962	71	FALSE	FALSE
rs34351_C	710	Osteomyelitis, periostitis, and other infections involving bone	musculoskeletal	0.83536	0.0275339	0.910912	0.0423386	0.33102	53160	1360	51800	80	FALSE	FALSE
rs11042985_G	715	Other inflammatory spondylopathies	musculoskeletal	0.881434	0.0275353	1.11971	0.0513057	0.413832	53854	793	53061	206	FALSE	FALSE
rs76177300_A	291.8	Alteration of consciousness	mental disorders	0.924991	0.0275361	1.17264	0.0722638	0.0457639	50837	1980	48857	723	FALSE	FALSE
rs2523504_T	395.2	Nonrheumatic aortic valve disorders	circulatory system	0.98419	0.0275362	0.931442	0.0322265	0.260602	53269	2830	50439	0	FALSE	FALSE
rs867635_T	535	Gastritis and duodenitis	digestive	0.479374	0.0275376	1.14978	0.0633306	0.0786145	55187	1591	53596	25	FALSE	FALSE
rs1250590_A	790.6	Other abnormal blood chemistry	symptoms	0.952889	0.0275394	1.05458	0.0241154	0.476378	56664	3722	52942	961	FALSE	FALSE
rs1250542_A	199	Neoplasm of uncertain behavior	neoplasms	0.968626	0.0275446	1.06796	0.0298355	0.374405	47462	2527	44935	146	FALSE	FALSE
rs62405452_A	281.9	Deficiency anemias	hematopoietic	0.170745	0.0275454	1.29426	0.117048	0.106929	40307	324	39983	9	FALSE	FALSE
rs62405453_A	281.9	Deficiency anemias	hematopoietic	0.170745	0.0275454	1.29426	0.117048	0.106929	40307	324	39983	9	FALSE	FALSE
rs62405454_C	281.9	Deficiency anemias	hematopoietic	0.170745	0.0275454	1.29426	0.117048	0.106929	40307	324	39983	9	FALSE	FALSE
rs28578604_T	656.6	Perinatal disorders of digestive system	pregnancy complications	0.713061	0.0275495	0.684981	0.171699	0.219501	61781	135	61646	77	FALSE	FALSE
rs10734253_G	743.1	Osteoporosis	musculoskeletal	0.00124598	0.0275503	1.0542	0.023951	0.43867	56139	4347	51792	118	FALSE	FALSE
rs1971152_C	527.7	Disturbance of salivary secretion	digestive	0.825844	0.0275514	1.14878	0.0629412	0.410746	58664	518	58146	451	FALSE	FALSE
rs5210_A	686.1	Carbuncle and furuncle	dermatologic	0.141314	0.0275536	0.809843	0.0957143	0.37755	51952	249	51703	18	FALSE	FALSE
rs6867984_A	614.32	Chronic inflammatory pelvic disease	genitourinary	0.64274	0.0275663	1.56477	0.203205	0.104926	31179	94	31085	6	FALSE	FALSE
rs10133035_T	689	Disorder of skin and subcutaneous tissue NOS	dermatologic	0.720158	0.0275667	0.917561	0.0390471	0.352479	59656	1524	58132	428	FALSE	FALSE
rs11564710_A	425.12	Other hypertrophic cardiomyopathy	circulatory system	0.765238	0.0275675	0.763582	0.122419	0.416699	56830	147	56683	124	FALSE	FALSE
rs62432360_C	830	Dislocation	injuries & poisonings	0.631748	0.0275705	1.09845	0.042619	0.178379	59581	1837	57744	820	FALSE	FALSE
rs1848068_T	750	Digestive congenital anomalies	congenital anomalies	0.1531	0.0275749	1.15594	0.0657708	0.335571	59734	511	59223	35	FALSE	FALSE
rs925095_T	379.1	Scleritis and episcleritis	sense organs	0.847076	0.0275786	0.761033	0.123945	0.381859	54181	151	54030	158	FALSE	FALSE
rs1848067_T	502	Postinflammatory pulmonary fibrosis	respiratory	0.0260444	0.027589	1.13043	0.0556468	0.361094	43803	704	43099	46	FALSE	FALSE
rs580240_T	333.3	Tics and choreas	neurological	0.280409	0.0275984	0.695726	0.164688	0.48564	47215	78	47137	7	FALSE	FALSE
rs10771372_T	735.21	Hammer toe (acquired)	musculoskeletal	0.544635	0.0276107	0.846414	0.0756984	0.190646	54562	642	53920	456	FALSE	FALSE
rs62405452_A	614.32	Chronic inflammatory pelvic disease	genitourinary	0.645631	0.0276121	1.56458	0.203209	0.104939	31180	94	31086	5	FALSE	FALSE
rs62405453_A	614.32	Chronic inflammatory pelvic disease	genitourinary	0.645631	0.0276121	1.56458	0.203209	0.104939	31180	94	31086	5	FALSE	FALSE
rs62405454_C	614.32	Chronic inflammatory pelvic disease	genitourinary	0.645631	0.0276121	1.56458	0.203209	0.104939	31180	94	31086	5	FALSE	FALSE
rs1250109_C	733.4	Aseptic necrosis of bone	musculoskeletal	0.131467	0.0276127	0.796136	0.103501	0.172836	50056	389	49667	17	FALSE	FALSE
rs4887810_A	702.2	Seborrheic keratosis	dermatologic	0.468526	0.0276149	1.05825	0.0257051	0.325811	58827	3908	54919	320	FALSE	FALSE
rs56149656_G	327.6	Circadian rhythm sleep disorder	neurological	0.516532	0.0276204	0.324671	0.510725	0.107966	46371	52	46319	66	FALSE	FALSE
rs4660895_T	240	Simple and unspecified goiter	endocrine/metabolic	0.644409	0.0276252	0.832576	0.0831895	0.294757	49663	383	49280	31	FALSE	FALSE
rs6103716_C	369.2	Eye infection, viral	sense organs	0.356186	0.0276281	1.27537	0.110435	0.315015	54253	178	54075	68	FALSE	FALSE
rs35533056_A	729.7	Nontraumatic compartment syndrome	musculoskeletal	0.882214	0.0276323	0.518458	0.298255	0.385511	46703	31	46672	240	FALSE	FALSE
rs11075256_G	386.9	Dizziness and giddiness (Light-headedness and vertigo)	sense organs	0.124454	0.0276371	0.948891	0.0238202	0.295607	57507	4894	52613	87	FALSE	FALSE
rs4930046_A	710.1	Osteomyelitis	musculoskeletal	0.68123	0.0276384	0.91014	0.0427525	0.480719	52460	1140	51320	581	FALSE	FALSE
rs1411435_G	276.11	Hyperosmolality and/or hypernatremia	endocrine/metabolic	0.427732	0.0276442	0.808296	0.0966387	0.0951497	41214	753	40461	42	FALSE	FALSE
rs2523507_G	260.2	severe protein-calorie malnutrition	endocrine/metabolic	0.934484	0.0276463	0.917542	0.0390766	0.262856	45173	1827	43346	5	FALSE	FALSE
rs4558932_C	614.54	Abscess or ulceration of vulva	genitourinary	0.0279239	0.0276464	1.57356	0.20585	0.212355	30847	57	30790	310	FALSE	FALSE
rs10937714_C	216	Benign neoplasm of skin	neoplasms	0.248842	0.0276477	1.06835	0.0300213	0.212309	58462	3473	54989	636	FALSE	FALSE
rs6485473_G	80	Postoperative infection	infectious diseases	0.288697	0.0276547	1.09512	0.0412599	0.315586	60158	1355	58803	72	FALSE	FALSE
rs76369685_A	695.81	Erythema nodosum	dermatologic	0.458823	0.0276601	1.96452	0.306641	0.0584121	52549	59	52490	353	FALSE	FALSE
rs7163757_T	574.12	Cholelithiasis with other cholecystitis	digestive	0.986543	0.0276627	0.819461	0.0904199	0.422216	57094	260	56834	36	FALSE	FALSE
rs4812816_A	359.2	Myopathy	neurological	0.362396	0.0276641	1.12194	0.0522516	0.216822	56710	1072	55638	43	FALSE	FALSE
rs2941257_T	500.1	Extrinsic allergic alveolitis	respiratory	0.600033	0.0276689	1.88644	0.288241	0.260511	43002	25	42977	177	FALSE	FALSE
rs4930046_A	619	Noninflammatory female genital disorders	genitourinary	0.104681	0.0276767	1.08039	0.0351191	0.481654	32432	1736	30696	345	FALSE	FALSE
rs6817471_C	8	Intestinal infection	infectious diseases	0.14336	0.0276829	1.09632	0.0417663	0.335626	61503	1283	60220	41	FALSE	FALSE
rs35498576_C	942	Infusion and transfusion reaction	injuries & poisonings	0.562991	0.0276857	1.42803	0.161828	0.280751	48739	84	48655	100	FALSE	FALSE
rs1848068_T	803.1	Fracture of humerus	injuries & poisonings	0.299513	0.0276886	1.1368	0.0582383	0.334684	51444	650	50794	35	FALSE	FALSE
rs11263762_A	286.4	Acquired coagulation factor deficiency	hematopoietic	0.857762	0.0276925	1.34767	0.135527	0.409158	47742	109	47633	75	FALSE	FALSE
rs11626787_G	41.12	Methicillin resistant Staphylococcus aureus	infectious diseases	0.662286	0.0276935	0.900433	0.047638	0.346305	52318	1033	51285	137	FALSE	FALSE
rs5210_A	594.8	Renal colic	genitourinary	0.0981876	0.027696	1.43179	0.163032	0.376556	56807	76	56731	25	FALSE	FALSE
rs2268569_T	287.32	Secondary thrombocytopenia	hematopoietic	0.566468	0.0276981	0.775438	0.115522	0.0815207	48319	626	47693	8	FALSE	FALSE
rs2380949_G	580.3	Nephritis and nephropathy without mention of glomerulonephritis	genitourinary	0.129668	0.0276987	0.795566	0.103883	0.0950516	46601	658	45943	43	FALSE	FALSE
rs117252445_A	597	Other disorders of urethra and urinary tract	genitourinary	0.575161	0.0277006	1.25807	0.104284	0.0561564	57046	718	56328	103	FALSE	FALSE
rs56149656_G	250.2	Type 2 diabetes	endocrine/metabolic	0.55075	0.0277032	0.939734	0.0282349	0.106205	53844	9945	43899	80	FALSE	FALSE
rs34506303_G	325	Phlebitis and thrombophlebitis of intracranial venous sinuses	neurological	0.539643	0.0277037	0.499139	0.315641	0.158424	61067	64	61003	1078	FALSE	FALSE
rs6026592_A	271.9	Other disorders of carbohydrate transport and metabolism	endocrine/metabolic	0.0307773	0.0277044	1.56774	0.204246	0.380262	62077	48	62029	161	FALSE	FALSE
rs7693_T	292	Neurological disorders	mental disorders	0.23237	0.0277104	0.959062	0.0189878	0.363478	56672	7195	49477	57	FALSE	FALSE
rs724016_G	550.5	Ventral hernia	digestive	0.168005	0.0277105	1.11106	0.0478409	0.435058	55188	906	54282	13	FALSE	FALSE
rs3213571_C	426.2	Atrioventricular [AV] block	circulatory system	0.628887	0.0277114	1.1706	0.0715556	0.0848352	38675	1263	37412	82	FALSE	FALSE
rs2908289_A	911	Blister	injuries & poisonings	0.702123	0.0277163	0.461949	0.350842	0.179061	63174	49	63125	20	FALSE	FALSE
rs1848068_T	503	Pulmonary congestion and hypostasis	respiratory	0.249558	0.0277172	1.07909	0.0345794	0.335827	45053	1937	43116	29	FALSE	FALSE
rs4775238_A	374.3	Ptosis of eyelid	sense organs	0.155233	0.027723	0.862043	0.0674411	0.416098	54385	474	53911	239	FALSE	FALSE
rs2941257_T	414	Other forms of chronic heart disease	circulatory system	0.430332	0.0277274	1.06808	0.0299225	0.261509	49375	3224	46151	215	FALSE	FALSE
rs2908296_T	772.1	Muscular wasting and disuse atrophy	symptoms	0.178516	0.0277307	0.579228	0.248087	0.153409	53615	94	53521	51	FALSE	FALSE
rs2941257_T	695.9	Unspecified erythematous condition	dermatologic	0.960073	0.0277358	0.774501	0.1161	0.261504	52831	219	52612	228	FALSE	FALSE
rs11776904_C	478	Throat pain	respiratory	0.920985	0.0277365	0.801994	0.100252	0.15804	41964	439	41525	726	FALSE	FALSE
rs1519480_C	785	Abdominal pain	symptoms	0.423551	0.0277375	0.969451	0.014096	0.326425	55054	16871	38183	5	FALSE	FALSE
rs497273_C	859	Complication due to other implant and internal device	injuries & poisonings	0.158574	0.0277405	1.11871	0.0509664	0.345709	54407	841	53566	268	FALSE	FALSE
rs11002898_A	244.2	Acquired hypothyroidism	endocrine/metabolic	0.546363	0.0277408	0.885614	0.055192	0.25189	50129	948	49181	131	FALSE	FALSE
rs13136239_A	288.1	Decreased white blood cell count	hematopoietic	0.518416	0.027749	1.07112	0.0312168	0.333782	47537	2403	45134	534	FALSE	FALSE
rs11708903_G	210	Benign neoplasm of lip, oral cavity, and pharynx	neoplasms	0.00970097	0.0277517	1.24	0.0977446	0.455332	61397	211	61186	83	FALSE	FALSE
rs234866_A	528.5	Diseases of lips	digestive	0.744711	0.0277559	0.689174	0.169155	0.307646	58530	98	58432	149	FALSE	FALSE
rs6817471_C	750	Digestive congenital anomalies	congenital anomalies	0.153226	0.0277584	1.15574	0.0657726	0.335605	59731	511	59220	38	FALSE	FALSE
rs6885132_G	198.7	Secondary malignant neoplasm of skin	neoplasms	0.00271139	0.0277595	0.74823	0.131799	0.100344	45394	406	44988	77	FALSE	FALSE
rs1905505_A	415.2	Chronic pulmonary heart disease	circulatory system	0.834758	0.0277621	1.07931	0.0346827	0.289075	53045	2089	50956	296	FALSE	FALSE
rs4660895_T	586.4	Stricture/obstruction of ureter	genitourinary	0.48173	0.0277693	0.882339	0.0568861	0.296332	46760	809	45951	29	FALSE	FALSE
rs1971152_C	859	Complication due to other implant and internal device	injuries & poisonings	0.697797	0.0277719	1.11585	0.0498147	0.410977	54267	834	53433	412	FALSE	FALSE
rs2268569_T	274	Gout and other crystal arthropathies	endocrine/metabolic	0.451896	0.0277768	1.12349	0.0529173	0.0812105	62141	2434	59707	10	FALSE	FALSE
rs6688365_C	401.1	Essential hypertension	circulatory system	0.540563	0.0277782	1.0327	0.0146215	0.437414	57353	25771	31582	317	FALSE	FALSE
rs117252445_A	38.2	Gram positive septicemia	infectious diseases	0.362662	0.0277846	1.27877	0.111756	0.0560732	51941	618	51323	96	FALSE	FALSE
rs6899342_G	578.1	Hematemesis	digestive	0.89393	0.0277888	0.846504	0.075737	0.247896	49305	523	48782	82	FALSE	FALSE
rs28578604_T	480.11	Pneumococcal pneumonia	respiratory	0.717569	0.0277916	0.829213	0.0851179	0.220541	47651	451	47200	64	FALSE	FALSE
rs76369685_A	204.2	Myeloid leukemia	neoplasms	0.581454	0.0277974	0.764295	0.122175	0.058805	60437	765	59672	404	FALSE	FALSE
rs1016565_A	415.11	Pulmonary embolism and infarction, acute	circulatory system	0.34511	0.0277976	1.09552	0.0414653	0.309836	52502	1371	51131	105	FALSE	FALSE
rs112412537_A	702.2	Seborrheic keratosis	dermatologic	0.831864	0.0277997	1.13995	0.0595374	0.0391398	58406	3862	54544	765	FALSE	FALSE
rs730497_A	292	Neurological disorders	mental disorders	0.742501	0.0278014	1.05275	0.0233636	0.17881	56686	7196	49490	41	FALSE	FALSE
rs6867984_A	284.1	Pancytopenia	hematopoietic	0.380206	0.027805	1.14323	0.0608426	0.10715	41316	1334	39982	10	FALSE	FALSE
rs1250095_T	261	Vitamin deficiency	endocrine/metabolic	0.966064	0.0278053	1.04279	0.019044	0.378947	50044	6930	43114	279	FALSE	FALSE
rs10464106_C	614.32	Chronic inflammatory pelvic disease	genitourinary	0.659859	0.0278097	1.56376	0.203228	0.105002	31185	94	31091	0	FALSE	FALSE
rs16860758_G	459.9	Circulatory disease NEC	circulatory system	0.443872	0.0278103	1.13493	0.0575316	0.184972	50913	959	49954	544	FALSE	FALSE
rs10860209_A	292.3	Memory loss	mental disorders	0.391678	0.0278111	1.11505	0.0494996	0.152458	50850	1610	49240	308	FALSE	FALSE
rs11708903_G	245	Thyroiditis	endocrine/metabolic	0.217731	0.0278115	1.10218	0.0442237	0.454122	50296	1054	49242	70	FALSE	FALSE
rs2380949_G	459.1	Hemorrhage NOS	circulatory system	0.413537	0.0278121	1.34858	0.135937	0.0953392	50656	249	50407	52	FALSE	FALSE
rs2268570_G	871	Open wounds of extremities	injuries & poisonings	0.986568	0.0278233	0.922569	0.036637	0.42022	56988	1587	55401	288	FALSE	FALSE
rs76177300_A	989	Toxic effect of other substances, chiefly nonmedicinal as to source	injuries & poisonings	0.970119	0.0278253	2.4008	0.398139	0.0461051	62184	34	62150	890	FALSE	FALSE
rs10734253_G	286.3	Coagulation defects complicating pregnancy or postpartum	hematopoietic	0.0740234	0.0278287	0.700994	0.161503	0.439701	27828	84	27744	57	FALSE	FALSE
rs12593201_A	346	Abnormal findings on study of brain and/or nervous system	neurological	0.269044	0.0278371	1.32574	0.128194	0.26706	47274	140	47134	11	FALSE	FALSE
rs4433533_G	550.4	Umbilical hernia	digestive	0.418239	0.0278454	0.844597	0.0767896	0.21569	54838	557	54281	15	FALSE	FALSE
rs2941257_T	578.2	Blood in stool	digestive	0.820131	0.0278496	0.924415	0.0357345	0.260498	50866	2198	48668	214	FALSE	FALSE
rs10993460_C	527	Diseases of the salivary glands	digestive	0.695319	0.027853	1.20805	0.0859387	0.0878056	59273	741	58532	43	FALSE	FALSE
rs2908297_T	285.1	Acute posthemorrhagic anemia	hematopoietic	0.062828	0.0278557	1.06875	0.0302303	0.156352	44678	4698	39980	13	FALSE	FALSE
rs2285676_G	594.8	Renal colic	genitourinary	0.0913713	0.0278593	1.43123	0.163025	0.376661	56807	76	56731	24	FALSE	FALSE
rs2971670_T	701.5	Abnormal granulation tissue	dermatologic	0.0335278	0.0278604	1.39382	0.150982	0.178481	56020	124	55896	45	FALSE	FALSE
rs4930046_A	912	Insect bite	injuries & poisonings	0.360317	0.0278653	1.20792	0.0858958	0.481722	60864	276	60588	677	FALSE	FALSE
rs2924447_A	443.9	Peripheral vascular disease, unspecified	circulatory system	0.485391	0.0278662	0.897041	0.0494068	0.140504	52582	2004	50578	538	FALSE	FALSE
rs2971670_T	536.3	Gastroparesis	digestive	0.359647	0.0278706	0.821634	0.0893366	0.178824	54070	489	53581	45	FALSE	FALSE
rs2564929_T	428	Congestive heart failure; nonhypertensive	circulatory system	0.609648	0.0278762	1.04458	0.0198348	0.328061	56706	7088	49618	12	FALSE	FALSE
rs1016565_A	208	Benign neoplasm of colon	neoplasms	0.8161	0.0278791	1.05465	0.0241981	0.310675	57314	4478	52836	120	FALSE	FALSE
rs757209_A	962	Poisoning by hormones and synthetic substitutes	injuries & poisonings	0.142266	0.0278837	0.80578	0.0982048	0.406406	46210	227	45983	441	FALSE	FALSE
rs10860209_A	202.22	Reticulosarcoma	neoplasms	0.0721361	0.0278856	1.43478	0.164178	0.152147	59837	117	59720	353	FALSE	FALSE
rs1971152_C	327	Sleep disorders	neurological	0.548791	0.0278898	0.959979	0.0185752	0.410052	53175	7141	46034	405	FALSE	FALSE
rs4513637_G	292.4	Altered mental status	mental disorders	0.0644071	0.0278921	1.06896	0.0303293	0.176254	53091	4016	49075	523	FALSE	FALSE
rs10116772_A	446.6	Polyarteritis nodosa	circulatory system	0.369749	0.0278962	1.48937	0.181174	0.409776	51095	61	51034	39	FALSE	FALSE
rs3213571_C	250.22	Type 2 diabetes with renal manifestations	endocrine/metabolic	0.774237	0.0278974	0.864108	0.0664285	0.0843949	45767	1899	43868	102	FALSE	FALSE
rs730497_A	635.2	Antepartum hemorrhage, abruptio placentae, and placenta previa	pregnancy complications	0.719944	0.0279055	1.2854	0.114196	0.177822	32870	229	32641	24	FALSE	FALSE
rs62405452_A	284.1	Pancytopenia	hematopoietic	0.3767	0.0279159	1.14312	0.0608431	0.107159	41317	1334	39983	9	FALSE	FALSE
rs62405453_A	284.1	Pancytopenia	hematopoietic	0.3767	0.0279159	1.14312	0.0608431	0.107159	41317	1334	39983	9	FALSE	FALSE
rs62405454_C	284.1	Pancytopenia	hematopoietic	0.3767	0.0279159	1.14312	0.0608431	0.107159	41317	1334	39983	9	FALSE	FALSE
rs117252445_A	429.1	Heart transplant/surgery	circulatory system	0.585254	0.0279188	0.748362	0.131853	0.0550781	50265	722	49543	88	FALSE	FALSE
rs72727388_C	565.1	Anal and rectal polyp	digestive	0.056472	0.02792	1.28149	0.112821	0.272612	51067	181	50886	624	FALSE	FALSE
rs11626787_G	756.1	Congenital anomalies of abdominal wall; diaphram	congenital anomalies	0.746043	0.0279215	0.682547	0.173729	0.346326	60882	86	60796	160	FALSE	FALSE
rs2971670_T	626.11	Absent or infrequent menstruation	genitourinary	0.758733	0.0279221	0.820802	0.0898268	0.178659	24348	499	23849	24	FALSE	FALSE
rs7405696_C	191	Manlignant and unknown neoplasms of brain and nervous system	neoplasms	0.201651	0.0279224	0.898188	0.0488435	0.40784	61279	901	60378	521	FALSE	FALSE
rs11042985_G	276.41	Acidosis	endocrine/metabolic	0.899557	0.0279345	0.943315	0.0265468	0.413615	43613	3274	40339	178	FALSE	FALSE
rs10133035_T	585.2	Renal failure NOS	genitourinary	0.674473	0.0279347	0.902663	0.0465863	0.353653	46745	1083	45662	344	FALSE	FALSE
rs6485473_G	255.21	Glucocorticoid deficiency	endocrine/metabolic	0.221115	0.0279362	0.885375	0.055384	0.315711	54306	804	53502	62	FALSE	FALSE
rs8121252_T	614.54	Abscess or ulceration of vulva	genitourinary	0.378838	0.0279372	1.50972	0.187393	0.340403	31047	58	30989	110	FALSE	FALSE
rs2523506_T	478	Throat pain	respiratory	0.0119687	0.0279376	1.20905	0.0863622	0.159585	42620	450	42170	22	FALSE	FALSE
rs1016565_A	447.1	Stricture of artery	circulatory system	0.2724	0.0279459	1.28448	0.113898	0.310103	51133	168	50965	107	FALSE	FALSE
rs6103716_C	430.1	Subarachnoid hemorrhage	circulatory system	0.729951	0.0279536	1.19613	0.0814801	0.314775	52717	337	52380	66	FALSE	FALSE
rs144155527_T	535.8	Other specified gastritis	digestive	0.0244763	0.0279554	1.58386	0.209228	0.0176899	53929	442	53487	139	FALSE	FALSE
rs10814915_T	701	Other hypertrophic and atrophic conditions of skin	dermatologic	0.807857	0.0279731	1.06237	0.0275283	0.425806	58677	2832	55845	103	FALSE	FALSE
rs2523507_G	705	Disorders of sweat glands	dermatologic	0.895303	0.0279775	1.23367	0.0955557	0.26088	56432	261	56171	7	FALSE	FALSE
rs144155527_T	446.5	Giant cell arteritis	circulatory system	0.274842	0.0279811	2.12414	0.34282	0.0179215	51056	118	50938	138	FALSE	FALSE
rs4513637_G	292.11	Aphasia	mental disorders	0.230961	0.027982	0.817712	0.0915774	0.175234	49551	476	49075	470	FALSE	FALSE
rs55754152_A	270.35	Macroglobulinemia	endocrine/metabolic	0.944779	0.0279835	2.59822	0.434503	0.0512986	59027	23	59004	35	FALSE	FALSE
rs76369685_A	380	Disorders of external ear	sense organs	0.312389	0.0279858	0.402906	0.413678	0.0588346	58248	120	58128	386	FALSE	FALSE
rs10116772_A	535.9	Gastritis and duodenitis, NOS	digestive	0.520241	0.0279944	1.1717	0.0721132	0.408702	53966	392	53574	49	FALSE	FALSE
rs8074454_C	315	Develomental delays and disorders	mental disorders	0.51984	0.0280017	0.915729	0.0400656	0.330822	59585	1622	57963	16	FALSE	FALSE
rs11650000_A	751.2	Congenital anomalies of urinary system	congenital anomalies	0.0552275	0.0280102	1.11992	0.0515478	0.453486	59831	768	59063	200	FALSE	FALSE
rs11776904_C	325	Phlebitis and thrombophlebitis of intracranial venous sinuses	neurological	0.512192	0.028011	0.49982	0.315642	0.158163	61089	64	61025	1055	FALSE	FALSE
rs1125253_T	331.1	Hydrocephalus	neurological	0.691043	0.0280114	0.874733	0.0609146	0.27453	47565	731	46834	325	FALSE	FALSE
rs1125251_T	331.1	Hydrocephalus	neurological	0.691043	0.0280114	0.874733	0.0609146	0.27453	47565	731	46834	325	FALSE	FALSE
rs11085259_T	573.6	Nonspecific elevation of levels of transaminase or lactic acid dehydrogenase [LDH]	digestive	0.168561	0.0280158	1.11672	0.0502476	0.17883	47847	1305	46542	147	FALSE	FALSE
rs1250590_A	686.4	Pyogenic granuloma	dermatologic	0.641097	0.0280166	1.49949	0.184393	0.476309	50947	61	50886	873	FALSE	FALSE
rs28578604_T	727.2	Bursitis disorders	musculoskeletal	0.90902	0.0280195	0.739374	0.137437	0.220941	47033	185	46848	61	FALSE	FALSE
rs28582094_G	577	Diseases of pancreas	digestive	0.470923	0.0280208	0.911431	0.0422119	0.267057	62322	1544	60778	46	FALSE	FALSE
rs4433533_G	817	Concussion	injuries & poisonings	0.309116	0.0280286	0.685069	0.172169	0.215164	60965	127	60838	16	FALSE	FALSE
rs4558932_C	767	Cervicocranial/Cervicobrachial syndrome	symptoms	0.569645	0.0280297	1.64433	0.226384	0.211692	54565	46	54519	550	FALSE	FALSE
rs2908296_T	564.1	Irritable Bowel Syndrome	digestive	0.22501	0.0280362	1.10315	0.0446899	0.153193	42639	1923	40716	40	FALSE	FALSE
rs7163757_T	304	Adjustment reaction	mental disorders	0.957725	0.0280376	0.935632	0.030287	0.421804	38589	2396	36193	25	FALSE	FALSE
rs867635_T	771.2	Cramp of limb	symptoms	0.807017	0.0280418	1.47766	0.177747	0.0794905	54560	161	54399	21	FALSE	FALSE
rs4930046_A	701.6	Acquired acanthosis nigricans	dermatologic	0.0311237	0.028047	0.690474	0.168612	0.481466	55439	82	55357	601	FALSE	FALSE
rs7405696_C	580.4	Renal sclerosis, NOS	genitourinary	0.251666	0.0280485	1.27063	0.109039	0.40641	45774	170	45604	392	FALSE	FALSE
rs10133035_T	727.2	Bursitis disorders	musculoskeletal	0.533404	0.028051	0.778268	0.114125	0.352915	46769	184	46585	338	FALSE	FALSE
rs6817471_C	803.1	Fracture of humerus	injuries & poisonings	0.294697	0.0280513	1.13647	0.0582378	0.334733	51444	650	50794	35	FALSE	FALSE
rs4887810_A	626.2	Dysmenorrhea	genitourinary	0.876659	0.028052	1.18261	0.0763556	0.325216	24124	378	23746	128	FALSE	FALSE
rs12631733_T	592.13	Chronic interstitial cystitis	genitourinary	0.542034	0.0280595	1.30554	0.121384	0.160033	45981	214	45767	128	FALSE	FALSE
rs11708067_G	264.2	Failure to thrive (childhood)	endocrine/metabolic	0.159141	0.0280691	1.1494	0.0633961	0.235231	44248	899	43349	3	FALSE	FALSE
rs1799884_T	701.5	Abnormal granulation tissue	dermatologic	0.0209759	0.0280701	1.39333	0.151023	0.178594	56060	124	55936	2	FALSE	FALSE
rs78028320_A	197	Chemotherapy	neoplasms	0.220372	0.0280716	1.05008	0.0222481	0.187227	52941	8112	44829	286	FALSE	FALSE
rs4701619_C	286.7	Other and unspecified coagulation defects	hematopoietic	0.936202	0.0280719	1.1007	0.0436853	0.186373	49358	1720	47638	65	FALSE	FALSE
rs1510148_T	500.1	Extrinsic allergic alveolitis	respiratory	0.586901	0.0280777	1.88344	0.28827	0.260879	42997	25	42972	182	FALSE	FALSE
rs1799884_T	911	Blister	injuries & poisonings	0.553594	0.0280784	0.462718	0.350898	0.178654	63192	49	63143	2	FALSE	FALSE
rs234866_A	201	Hodgkin's disease	neoplasms	0.190406	0.0280813	1.32926	0.1296	0.306712	60045	128	59917	150	FALSE	FALSE
rs2380949_G	385.3	Cholesteatoma	sense organs	0.143476	0.0280815	1.44028	0.166126	0.0955728	54482	159	54323	60	FALSE	FALSE
rs1364809_C	145.2	Cancer of tongue	neoplasms	0.091008	0.0280831	1.50435	0.185946	0.0250442	61691	434	61257	9	FALSE	FALSE
rs10464106_C	352	Disorders of other cranial nerves	neurological	0.401398	0.02809	1.19221	0.080056	0.107323	54853	736	54117	2	FALSE	FALSE
rs2285676_G	275.2	Disorders of copper metabolism	endocrine/metabolic	0.204148	0.0280909	0.50995	0.306666	0.376828	55512	30	55482	23	FALSE	FALSE
rs6026592_A	225.1	Benign neoplasm of brain, cranial nerves, meninges	neoplasms	0.0226434	0.028094	1.15143	0.0642114	0.380345	61230	507	60723	159	FALSE	FALSE
rs4558932_C	145.2	Cancer of tongue	neoplasms	0.166884	0.0280943	0.822456	0.0890088	0.212071	61095	430	60665	624	FALSE	FALSE
rs7163757_T	818.1	Subdural hemorrhage (injury)	injuries & poisonings	0.993047	0.0281003	0.788528	0.108197	0.422773	61002	183	60819	32	FALSE	FALSE
rs2908297_T	255.21	Glucocorticoid deficiency	endocrine/metabolic	0.0157607	0.028101	1.15597	0.0660063	0.15663	54351	805	53546	16	FALSE	FALSE
rs78028320_A	394	Rheumatic disease of the heart valves	circulatory system	0.044073	0.0281085	1.08714	0.038052	0.187832	52491	2316	50175	294	FALSE	FALSE
rs11890449_T	747.2	Congenital anomalies of peripheral vascular system	congenital anomalies	0.916826	0.0281088	0.539313	0.281204	0.0518932	58447	225	58222	49	FALSE	FALSE
rs1519480_C	772.4	Rhabdomyolysis	symptoms	0.0294362	0.028111	1.27201	0.109576	0.327575	53745	179	53566	4	FALSE	FALSE
rs12453443_G	10	Tuberculosis	infectious diseases	0.467876	0.0281167	0.709848	0.156083	0.404354	50917	95	50822	619	FALSE	FALSE
rs6438788_G	613.8	Other specified disorders of breast	genitourinary	0.251731	0.0281199	1.14639	0.0622215	0.462654	59886	527	59359	73	FALSE	FALSE
rs11989843_G	756.2	Pectus and other congenital anomalies of ribs/sternum	congenital anomalies	0.606056	0.0281212	1.45274	0.170092	0.195662	60574	90	60484	488	FALSE	FALSE
rs10039427_A	604.1	Redundant prepuce and phimosis/BXO	genitourinary	0.527716	0.0281219	1.258	0.104539	0.184591	19787	299	19488	78	FALSE	FALSE
rs10734253_G	132	Infestation (lice, mites)	infectious diseases	0.116556	0.0281287	1.36617	0.142115	0.43756	60186	100	60086	122	FALSE	FALSE
rs13282002_C	199.4	Neurofibromatosis	neoplasms	0.513821	0.0281295	1.53397	0.194882	0.157354	44848	77	44771	311	FALSE	FALSE
rs730497_A	284	Aplastic anemia	hematopoietic	0.173368	0.0281314	0.896088	0.0499746	0.179766	41479	1515	39964	29	FALSE	FALSE
rs11042984_C	743.22	Pathologic fracture of femur	musculoskeletal	0.698445	0.0281337	0.775174	0.116	0.412487	51838	164	51674	239	FALSE	FALSE
rs2239525_G	705	Disorders of sweat glands	dermatologic	0.895839	0.028141	1.2334	0.0955568	0.260928	56439	261	56178	0	FALSE	FALSE
rs2239526_G	705	Disorders of sweat glands	dermatologic	0.895839	0.028141	1.2334	0.0955568	0.260928	56439	261	56178	0	FALSE	FALSE
rs10766395_C	364.51	Fuchs' dystrophy	sense organs	0.390097	0.0281419	1.3621	0.140769	0.381193	56579	102	56477	502	FALSE	FALSE
rs7163757_T	749	Congenital anomalies of face and neck	congenital anomalies	0.953878	0.0281442	0.852956	0.0724501	0.422505	62430	427	62003	37	FALSE	FALSE
rs78028320_A	250.41	Impaired fasting glucose	endocrine/metabolic	0.0599201	0.0281497	0.87659	0.0600021	0.187439	44756	1030	43726	261	FALSE	FALSE
rs4930046_A	255.22	Mineralocorticoid deficiency	endocrine/metabolic	0.00773827	0.0281579	1.59647	0.213111	0.481223	53017	46	52971	609	FALSE	FALSE
rs2380950_G	276.11	Hyperosmolality and/or hypernatremia	endocrine/metabolic	0.438902	0.0281588	0.808867	0.0966351	0.0950891	41235	753	40482	19	FALSE	FALSE
rs730497_A	739	Contracture of joint	musculoskeletal	0.527252	0.0281603	1.20438	0.0847204	0.179216	54744	427	54317	37	FALSE	FALSE
rs1364809_C	401	Hypertension	circulatory system	0.18245	0.0281615	0.902662	0.0466542	0.0249871	58230	26465	31765	8	FALSE	FALSE
rs2380950_G	385.3	Cholesteatoma	sense organs	0.142994	0.0281617	1.44006	0.166142	0.0958356	54510	159	54351	29	FALSE	FALSE
rs3733227_C	743.1	Osteoporosis	musculoskeletal	0.0796315	0.0281641	1.05665	0.0251057	0.335591	56253	4355	51898	2	FALSE	FALSE
rs1250095_T	994.2	Sepsis	injuries & poisonings	0.970945	0.0281713	0.947164	0.0247317	0.379465	60410	3770	56640	336	FALSE	FALSE
rs2523504_T	257	Testicular dysfunction	endocrine/metabolic	0.965169	0.0281747	0.884852	0.0557372	0.261714	24458	924	23534	1	FALSE	FALSE
rs11890449_T	270.35	Macroglobulinemia	endocrine/metabolic	0.949107	0.0281759	2.59515	0.434497	0.0513937	59015	23	58992	49	FALSE	FALSE
rs12631733_T	371.21	Allergic conjunctivitis	sense organs	0.63086	0.028176	0.865625	0.0657473	0.160234	54982	977	54005	147	FALSE	FALSE
rs7693_T	394.1	Mitral valve stenosis and aortic valve stenosis	circulatory system	0.511463	0.0281761	0.864523	0.0663273	0.36449	50915	529	50386	55	FALSE	FALSE
rs11085259_T	367.8	Hypermetropia	sense organs	0.636082	0.0281837	0.798919	0.102289	0.179796	57760	381	57379	170	FALSE	FALSE
rs925095_T	634	Miscarriage; stillbirth	pregnancy complications	0.482418	0.0281881	1.15926	0.0673381	0.381685	33039	468	32571	101	FALSE	FALSE
rs8121252_T	695.81	Erythema nodosum	dermatologic	0.37965	0.028211	0.625139	0.214088	0.341303	52723	60	52663	177	FALSE	FALSE
rs62432360_C	496.21	Obstructive chronic bronchitis	respiratory	0.190873	0.0282114	0.880578	0.0579571	0.1781	48557	1153	47404	667	FALSE	FALSE
rs1848067_T	244.2	Acquired hypothyroidism	endocrine/metabolic	0.375788	0.0282153	0.897723	0.0491704	0.361826	50212	948	49264	47	FALSE	FALSE
rs144155527_T	508	Pulmonary collapse; interstitial and compensatory emphysema	respiratory	0.478573	0.028226	1.14196	0.0604998	0.0176933	52534	9496	43038	139	FALSE	FALSE
rs55754152_A	474	Acute and chronic tonsillitis	respiratory	0.911976	0.0282271	1.21311	0.0880479	0.051586	43442	1274	42168	27	FALSE	FALSE
rs4812816_A	601.12	Chronic prostatitis	genitourinary	0.25116	0.0282276	1.41954	0.159669	0.218893	20743	99	20644	14	FALSE	FALSE
rs3775094_A	352.1	Trigeminal nerve disorders [CN5]	neurological	0.993006	0.0282305	0.859653	0.068925	0.462808	54259	430	53829	309	FALSE	FALSE
rs6889788_A	151	Cancer of stomach	neoplasms	0.789032	0.0282316	0.828898	0.0855302	0.186944	55447	516	54931	72	FALSE	FALSE
rs10464106_C	281.9	Deficiency anemias	hematopoietic	0.183145	0.0282372	1.29279	0.117048	0.107003	40312	324	39988	3	FALSE	FALSE
rs4400674_A	110.1	Dermatophytosis	infectious diseases	0.845617	0.0282394	1.0734	0.0322832	0.386002	55681	2110	53571	1	FALSE	FALSE
rs5210_A	275.2	Disorders of copper metabolism	endocrine/metabolic	0.211066	0.0282404	0.51025	0.306689	0.376772	55511	30	55481	25	FALSE	FALSE
rs13136239_A	580	Nephritis; nephrosis; renal sclerosis	genitourinary	0.867917	0.0282445	0.904785	0.0456079	0.331057	46634	1166	45468	539	FALSE	FALSE
rs6688365_C	285	Other anemias	hematopoietic	0.43149	0.0282469	1.03191	0.0143187	0.437676	54032	14257	39775	300	FALSE	FALSE
rs1125253_T	216.1	Screening for malignant neoplasms of the skin	neoplasms	0.163234	0.0282472	1.40119	0.15376	0.273841	55293	94	55199	370	FALSE	FALSE
rs1125251_T	216.1	Screening for malignant neoplasms of the skin	neoplasms	0.163234	0.0282472	1.40119	0.15376	0.273841	55293	94	55199	370	FALSE	FALSE
rs7531911_G	580.14	Chronic glomerulonephritis, NOS	genitourinary	0.519503	0.0282492	0.683208	0.17365	0.296117	46046	96	45950	30	FALSE	FALSE
rs730497_A	911	Blister	injuries & poisonings	0.647303	0.0282527	0.463182	0.350829	0.17853	63149	49	63100	46	FALSE	FALSE
rs2924447_A	276.13	Hyperpotassemia	endocrine/metabolic	0.410269	0.0282533	0.918141	0.0389307	0.140628	43313	3217	40096	451	FALSE	FALSE
rs2523504_T	573.1	Chronic passive congestion of liver	digestive	0.975854	0.0282579	0.584297	0.244951	0.261063	46732	58	46674	1	FALSE	FALSE
rs12453443_G	573.5	Jaundice (not of newborn)	digestive	0.321362	0.0282583	1.12644	0.0542767	0.404546	46876	711	46165	550	FALSE	FALSE
rs4400674_A	695.81	Erythema nodosum	dermatologic	0.70015	0.0282615	0.64079	0.202884	0.384458	52890	60	52830	0	FALSE	FALSE
rs867635_T	567	Peritonitis and retroperitoneal infections	digestive	0.736236	0.0282659	0.828945	0.0855229	0.0791456	52574	1124	51450	21	FALSE	FALSE
rs11042984_C	697	Sarcoidosis	dermatologic	0.875162	0.0282688	1.20924	0.0866151	0.413054	52889	273	52616	227	FALSE	FALSE
rs10766394_G	275.2	Disorders of copper metabolism	endocrine/metabolic	0.162117	0.028269	0.510321	0.306681	0.376598	55453	30	55423	88	FALSE	FALSE
rs4660895_T	285.2	Anemia of chronic disease	hematopoietic	0.162686	0.0282696	0.943774	0.0263816	0.295535	43966	4004	39962	29	FALSE	FALSE
rs34506303_G	368.91	Psychophysical visual disturbances	sense organs	0.604976	0.0282707	1.4542	0.170712	0.158727	56953	102	56851	1004	FALSE	FALSE
rs116761056_T	333	Extrapyramidal disease and abnormal movement disorders	neurological	0.430258	0.0282713	0.707909	0.157483	0.019068	48563	1540	47023	134	FALSE	FALSE
rs2971670_T	911	Blister	injuries & poisonings	0.572939	0.0282729	0.463171	0.350885	0.178536	63144	49	63095	54	FALSE	FALSE
rs12593201_A	577	Diseases of pancreas	digestive	0.502424	0.0282752	0.911604	0.0421938	0.267185	62352	1545	60807	13	FALSE	FALSE
rs10993460_C	117.1	Histoplasmosis	infectious diseases	0.592143	0.0282818	0.617885	0.219505	0.0880563	53727	194	53533	39	FALSE	FALSE
rs6438788_G	286.6	Defibrination syndrome	hematopoietic	0.338742	0.0282857	1.40092	0.15371	0.463297	47734	86	47648	54	FALSE	FALSE
rs56149656_G	443.7	Peripheral angiopathy in diseases classified elsewhere	circulatory system	0.508371	0.0282879	0.701251	0.161808	0.10638	51269	273	50996	75	FALSE	FALSE
rs72727388_C	346	Abnormal findings on study of brain and/or nervous system	neurological	0.390717	0.0282885	1.32679	0.128924	0.272831	46723	137	46586	596	FALSE	FALSE
rs2403205_T	250.41	Impaired fasting glucose	endocrine/metabolic	0.73387	0.0282892	0.901122	0.0474705	0.371981	44880	1035	43845	123	FALSE	FALSE
rs2908296_T	215	Other benign neoplasm of connective and other soft tissue	neoplasms	0.128161	0.0282961	0.711499	0.155202	0.153868	61465	206	61259	67	FALSE	FALSE
rs12493_T	151	Cancer of stomach	neoplasms	0.786304	0.0283026	0.828971	0.0855289	0.186936	55444	516	54928	75	FALSE	FALSE
rs6103716_C	315.2	Speech and language disorder	mental disorders	0.636925	0.0283158	1.14924	0.0634346	0.314856	58522	614	57908	73	FALSE	FALSE
rs7632381_C	961.1	Poisoning/allergy of sulfonamides	injuries & poisonings	0.0941954	0.0283221	0.907398	0.0443151	0.43598	47477	1084	46393	8	FALSE	FALSE
rs76177300_A	442.3	Aneurysm of artery of lower extremity	circulatory system	0.950556	0.0283259	0.278955	0.582241	0.0459569	50493	109	50384	723	FALSE	FALSE
rs8074454_C	304	Adjustment reaction	mental disorders	0.931427	0.0283308	0.931674	0.0322769	0.330246	38603	2399	36204	13	FALSE	FALSE
rs6031558_C	276.13	Hyperpotassemia	endocrine/metabolic	0.981384	0.0283317	0.94012	0.0281613	0.325805	43721	3242	40479	21	FALSE	FALSE
rs10766395_C	967	Adverse effects of sedatives or other central nervous system depressants and anesthetics	injuries & poisonings	0.0055882	0.0283396	1.27985	0.112535	0.381219	46169	161	46008	416	FALSE	FALSE
rs4984980_A	271	Disorders of carbohydrate transport and metabolism	endocrine/metabolic	0.596978	0.0283417	0.843575	0.077585	0.188835	62147	612	61535	685	FALSE	FALSE
rs116761056_T	575.2	Obstruction of bile duct	digestive	0.406535	0.0283468	1.52861	0.193553	0.0188638	57226	502	56724	157	FALSE	FALSE
rs1250590_A	759	Other and unspecified congenital anomalies	congenital anomalies	0.877553	0.0283519	1.1306	0.0559881	0.475091	60300	668	59632	1018	FALSE	FALSE
rs72648855_T	286.7	Other and unspecified coagulation defects	hematopoietic	0.0795667	0.0283536	1.12551	0.0539306	0.106738	49406	1722	47684	21	FALSE	FALSE
rs72650615_C	286.7	Other and unspecified coagulation defects	hematopoietic	0.0795667	0.0283536	1.12551	0.0539306	0.106738	49406	1722	47684	21	FALSE	FALSE
rs28578604_T	513.32	Orthopnea	respiratory	0.732389	0.0283588	1.41595	0.158648	0.219723	58187	98	58089	75	FALSE	FALSE
rs4701619_C	509.5	Respiratory arrest	respiratory	0.975659	0.0283637	0.545788	0.276215	0.187071	43152	66	43086	58	FALSE	FALSE
rs7163757_T	540.11	Acute appendicitis	digestive	0.979231	0.0283703	0.823272	0.0887124	0.422716	62872	271	62601	37	FALSE	FALSE
rs8070737_T	994.21	Septic shock	injuries & poisonings	0.00848385	0.0283708	1.11122	0.0481063	0.181416	58319	1403	56916	23	FALSE	FALSE
rs142848532_T	703.1	Ingrowing nail	dermatologic	0.204179	0.0283709	1.32464	0.128249	0.0478955	57615	527	57088	954	FALSE	FALSE
rs10860209_A	426.31	Right bundle branch block	circulatory system	0.467118	0.0283735	0.79121	0.106836	0.153006	37688	412	37276	222	FALSE	FALSE
rs10937714_C	585.34	Chronic Kidney Disease, Stage IV	genitourinary	0.230728	0.0283742	1.10648	0.0461569	0.212448	46941	1412	45529	476	FALSE	FALSE
rs10181515_T	301	Personality disorders	mental disorders	0.53513	0.0283773	0.813524	0.09415	0.225131	36572	370	36202	15	FALSE	FALSE
rs11075256_G	389.4	Tinnitus	sense organs	0.304891	0.0283805	0.899373	0.0483841	0.295214	55768	1110	54658	88	FALSE	FALSE
rs2523504_T	332	Parkinson's disease	neurological	0.987621	0.0283828	1.15188	0.0645065	0.259703	47741	598	47143	1	FALSE	FALSE
rs12531914_A	558	Noninfectious gastroenteritis	digestive	0.860504	0.0283849	1.07353	0.032369	0.267717	43180	2512	40668	91	FALSE	FALSE
rs1519480_C	701.4	Keloid scar	dermatologic	0.0875853	0.0283855	0.784753	0.110582	0.327259	56142	209	55933	5	FALSE	FALSE
rs6790843_A	274	Gout and other crystal arthropathies	endocrine/metabolic	0.0402025	0.0283861	0.933169	0.0315565	0.373788	62090	2434	59656	64	FALSE	FALSE
rs10734253_G	743.21	Pathologic fracture of vertebrae	musculoskeletal	0.0323029	0.0283895	0.81529	0.093168	0.437507	52038	246	51792	110	FALSE	FALSE
rs1016565_A	198.6	Secondary malignancy of bone	neoplasms	0.879197	0.0283912	1.08792	0.0384482	0.310652	46581	1617	44964	108	FALSE	FALSE
rs72648855_T	530.13	Barrett's esophagus	digestive	0.512928	0.0283932	1.25115	0.102228	0.107627	37644	425	37219	13	FALSE	FALSE
rs72650615_C	530.13	Barrett's esophagus	digestive	0.512928	0.0283932	1.25115	0.102228	0.107627	37644	425	37219	13	FALSE	FALSE
rs2380950_G	348.4	Cerebral cysts	neurological	0.323785	0.028399	1.44173	0.166919	0.0953907	47274	154	47120	26	FALSE	FALSE
rs11626787_G	573.3	Hepatomegaly	digestive	0.391488	0.0283992	0.826494	0.0869462	0.347585	46872	314	46558	125	FALSE	FALSE
rs2074090_G	208	Benign neoplasm of colon	neoplasms	0.215323	0.0284026	1.05307	0.0235933	0.352718	57125	4463	52662	322	FALSE	FALSE
rs2523507_G	332	Parkinson's disease	neurological	0.99017	0.0284028	1.15185	0.0645048	0.259542	47736	598	47138	6	FALSE	FALSE
rs4513637_G	362.29	Macular degeneration (senile) of retina NOS	sense organs	0.000760297	0.0284057	1.2148	0.0887842	0.176296	56371	414	55957	563	FALSE	FALSE
rs6817471_C	523.1	Gingivitis	digestive	0.327096	0.0284096	0.862628	0.0674269	0.335846	58113	528	57585	37	FALSE	FALSE
rs2523507_G	568.1	Peritoneal adhesions (postoperative) (postinfection)	digestive	0.956054	0.0284112	0.848043	0.0752085	0.26059	51961	498	51463	7	FALSE	FALSE
rs10133035_T	411.9	Other acute and subacute forms of ischemic heart disease	circulatory system	0.329459	0.0284113	1.311	0.12356	0.35465	46154	137	46017	342	FALSE	FALSE
rs55754152_A	530.9	Heartburn	digestive	0.967963	0.0284124	0.669434	0.183123	0.0514554	37654	441	37213	19	FALSE	FALSE
rs234866_A	710.19	Unspecified osteomyelitis	musculoskeletal	0.391127	0.028414	0.885072	0.0557082	0.306433	52576	813	51763	119	FALSE	FALSE
rs16860758_G	941	Adverse reaction to serum or vaccine	injuries & poisonings	0.492921	0.0284152	1.43319	0.164227	0.184423	48367	100	48267	519	FALSE	FALSE
rs1519480_C	696	Psoriasis and related disorders	dermatologic	0.732499	0.0284188	0.899906	0.0481256	0.327628	51505	1051	50454	3	FALSE	FALSE
rs1799884_T	635.2	Antepartum hemorrhage, abruptio placentae, and placenta previa	pregnancy complications	0.642994	0.0284237	1.28459	0.114284	0.178032	32893	229	32664	1	FALSE	FALSE
rs8003022_G	357	Inflammatory and toxic neuropathy	neurological	0.948479	0.028424	0.930076	0.0330792	0.393193	57674	2041	55633	45	FALSE	FALSE
rs6749367_T	686.5	Pyoderma	dermatologic	0.117495	0.028426	1.58453	0.210048	0.253048	51421	50	51371	367	FALSE	FALSE
rs4400674_A	529.6	Glossodynia	digestive	0.844372	0.028429	0.604252	0.229891	0.385163	58622	48	58574	1	FALSE	FALSE
rs11626787_G	250	Diabetes mellitus	endocrine/metabolic	0.459377	0.0284296	0.96192	0.0177175	0.346662	54194	10351	43843	150	FALSE	FALSE
rs55754152_A	530.5	Disorders of esophageal motility	digestive	0.959307	0.0284339	1.44876	0.169178	0.0517987	37472	259	37213	19	FALSE	FALSE
rs9901746_A	962	Poisoning by hormones and synthetic substitutes	injuries & poisonings	0.108026	0.0284344	0.806399	0.0981986	0.406241	46161	227	45934	491	FALSE	FALSE
rs12631733_T	157	Pancreatic cancer	neoplasms	0.583416	0.0284444	1.17199	0.0724314	0.159951	55514	658	54856	157	FALSE	FALSE
rs6889788_A	366	Cataract	sense organs	0.862329	0.0284462	1.06011	0.026641	0.186502	61171	5527	55644	74	FALSE	FALSE
rs497273_C	704.8	Other specified diseases of hair and hair follicles	dermatologic	0.0647921	0.0284496	1.17439	0.0733675	0.346223	58133	401	57732	283	FALSE	FALSE
rs16969990_T	575.1	Cholangitis	digestive	0.865216	0.0284502	1.35706	0.139352	0.0692464	57151	317	56834	36	FALSE	FALSE
rs497273_C	721.2	Spondylosis with myelopathy	musculoskeletal	0.407437	0.0284574	0.849737	0.0743196	0.346089	49483	431	49052	243	FALSE	FALSE
rs1125253_T	41.2	Streptococcus infection	infectious diseases	0.0697968	0.0284624	0.905747	0.0451858	0.274811	52396	1320	51076	357	FALSE	FALSE
rs1125251_T	41.2	Streptococcus infection	infectious diseases	0.0697968	0.0284624	0.905747	0.0451858	0.274811	52396	1320	51076	357	FALSE	FALSE
rs72727388_C	291.1	Transient mental disorders due to conditions classified elsewhere	mental disorders	0.820491	0.028464	0.601274	0.232197	0.272396	49015	62	48953	607	FALSE	FALSE
rs2239525_G	573.1	Chronic passive congestion of liver	digestive	0.976972	0.0284675	0.584725	0.244941	0.260908	46733	58	46675	0	FALSE	FALSE
rs2239526_G	573.1	Chronic passive congestion of liver	digestive	0.976972	0.0284675	0.584725	0.244941	0.260908	46733	58	46675	0	FALSE	FALSE
rs757209_A	381	Otitis media and Eustachian tube disorders	sense organs	0.148079	0.0284715	1.05583	0.0247968	0.407674	57535	3655	53880	558	FALSE	FALSE
rs11075256_G	736	Other acquired deformities of limbs	musculoskeletal	0.13486	0.028478	0.845539	0.0765903	0.295778	54715	445	54270	88	FALSE	FALSE
rs2403205_T	599.2	Retention of urine	genitourinary	0.858308	0.0284801	0.93259	0.0318588	0.370616	47158	2344	44814	137	FALSE	FALSE
rs6136447_G	938	Dermatitis due to solar radiation	dermatologic	0.455504	0.0284809	0.878757	0.0590008	0.138619	50022	1412	48610	152	FALSE	FALSE
rs1411435_G	385.3	Cholesteatoma	sense organs	0.157695	0.028482	1.43904	0.166154	0.0958993	54479	159	54320	62	FALSE	FALSE
rs56149656_G	290.12	Dementia with cerebral degenerations	mental disorders	0.156422	0.0284864	0.53268	0.287527	0.106394	49575	114	49461	64	FALSE	FALSE
rs6688365_C	938	Dermatitis due to solar radiation	dermatologic	0.0261172	0.0284884	0.917501	0.0393071	0.437275	49892	1410	48482	289	FALSE	FALSE
rs34351_C	564.1	Irritable Bowel Syndrome	digestive	0.705837	0.0284884	1.08011	0.03518	0.329235	42620	1921	40699	61	FALSE	FALSE
rs12302189_A	562.2	Diverticulitis	digestive	0.805282	0.0284885	0.76272	0.123655	0.0557859	41480	813	40667	92	FALSE	FALSE
rs1905505_A	780	Hypothermia/Chills	symptoms	0.812138	0.0285041	1.30083	0.120076	0.289201	62384	155	62229	345	FALSE	FALSE
rs867635_T	601.8	Other inflammatory disorders of male genital organs	genitourinary	0.840766	0.0285066	0.278144	0.584235	0.0810002	20716	64	20652	5	FALSE	FALSE
rs1125253_T	174.3	Neoplasm of uncertain behavior of breast	neoplasms	0.4633	0.0285079	1.32674	0.129086	0.273615	55421	137	55284	373	FALSE	FALSE
rs1125251_T	174.3	Neoplasm of uncertain behavior of breast	neoplasms	0.4633	0.0285079	1.32674	0.129086	0.273615	55421	137	55284	373	FALSE	FALSE
rs6483215_A	840.3	Joint/ligament sprain	injuries & poisonings	0.748204	0.0285084	0.856269	0.0708471	0.235663	55537	606	54931	74	FALSE	FALSE
rs6889788_A	509.5	Respiratory arrest	respiratory	0.975314	0.0285103	0.5461	0.27621	0.186993	43154	66	43088	56	FALSE	FALSE
rs3733227_C	8	Intestinal infection	infectious diseases	0.141269	0.0285121	1.09577	0.0417587	0.335497	61540	1284	60256	2	FALSE	FALSE
rs6031558_C	513.4	Hyperventilation	respiratory	0.973957	0.0285299	0.887277	0.0546131	0.328529	58943	802	58141	24	FALSE	FALSE
rs35533056_A	272	Disorders of lipoid metabolism	endocrine/metabolic	0.708959	0.0285323	1.03321	0.0149185	0.38498	58307	19059	39248	309	FALSE	FALSE
rs11075256_G	656	Other perinatal conditions of fetus or newborn	pregnancy complications	0.0343152	0.0285326	1.12669	0.0544694	0.294932	62623	997	61626	97	FALSE	FALSE
rs6817471_C	250.24	Type 2 diabetes with neurological manifestations	endocrine/metabolic	0.186208	0.0285344	1.07625	0.0335568	0.334425	46278	2341	43937	28	FALSE	FALSE
rs10860209_A	426.91	Cardiac pacemaker in situ	circulatory system	0.537952	0.0285353	0.896562	0.0498609	0.152525	39210	1934	37276	234	FALSE	FALSE
rs1250542_A	187	Cancer of other male genital organs	neoplasms	0.978512	0.0285365	0.769662	0.119555	0.373836	25566	162	25404	80	FALSE	FALSE
rs1848068_T	523.1	Gingivitis	digestive	0.336002	0.0285385	0.86273	0.0674276	0.335811	58113	528	57585	37	FALSE	FALSE
rs12493_T	509.5	Respiratory arrest	respiratory	0.974775	0.0285388	0.546162	0.276207	0.186983	43151	66	43085	59	FALSE	FALSE
rs55754152_A	747.2	Congenital anomalies of peripheral vascular system	congenital anomalies	0.910369	0.028544	0.540228	0.281206	0.0517979	58458	225	58233	37	FALSE	FALSE
rs2523507_G	573.1	Chronic passive congestion of liver	digestive	0.97653	0.0285455	0.584872	0.244947	0.260856	46727	58	46669	6	FALSE	FALSE
rs7946714_C	150	Cancer of esophagus	neoplasms	0.342441	0.0285541	1.19041	0.0796011	0.21463	55386	436	54950	58	FALSE	FALSE
rs10937714_C	505	Other pulmonary inflamation or edema	respiratory	0.507676	0.0285554	1.19346	0.0807733	0.212136	43128	425	42703	465	FALSE	FALSE
rs35498576_C	707.1	Decubitus ulcer	dermatologic	0.592674	0.0285594	1.12156	0.0523946	0.280868	60532	885	59647	128	FALSE	FALSE
rs9489217_C	697	Sarcoidosis	dermatologic	0.963409	0.0285726	0.826105	0.0872565	0.451088	53085	273	52812	18	FALSE	FALSE
rs116761056_T	225.2	Benign neoplasm of spinal cord, meninges	neoplasms	0.123142	0.0285775	2.74336	0.460968	0.0191513	60753	49	60704	176	FALSE	FALSE
rs2239525_G	332	Parkinson's disease	neurological	0.989348	0.0285804	1.15168	0.0645091	0.259572	47742	598	47144	0	FALSE	FALSE
rs2239526_G	332	Parkinson's disease	neurological	0.989348	0.0285804	1.15168	0.0645091	0.259572	47742	598	47144	0	FALSE	FALSE
rs28578604_T	614.33	Pelvic inflammatory disease, NOS	genitourinary	0.933779	0.0285819	1.59184	0.212356	0.221704	31109	52	31057	35	FALSE	FALSE
rs35533056_A	735.21	Hammer toe (acquired)	musculoskeletal	0.912234	0.0285834	0.878725	0.0590554	0.385367	54727	643	54084	280	FALSE	FALSE
rs8074454_C	371	Inflammation of the eye	sense organs	0.453229	0.0285857	1.07303	0.0321968	0.329965	56400	2276	54124	17	FALSE	FALSE
rs72727388_C	527.2	Sialoadenitis	digestive	0.575691	0.0285896	1.32598	0.128888	0.273024	58037	137	57900	715	FALSE	FALSE
rs7693_T	674	Other complications of the puerperium NEC	pregnancy complications	0.0833819	0.0285946	0.636551	0.206343	0.361973	35051	61	34990	33	FALSE	FALSE
rs11075255_A	850	Hemorrhage or hematoma complicating a procedure	injuries & poisonings	0.959758	0.0286003	1.11222	0.0485872	0.40181	54425	877	53548	290	FALSE	FALSE
rs9489217_C	272.12	Hyperglyceridemia	endocrine/metabolic	0.747446	0.0286051	0.878275	0.0592977	0.449884	40047	599	39448	14	FALSE	FALSE
rs11708903_G	519	Other diseases of respiratory system, not elsewhere classified	respiratory	0.0942459	0.0286053	0.939317	0.0286002	0.455209	58751	2617	56134	81	FALSE	FALSE
rs62405452_A	530.13	Barrett's esophagus	digestive	0.499744	0.0286169	1.25077	0.102232	0.107668	37648	425	37223	9	FALSE	FALSE
rs62405453_A	530.13	Barrett's esophagus	digestive	0.499744	0.0286169	1.25077	0.102232	0.107668	37648	425	37223	9	FALSE	FALSE
rs62405454_C	530.13	Barrett's esophagus	digestive	0.499744	0.0286169	1.25077	0.102232	0.107668	37648	425	37223	9	FALSE	FALSE
rs6867984_A	530.13	Barrett's esophagus	digestive	0.499744	0.0286169	1.25077	0.102232	0.107668	37648	425	37223	9	FALSE	FALSE
rs6485473_G	510	Other diseases of lung	respiratory	0.179651	0.028619	1.05164	0.0230058	0.315607	57909	4810	53099	74	FALSE	FALSE
rs2908297_T	300.11	Generalized anxiety disorder	mental disorders	0.0489931	0.0286251	0.898976	0.0486604	0.156883	38006	1807	36199	18	FALSE	FALSE
rs4400674_A	275	Disorders of mineral metabolism	endocrine/metabolic	0.878778	0.028626	1.05182	0.023083	0.385341	59751	4247	55504	1	FALSE	FALSE
rs7693_T	290.3	Other persistent mental disorders due to conditions classified elsewhere	mental disorders	0.0332242	0.028627	0.875309	0.0608511	0.364372	50104	627	49477	51	FALSE	FALSE
rs2971670_T	317	Alcohol-related disorders	mental disorders	0.505871	0.0286298	1.10143	0.044143	0.177645	49112	1751	47361	40	FALSE	FALSE
rs2971670_T	271	Disorders of carbohydrate transport and metabolism	endocrine/metabolic	0.579434	0.0286347	1.16898	0.0713413	0.178372	62748	615	62133	55	FALSE	FALSE
rs112412537_A	669	Complications of labor and delivery NEC	pregnancy complications	0.455309	0.0286406	1.68765	0.239141	0.0393226	34751	153	34598	449	FALSE	FALSE
rs3802113_G	444	Arterial embolism and thrombosis	circulatory system	0.492741	0.0286422	0.817503	0.0920776	0.164173	51522	505	51017	56	FALSE	FALSE
rs12453443_G	496.3	Bronchiectasis	respiratory	0.279889	0.0286447	0.869805	0.0637408	0.403943	48029	540	47489	566	FALSE	FALSE
rs10771372_T	961.1	Poisoning/allergy of sulfonamides	injuries & poisonings	0.70025	0.028646	1.1247	0.0537017	0.190988	47105	1080	46025	396	FALSE	FALSE
rs2523507_G	741.4	Joint effusions	musculoskeletal	0.899389	0.0286497	0.904723	0.0457561	0.260361	53182	1336	51846	6	FALSE	FALSE
rs10993460_C	733.4	Aseptic necrosis of bone	musculoskeletal	0.911222	0.0286537	0.728581	0.14471	0.0882147	50037	389	49648	36	FALSE	FALSE
rs1411435_G	348.4	Cerebral cysts	neurological	0.342108	0.0286656	1.44082	0.166913	0.0954749	47248	154	47094	55	FALSE	FALSE
rs12302189_A	306.1	Mental disorders durring/after pregnancy	mental disorders	0.859545	0.0286693	0.625334	0.214565	0.0564147	19206	319	18887	37	FALSE	FALSE
rs11075256_G	715.2	Ankylosing spondylitis	musculoskeletal	0.317997	0.0286711	1.31724	0.125933	0.294974	53308	138	53170	86	FALSE	FALSE
rs6817471_C	743.1	Osteoporosis	musculoskeletal	0.0767827	0.0286736	1.05648	0.0251115	0.335714	56219	4352	51867	38	FALSE	FALSE
rs6749367_T	414.2	ASCVD	circulatory system	0.490419	0.0286797	1.22092	0.0912331	0.253693	46304	300	46004	354	FALSE	FALSE
rs1125253_T	264.1	Short stature	endocrine/metabolic	0.186617	0.0286809	0.852833	0.0727618	0.275165	43661	593	43068	301	FALSE	FALSE
rs1125251_T	264.1	Short stature	endocrine/metabolic	0.186617	0.0286809	0.852833	0.0727618	0.275165	43661	593	43068	301	FALSE	FALSE
rs6899342_G	241.1	Nontoxic uninodular goiter	endocrine/metabolic	0.903025	0.028684	1.11534	0.049896	0.247322	50309	1071	49238	77	FALSE	FALSE
rs6026591_A	378.1	Strabismus (not specified as paralytic)	sense organs	0.529617	0.0286841	0.874671	0.0612063	0.38001	54663	606	54057	134	FALSE	FALSE
rs76177300_A	286	Coagulation defects	hematopoietic	0.980191	0.0286876	1.13208	0.056704	0.0456472	50485	3421	47064	724	FALSE	FALSE
rs72648855_T	395.6	Heart valve replaced	circulatory system	0.253251	0.0286881	0.859388	0.0692651	0.107196	51695	1276	50419	23	FALSE	FALSE
rs72650615_C	395.6	Heart valve replaced	circulatory system	0.253251	0.0286881	0.859388	0.0692651	0.107196	51695	1276	50419	23	FALSE	FALSE
rs1250095_T	585.4	Chronic kidney disease, Stage I or II	genitourinary	0.842159	0.0287036	1.09372	0.0409512	0.379302	47014	1285	45729	270	FALSE	FALSE
rs72727388_C	782.3	Edema	symptoms	0.750293	0.0287055	1.04987	0.0222485	0.27344	56539	5922	50617	699	FALSE	FALSE
rs3213571_C	840.3	Joint/ligament sprain	injuries & poisonings	0.930865	0.0287073	0.775595	0.116172	0.0831156	55495	605	54890	113	FALSE	FALSE
rs11650000_A	965	Poisoning by analgesics, antipyretics, and antirheumatics	injuries & poisonings	0.278997	0.0287085	1.10916	0.0473606	0.454074	47163	917	46246	165	FALSE	FALSE
rs8074454_C	132.1	Pediculosis and phthirus infestation	infectious diseases	0.197988	0.0287109	1.6301	0.223386	0.331117	60231	42	60189	17	FALSE	FALSE
rs11002898_A	300.11	Generalized anxiety disorder	mental disorders	0.156225	0.0287247	1.08864	0.0388311	0.249703	37933	1804	36129	92	FALSE	FALSE
rs2564929_T	609.1	Infertility, male	genitourinary	0.167883	0.0287249	0.426747	0.389333	0.327142	19571	23	19548	8	FALSE	FALSE
rs12453443_G	371.21	Allergic conjunctivitis	sense organs	0.28391	0.0287279	0.901303	0.0475102	0.404013	54492	971	53521	656	FALSE	FALSE
rs4984980_A	334.1	Spinocerebellar disease	neurological	0.727231	0.0287324	1.38027	0.147353	0.18912	46793	125	46668	503	FALSE	FALSE
rs12453443_G	569.2	Gastrointestinal complications	digestive	0.200274	0.0287351	0.916198	0.0400177	0.404023	52268	1370	50898	617	FALSE	FALSE
rs1411435_G	760	Back pain	symptoms	0.286818	0.028736	1.05784	0.025708	0.095704	56727	11273	45454	66	FALSE	FALSE
rs116761056_T	710.12	Chronic osteomyelitis	musculoskeletal	0.578047	0.0287361	0.514133	0.304183	0.0193018	52275	545	51730	151	FALSE	FALSE
rs1125253_T	724.2	Disorders of coccyx	musculoskeletal	0.30772	0.0287382	0.808713	0.0970763	0.274377	49248	298	48950	344	FALSE	FALSE
rs1125251_T	724.2	Disorders of coccyx	musculoskeletal	0.30772	0.0287382	0.808713	0.0970763	0.274377	49248	298	48950	344	FALSE	FALSE
rs10766394_G	290.3	Other persistent mental disorders due to conditions classified elsewhere	mental disorders	0.7437	0.0287472	1.13522	0.0579912	0.375462	50077	629	49448	82	FALSE	FALSE
rs117252445_A	334.21	Amyotrophic Lateral Sclerosis	neurological	0.904574	0.0287497	1.81341	0.272169	0.0561837	47140	74	47066	83	FALSE	FALSE
rs6483215_A	204.4	Multiple myeloma	neoplasms	0.678826	0.0287503	1.24923	0.101755	0.236462	60236	241	59995	73	FALSE	FALSE
rs724016_G	315.3	Mental retardation	mental disorders	0.0658271	0.0287508	1.16	0.0678696	0.435348	58413	450	57963	16	FALSE	FALSE
rs11042985_G	275.3	Disorders of magnesium metabolism	endocrine/metabolic	0.497364	0.0287556	0.923971	0.0361596	0.413405	56949	1656	55293	230	FALSE	FALSE
rs4887810_A	428.1	Congestive heart failure (CHF) NOS	circulatory system	0.46066	0.0287581	0.951293	0.0228343	0.326367	54719	5363	49356	306	FALSE	FALSE
rs6483215_A	569.2	Gastrointestinal complications	digestive	0.530447	0.0287585	1.10191	0.0443781	0.236978	52796	1385	51411	66	FALSE	FALSE
rs28578604_T	714.1	Rheumatoid arthritis	musculoskeletal	0.324947	0.0287615	1.09449	0.0412896	0.219943	54887	1699	53188	70	FALSE	FALSE
rs1519480_C	689	Disorder of skin and subcutaneous tissue NOS	dermatologic	0.202264	0.0287671	1.08839	0.0387346	0.326718	60061	1534	58527	5	FALSE	FALSE
rs1250095_T	204.11	Lymphoid leukemia, acute	neoplasms	0.947388	0.0287701	1.26707	0.108251	0.379231	59912	173	59739	337	FALSE	FALSE
rs1519480_C	747.13	Congenital anomalies of great vessels	congenital anomalies	0.111294	0.0287701	0.875358	0.0608803	0.326504	58961	697	58264	4	FALSE	FALSE
rs5210_A	198.6	Secondary malignancy of bone	neoplasms	0.485807	0.0287709	0.921101	0.0375857	0.377199	46661	1621	45040	24	FALSE	FALSE
rs730497_A	271.3	Intestinal disaccharidase deficiencies and disaccharide malabsorption	endocrine/metabolic	0.680888	0.0287771	1.17632	0.0742676	0.178346	62704	566	62138	46	FALSE	FALSE
rs2380950_G	573.5	Jaundice (not of newborn)	digestive	0.247084	0.028783	0.805999	0.0986409	0.0950607	47375	721	46654	24	FALSE	FALSE
rs2908289_A	697	Sarcoidosis	dermatologic	0.0509495	0.0287857	1.25713	0.104662	0.180251	53087	273	52814	16	FALSE	FALSE
rs117252445_A	227.2	Benign neoplasm of parathyroid gland	neoplasms	0.540332	0.0287864	0.210989	0.711649	0.0557853	61172	79	61093	109	FALSE	FALSE
rs72650616_A	756	Other congenital musculoskeletal anomalies	congenital anomalies	0.181953	0.0287868	1.2579	0.104943	0.107299	61282	422	60860	99	FALSE	FALSE
rs6749367_T	275.11	Hereditary hemochromatosis	hematopoietic	0.283177	0.0287874	0.633887	0.208511	0.253062	55198	79	55119	403	FALSE	FALSE
rs10860209_A	276.4	Acid-base balance disorder	endocrine/metabolic	0.0778735	0.0287891	0.926085	0.035122	0.152568	43964	3689	40275	257	FALSE	FALSE
rs580240_T	426.92	Cardiac defibrillator in situ	circulatory system	0.329121	0.0287895	1.09506	0.0415362	0.485281	38760	1276	37484	4	FALSE	FALSE
rs34351_C	756.1	Congenital anomalies of abdominal wall; diaphram	congenital anomalies	0.740283	0.0287896	0.680426	0.176109	0.330574	60950	86	60864	89	FALSE	FALSE
rs10814915_T	535.9	Gastritis and duodenitis, NOS	digestive	0.594101	0.0288	1.17025	0.0719115	0.424653	53917	392	53525	103	FALSE	FALSE
rs8070737_T	270.12	Phenylketonuria [PKU]	endocrine/metabolic	0.334077	0.0288032	1.77472	0.262397	0.181653	59052	36	59016	23	FALSE	FALSE
rs6103716_C	870.2	Open wound of ear	injuries & poisonings	0.934119	0.0288079	0.424146	0.392332	0.315037	55622	24	55598	72	FALSE	FALSE
rs6031558_C	599.4	Urinary incontinence	genitourinary	0.970918	0.0288148	1.06884	0.0304527	0.328704	47526	2601	44925	20	FALSE	FALSE
rs6031558_C	386.2	Peripheral or central vertigo	sense organs	0.881695	0.0288171	0.890722	0.0529387	0.327674	53538	869	52669	23	FALSE	FALSE
rs10771372_T	535.1	Acute gastritis	digestive	0.82036	0.0288299	1.45901	0.172823	0.191507	53280	88	53192	451	FALSE	FALSE
rs62432360_C	870.6	Open wound of neck	injuries & poisonings	0.269519	0.0288334	0.203524	0.728339	0.178451	54959	23	54936	758	FALSE	FALSE
rs4930046_A	270.34	Alpha-1-antitrypsin deficiency	endocrine/metabolic	0.60518	0.0288492	0.73231	0.142551	0.481108	58516	103	58413	645	FALSE	FALSE
rs2908296_T	519.2	Respiratory complications	respiratory	0.151853	0.028856	1.34652	0.136138	0.15389	56326	173	56153	60	FALSE	FALSE
rs10842991_T	735.21	Hammer toe (acquired)	musculoskeletal	0.546481	0.0288566	0.847508	0.0757077	0.190709	54523	641	53882	496	FALSE	FALSE
rs79896666_C	841	Sprains and strains of back and neck	injuries & poisonings	0.379023	0.0288577	1.23928	0.0981627	0.0566424	55718	836	54882	121	FALSE	FALSE
rs78551082_T	841	Sprains and strains of back and neck	injuries & poisonings	0.379023	0.0288577	1.23928	0.0981627	0.0566424	55718	836	54882	121	FALSE	FALSE
rs74628648_T	841	Sprains and strains of back and neck	injuries & poisonings	0.379023	0.0288577	1.23928	0.0981627	0.0566424	55718	836	54882	121	FALSE	FALSE
rs6483215_A	817	Concussion	injuries & poisonings	0.442891	0.0288581	0.698558	0.16415	0.236431	60910	127	60783	76	FALSE	FALSE
rs11989843_G	433.21	Cerebral artery occlusion, with cerebral infarction	circulatory system	0.695334	0.0288687	0.914155	0.0410725	0.195707	54160	2108	52052	428	FALSE	FALSE
rs2924447_A	296.2	Depression	mental disorders	0.862792	0.0288731	0.950362	0.0232983	0.141701	46210	10347	35863	474	FALSE	FALSE
rs867635_T	560.2	Impaction of intestine	digestive	0.66659	0.0288737	1.45761	0.172431	0.0784592	40913	173	40740	13	FALSE	FALSE
rs10464106_C	284.1	Pancytopenia	hematopoietic	0.387592	0.0288759	1.14219	0.0608416	0.107231	41322	1334	39988	3	FALSE	FALSE
rs10814915_T	362.22	Macular degeneration, wet	sense organs	0.960165	0.0288815	1.33034	0.130627	0.425252	56523	119	56404	100	FALSE	FALSE
rs6817471_C	53.1	Herpes zoster with nervous system complications	infectious diseases	0.200676	0.0288879	0.764863	0.12268	0.334463	49726	168	49558	34	FALSE	FALSE
rs3733227_C	53.1	Herpes zoster with nervous system complications	infectious diseases	0.200439	0.0288892	0.764855	0.122687	0.334332	49756	168	49588	2	FALSE	FALSE
rs6688365_C	276.41	Acidosis	endocrine/metabolic	0.0755465	0.0288918	1.05874	0.0261225	0.437636	43551	3267	40284	245	FALSE	FALSE
rs13136239_A	627	Menopausal and postmenopausal disorders	genitourinary	0.492873	0.0288945	1.05723	0.0254698	0.334601	27999	4379	23620	302	FALSE	FALSE
rs757209_A	496.3	Bronchiectasis	respiratory	0.175253	0.0288976	0.870364	0.0635473	0.40695	48130	541	47589	460	FALSE	FALSE
rs1799884_T	411.8	Other chronic ischemic heart disease, unspecified	circulatory system	0.733945	0.0289096	1.08133	0.0357898	0.179019	49601	3260	46341	2	FALSE	FALSE
rs2268570_G	624	Symptoms involving female genital tract	genitourinary	0.95065	0.0289098	0.784573	0.111051	0.421178	30740	175	30565	155	FALSE	FALSE
rs1250542_A	250	Diabetes mellitus	endocrine/metabolic	0.954825	0.028913	1.03835	0.0172241	0.374248	54182	10348	43834	161	FALSE	FALSE
rs2908296_T	695.42	Systemic lupus erythematosus	dermatologic	0.0473751	0.0289134	1.14846	0.0633626	0.153444	52358	898	51460	58	FALSE	FALSE
rs2894536_C	795.82	Elevated cancer antigen 125 [CA 125]	symptoms	0.102979	0.0289167	1.51095	0.18893	0.159312	61477	82	61395	441	FALSE	FALSE
rs234866_A	378.5	Paralytic strabismus	sense organs	0.295878	0.0289197	0.754911	0.1287	0.307118	54217	162	54055	133	FALSE	FALSE
rs11042985_G	743.22	Pathologic fracture of femur	musculoskeletal	0.694912	0.0289201	0.776168	0.115989	0.412226	51866	164	51702	209	FALSE	FALSE
rs2523506_T	332	Parkinson's disease	neurological	0.260072	0.0289213	0.829727	0.0854447	0.161316	47720	598	47122	22	FALSE	FALSE
rs3087948_T	536.7	Complications of gastrostomy, colostomy and enterostomy	digestive	0.732281	0.0289224	0.831135	0.0846691	0.189027	54085	528	53557	64	FALSE	FALSE
rs10842991_T	535.1	Acute gastritis	digestive	0.823729	0.0289262	1.45865	0.172815	0.191556	53243	88	53155	488	FALSE	FALSE
rs580240_T	260.6	Anorexia	endocrine/metabolic	0.0402407	0.0289302	0.904391	0.0460041	0.486648	44339	992	43347	4	FALSE	FALSE
rs10133035_T	250.22	Type 2 diabetes with renal manifestations	endocrine/metabolic	0.334094	0.0289331	0.922742	0.0368092	0.354303	45550	1891	43659	328	FALSE	FALSE
rs7405696_C	371.21	Allergic conjunctivitis	sense organs	0.478828	0.0289362	0.901723	0.0473583	0.407814	54661	973	53688	477	FALSE	FALSE
rs142848532_T	550.1	Inguinal hernia	digestive	0.271697	0.0289414	0.777385	0.115287	0.0477663	54484	1054	53430	912	FALSE	FALSE
rs2523504_T	705	Disorders of sweat glands	dermatologic	0.895803	0.0289431	1.23211	0.0955594	0.261065	56438	261	56177	1	FALSE	FALSE
rs8074454_C	280.1	Iron deficiency anemias, unspecified or not due to blood loss	hematopoietic	0.738337	0.0289467	0.940339	0.0281633	0.329481	43180	3204	39976	16	FALSE	FALSE
rs2403205_T	643	Excessive vomiting in pregnancy	pregnancy complications	0.720467	0.0289475	0.746254	0.134003	0.368921	35181	134	35047	98	FALSE	FALSE
rs11564710_A	573.7	Abnormal results of function study of liver	digestive	0.750536	0.0289595	1.07275	0.0321534	0.418044	48654	2076	46578	106	FALSE	FALSE
rs1519480_C	610.8	Other specified benign mammary dysplasias	genitourinary	0.86146	0.0289612	1.26826	0.108811	0.328123	28375	181	28194	4	FALSE	FALSE
rs4812816_A	592.12	Chronic cystitis	genitourinary	0.732244	0.0289634	1.47613	0.178309	0.216776	45930	79	45851	38	FALSE	FALSE
rs72979712_T	591	Urinary tract infection	genitourinary	0.827217	0.0289641	0.916625	0.0398618	0.0523269	54150	8309	45841	58	FALSE	FALSE
rs6688365_C	281.12	Other vitamin B12 deficiency anemia	hematopoietic	0.766382	0.0289656	1.13563	0.0582362	0.43615	40384	609	39775	235	FALSE	FALSE
rs8070737_T	854	Complications of cardiac/vascular device, implant, and graft	injuries & poisonings	0.141515	0.0289681	1.12313	0.0531711	0.181227	54934	1134	53800	20	FALSE	FALSE
rs7632381_C	280	Iron deficiency anemias	hematopoietic	0.133947	0.0289712	0.948395	0.0242613	0.435575	43865	3882	39983	9	FALSE	FALSE
rs2268570_G	250.4	Abnormal glucose	endocrine/metabolic	0.991496	0.0289761	0.957745	0.01977	0.420713	50166	6416	43750	250	FALSE	FALSE
rs1848067_T	253.1	Pituitary hyperfunction	endocrine/metabolic	0.390962	0.0289786	1.26294	0.106899	0.36078	53692	181	53511	52	FALSE	FALSE
rs76177300_A	255.1	Adrenal hyperfunction	endocrine/metabolic	0.943139	0.0289815	1.48006	0.179546	0.0456986	53087	248	52839	765	FALSE	FALSE
rs6136447_G	252	Disorders of parathyroid gland	endocrine/metabolic	0.696439	0.0289831	1.15806	0.0671998	0.138861	54281	872	53409	165	FALSE	FALSE
rs12493_T	366	Cataract	sense organs	0.859615	0.0289853	1.05991	0.0266441	0.186492	61166	5526	55640	79	FALSE	FALSE
rs580240_T	338.2	Chronic pain	neurological	0.35836	0.0289857	0.955711	0.0207447	0.484187	51320	5320	46000	6	FALSE	FALSE
rs2268569_T	513.3	Hypoventilation	respiratory	0.496837	0.0289907	0.77377	0.117457	0.0813453	58768	617	58151	11	FALSE	FALSE
rs4400674_A	480.1	Bacterial pneumonia	respiratory	0.804492	0.029001	0.924465	0.03597	0.386842	48989	1728	47261	1	FALSE	FALSE
rs1848067_T	202.22	Reticulosarcoma	neoplasms	0.627984	0.0290146	1.3336	0.131857	0.361143	60123	118	60005	56	FALSE	FALSE
rs7405696_C	743.21	Pathologic fracture of vertebrae	musculoskeletal	0.466959	0.0290183	0.813333	0.0946369	0.407477	51722	245	51477	443	FALSE	FALSE
rs62432360_C	288.1	Decreased white blood cell count	hematopoietic	0.766329	0.0290191	1.0859	0.0377461	0.178721	47398	2401	44997	674	FALSE	FALSE
rs13136239_A	741.1	Ankylosis of joint	musculoskeletal	0.478779	0.0290228	0.631582	0.210486	0.33184	51338	62	51276	601	FALSE	FALSE
rs10116772_A	259.8	Polyglandular activity in multiple endocrine adenomatosis	endocrine/metabolic	0.447339	0.0290254	0.577764	0.251285	0.408636	53555	39	53516	48	FALSE	FALSE
rs2908289_A	556.11	Angiodysplasia of intestine (without mention of hemorrhage)	digestive	0.0595681	0.0290291	0.559686	0.265852	0.180205	40809	72	40737	14	FALSE	FALSE
rs3775094_A	516.1	Hemoptysis	respiratory	0.996858	0.0290324	1.12439	0.0537049	0.463098	61989	696	61293	349	FALSE	FALSE
rs35533056_A	350.2	Abnormality of gait	neurological	0.765365	0.0290327	0.944876	0.0259737	0.385953	56880	3418	53462	313	FALSE	FALSE
rs4513637_G	276.13	Hyperpotassemia	endocrine/metabolic	0.365006	0.0290334	1.07728	0.0341004	0.175696	43322	3204	40118	437	FALSE	FALSE
rs4887810_A	415	Pulmonary heart disease	circulatory system	0.310811	0.0290339	0.944312	0.0262473	0.327001	54694	3731	50963	295	FALSE	FALSE
rs10937714_C	767	Cervicocranial/Cervicobrachial syndrome	symptoms	0.614319	0.0290373	1.63897	0.226327	0.212078	54520	46	54474	600	FALSE	FALSE
rs10464106_C	530.13	Barrett's esophagus	digestive	0.479631	0.029045	1.25004	0.102239	0.107731	37654	425	37229	2	FALSE	FALSE
rs2908289_A	701.5	Abnormal granulation tissue	dermatologic	0.124979	0.0290533	1.39028	0.150959	0.178943	56043	124	55919	19	FALSE	FALSE
rs11042984_C	117.1	Histoplasmosis	infectious diseases	0.815789	0.0290649	0.792725	0.106423	0.413266	53537	194	53343	242	FALSE	FALSE
rs13136239_A	560.1	Paralytic ileus	digestive	0.257377	0.029076	0.899467	0.0485477	0.330511	41339	1022	40317	467	FALSE	FALSE
rs1848068_T	53.1	Herpes zoster with nervous system complications	infectious diseases	0.210957	0.0290819	0.765077	0.1227	0.334413	49729	168	49561	31	FALSE	FALSE
rs4237150_C	270.38	Other specified disorders of plasma protein metabolism	endocrine/metabolic	0.759407	0.029086	0.817788	0.0921737	0.411515	59151	255	58896	150	FALSE	FALSE
rs6485473_G	706	Diseases of sebaceous glands	dermatologic	0.737848	0.0290893	0.936878	0.0298782	0.316328	58904	2792	56112	72	FALSE	FALSE
rs234866_A	855	Complication of nervous system device, implant, and graft	injuries & poisonings	0.58099	0.029091	1.17094	0.0723145	0.306653	54128	435	53693	134	FALSE	FALSE
rs2380950_G	459.1	Hemorrhage NOS	circulatory system	0.396139	0.0290924	1.34534	0.135938	0.0955721	50679	249	50430	25	FALSE	FALSE
rs55754152_A	286.13	Congenital factor VIII disorder	hematopoietic	0.984593	0.0291045	1.84302	0.280195	0.0514096	47744	74	47670	33	FALSE	FALSE
rs112412537_A	172.2	Other non-epithelial cancer of skin	neoplasms	0.839354	0.0291058	1.13521	0.0581188	0.039187	56307	4253	52054	732	FALSE	FALSE
rs2133705_C	446.9	Arteritis NOS	circulatory system	0.243059	0.0291093	1.23033	0.0949979	0.488984	50473	226	50247	865	FALSE	FALSE
rs2894536_C	609	Male infertility and abnormal spermatozoa	genitourinary	0.212955	0.0291109	1.60225	0.216046	0.158808	19470	61	19409	157	FALSE	FALSE
rs6026592_A	277.4	Disorders of bilirubin excretion	endocrine/metabolic	0.220525	0.029112	1.2031	0.08474	0.380142	59312	287	59025	156	FALSE	FALSE
rs730497_A	317	Alcohol-related disorders	mental disorders	0.583492	0.0291139	1.10116	0.0441641	0.177573	49115	1749	47366	33	FALSE	FALSE
rs2894536_C	580.12	Non-proliferative glomerulonephritis	genitourinary	0.54454	0.0291151	0.658981	0.191143	0.158057	45803	141	45662	338	FALSE	FALSE
rs7163757_T	465.2	Acute pharyngitis	respiratory	0.966195	0.0291164	0.94152	0.0276181	0.421943	48189	2937	45252	32	FALSE	FALSE
rs6749367_T	513.4	Hyperventilation	respiratory	0.596603	0.0291225	0.877087	0.0601097	0.253287	58558	795	57763	425	FALSE	FALSE
rs13136239_A	964	Poisoning by agents primarily affecting blood constituents	injuries & poisonings	0.707858	0.0291259	0.714887	0.153834	0.332504	45995	109	45886	542	FALSE	FALSE
rs16860758_G	790	Nonspecific findings on examination of blood	symptoms	0.447485	0.0291267	0.798972	0.102866	0.184208	53616	367	53249	586	FALSE	FALSE
rs7405696_C	378.1	Strabismus (not specified as paralytic)	sense organs	0.16336	0.0291326	0.875722	0.0608274	0.408858	54338	600	53738	471	FALSE	FALSE
rs4237150_C	709	Diffuse diseases of connective tissue	dermatologic	0.949756	0.0291409	0.912941	0.0417517	0.411428	53008	1239	51769	126	FALSE	FALSE
rs1971152_C	185	Cancer of prostate	neoplasms	0.92067	0.0291477	0.916833	0.039803	0.415005	22160	1650	20510	168	FALSE	FALSE
rs76177300_A	512	Other symptoms of respiratory system	respiratory	0.914838	0.0291581	1.0684	0.0303303	0.0461972	53185	22502	30683	766	FALSE	FALSE
rs12531914_A	530	Diseases of esophagus	digestive	0.977407	0.0291584	1.03407	0.0153594	0.268463	52782	15628	37154	114	FALSE	FALSE
rs4775238_A	250.2	Type 2 diabetes	endocrine/metabolic	0.0273013	0.0291632	1.03882	0.0174618	0.416096	53704	9917	43787	228	FALSE	FALSE
rs1411435_G	573.5	Jaundice (not of newborn)	digestive	0.229682	0.0291759	0.806409	0.0986493	0.095134	47349	720	46629	53	FALSE	FALSE
rs8074454_C	522	Diseases of pulp and periapical tissues	digestive	0.638564	0.0291799	1.27367	0.11091	0.330587	57779	173	57606	16	FALSE	FALSE
rs2941257_T	174.3	Neoplasm of uncertain behavior of breast	neoplasms	0.667104	0.0291814	1.326	0.129373	0.261466	55554	137	55417	240	FALSE	FALSE
rs2268570_G	245.1	Thyroiditis, acute and subacute	endocrine/metabolic	0.91597	0.0291845	0.650674	0.197043	0.421089	49125	59	49066	253	FALSE	FALSE
rs10039427_A	571.5	Other chronic nonalcoholic liver disease	digestive	0.692934	0.029188	1.06869	0.0304612	0.186853	50347	3852	46495	205	FALSE	FALSE
rs4237150_C	529	Diseases and other conditions of the tongue	digestive	0.625505	0.0291917	1.24454	0.100312	0.412312	58640	200	58440	143	FALSE	FALSE
rs3733227_C	523.1	Gingivitis	digestive	0.331143	0.0291922	0.863257	0.0674237	0.335732	58146	528	57618	2	FALSE	FALSE
rs2908289_A	285.2	Anemia of chronic disease	hematopoietic	0.532081	0.0292012	0.933651	0.0314812	0.180036	43980	4004	39976	14	FALSE	FALSE
rs8121252_T	710.19	Unspecified osteomyelitis	musculoskeletal	0.353026	0.0292067	1.12018	0.0520435	0.342133	52519	812	51707	181	FALSE	FALSE
rs34506303_G	750.5	Congenital hypertrophic pyloric stenosis	congenital anomalies	0.591473	0.0292074	2.03428	0.325652	0.158513	58320	25	58295	1015	FALSE	FALSE
rs35498576_C	189	Cancer of urinary organs (incl. kidney and bladder)	neoplasms	0.337446	0.0292266	0.915371	0.0405547	0.280963	62656	1666	60990	135	FALSE	FALSE
rs10039427_A	509.5	Respiratory arrest	respiratory	0.967217	0.0292355	0.547649	0.276164	0.186508	43041	66	42975	177	FALSE	FALSE
rs6103716_C	71	Human immunodeficiency virus [HIV] disease	infectious diseases	0.846135	0.0292407	0.876987	0.060206	0.313971	50226	688	49538	55	FALSE	FALSE
rs11989843_G	687	Symptoms affecting skin	dermatologic	0.893875	0.0292428	1.16402	0.0696649	0.196374	47901	607	47294	386	FALSE	FALSE
rs144155527_T	521.1	Dental caries	digestive	0.083359	0.0292429	0.687891	0.171601	0.0177495	58903	1430	57473	158	FALSE	FALSE
rs3802113_G	751.12	Congenital anomalies of male genital organs	congenital anomalies	0.0226996	0.0292442	1.27778	0.112432	0.166963	25877	264	25613	36	FALSE	FALSE
rs62432360_C	250.25	Diabetes type 2 with peripheral circulatory disorders	endocrine/metabolic	0.864223	0.0292443	0.836465	0.0819067	0.179801	43982	592	43390	604	FALSE	FALSE
rs6885132_G	348.8	Encephalopathy, not elsewhere classified	neurological	0.558991	0.0292528	1.12911	0.0556997	0.10122	48755	1689	47066	81	FALSE	FALSE
rs2380950_G	760	Back pain	symptoms	0.272459	0.0292551	1.05765	0.0257097	0.0956395	56760	11276	45484	30	FALSE	FALSE
rs10116772_A	364.41	Keratoconus	sense organs	0.935297	0.0292561	0.570164	0.257719	0.408917	56948	37	56911	48	FALSE	FALSE
rs6438788_G	480.1	Bacterial pneumonia	respiratory	0.254927	0.0292597	0.92652	0.0350094	0.463453	48937	1727	47210	54	FALSE	FALSE
rs730497_A	562.2	Diverticulitis	digestive	0.0386366	0.02926	1.14746	0.063097	0.18024	41539	814	40725	27	FALSE	FALSE
rs730497_A	756	Other congenital musculoskeletal anomalies	congenital anomalies	0.786372	0.0292602	1.20625	0.08602	0.178398	61329	424	60905	45	FALSE	FALSE
rs1250542_A	343	Infantile cerebral palsy	neurological	0.921712	0.0292639	1.16303	0.069282	0.372229	47464	453	47011	143	FALSE	FALSE
rs3802113_G	348.2	Cerebral edema and compression of brain	neurological	0.103285	0.0292646	0.872692	0.0624671	0.165254	48150	1049	47101	46	FALSE	FALSE
rs11708903_G	711	Arthropathy associated with infections	musculoskeletal	0.324126	0.0292656	1.16373	0.0695576	0.454908	52226	419	51807	74	FALSE	FALSE
rs1016565_A	426.24	Atrioventricular block, complete	circulatory system	0.537535	0.0292658	0.884359	0.0563752	0.310641	38221	816	37405	86	FALSE	FALSE
rs10771372_T	292.4	Altered mental status	mental disorders	0.37363	0.0292735	1.06615	0.029384	0.191385	53173	4037	49136	440	FALSE	FALSE
rs4701619_C	366	Cataract	sense organs	0.861862	0.0292791	1.0598	0.0266466	0.18656	61160	5524	55636	85	FALSE	FALSE
rs116761056_T	110.2	Dermatomycoses	infectious diseases	0.282252	0.0292819	2.02192	0.323007	0.0190463	53580	140	53440	141	FALSE	FALSE
rs10464106_C	350.6	Disturbances of sensation of smell and taste	neurological	0.223927	0.0292867	1.3945	0.152568	0.107546	53921	174	53747	3	FALSE	FALSE
rs34506303_G	201	Hodgkin's disease	neoplasms	0.430238	0.0292898	0.640904	0.204112	0.158315	59192	124	59068	1051	FALSE	FALSE
rs11650000_A	528	Diseases of the oral soft tissues, excluding lesions specific for gingiva and tongue	digestive	0.0139288	0.0292979	0.923025	0.0367519	0.453148	59934	1553	58381	207	FALSE	FALSE
rs1364809_C	747.12	Valvular heart disease/ heart chambers	congenital anomalies	0.227167	0.029298	0.660165	0.190536	0.0249272	59072	813	58259	9	FALSE	FALSE
rs1848067_T	465.4	Acute laryngitis and tracheitis	respiratory	0.439239	0.0292981	0.802448	0.100983	0.358502	45474	231	45243	41	FALSE	FALSE
rs112412537_A	809	Fracture of unspecified bones	injuries & poisonings	0.802677	0.0292988	1.15573	0.0664086	0.0392693	53044	2817	50227	660	FALSE	FALSE
rs2523506_T	710.12	Chronic osteomyelitis	musculoskeletal	0.10086	0.0293025	0.823755	0.0889613	0.160626	52398	546	51852	23	FALSE	FALSE
rs6899342_G	580.31	Nephritis and nephropathy in diseases classified elsewhere	genitourinary	0.995314	0.0293198	0.817223	0.0926242	0.248011	46260	356	45904	80	FALSE	FALSE
rs12453443_G	755	Congenital anomalies of limbs	congenital anomalies	0.494714	0.0293274	1.16258	0.0691325	0.403975	60703	443	60260	725	FALSE	FALSE
rs10842991_T	961.1	Poisoning/allergy of sulfonamides	injuries & poisonings	0.704301	0.0293283	1.12414	0.0537016	0.191041	47071	1080	45991	431	FALSE	FALSE
rs1799884_T	556.11	Angiodysplasia of intestine (without mention of hemorrhage)	digestive	0.263441	0.0293403	0.560223	0.265925	0.179891	40822	72	40750	1	FALSE	FALSE
rs6485473_G	352.2	Facial nerve disorders [CN7]	neurological	0.474377	0.0293531	1.21346	0.0888032	0.317049	54337	277	54060	62	FALSE	FALSE
rs2908289_A	750.11	Esophageal atresia/tracheoesophageal fistula	congenital anomalies	0.775198	0.0293565	0.322287	0.519727	0.178933	59268	30	59238	17	FALSE	FALSE
rs10766395_C	394	Rheumatic disease of the heart valves	circulatory system	0.0335847	0.02936	1.07029	0.0311798	0.380776	52305	2308	49997	484	FALSE	FALSE
rs1799884_T	536.3	Gastroparesis	digestive	0.319846	0.0293644	0.82362	0.0890707	0.178907	54109	491	53618	2	FALSE	FALSE
rs6136447_G	261.2	Vitamin B-complex deficiencies	endocrine/metabolic	0.324534	0.0293685	1.10911	0.0475362	0.139617	45077	1853	43224	144	FALSE	FALSE
rs1848067_T	643.1	Hyperemesis gravidarum	pregnancy complications	0.34097	0.02937	1.5939	0.213996	0.359068	35166	44	35122	23	FALSE	FALSE
rs2523507_G	286.11	Von willebrand's disease	hematopoietic	0.784096	0.0293787	1.39912	0.154171	0.259332	47790	95	47695	6	FALSE	FALSE
rs6128461_T	271.9	Other disorders of carbohydrate transport and metabolism	endocrine/metabolic	0.0508301	0.0293809	1.56737	0.206302	0.38007	62174	47	62127	60	FALSE	FALSE
rs4812816_A	250.24	Type 2 diabetes with neurological manifestations	endocrine/metabolic	0.0556516	0.0293859	1.08681	0.0382189	0.218173	46273	2344	43929	37	FALSE	FALSE
rs1250109_C	172.2	Other non-epithelial cancer of skin	neoplasms	0.381958	0.0293953	1.06928	0.0307527	0.172771	56986	4310	52676	20	FALSE	FALSE
rs6899343_T	580.31	Nephritis and nephropathy in diseases classified elsewhere	genitourinary	0.992863	0.0294003	0.816917	0.0928424	0.247102	45977	355	45622	377	FALSE	FALSE
rs6749367_T	523.31	Acute periodontitis	digestive	0.580248	0.0294042	1.29252	0.117809	0.253036	57389	172	57217	424	FALSE	FALSE
rs11890449_T	530.5	Disorders of esophageal motility	digestive	0.964987	0.0294117	1.44525	0.169099	0.0519004	37466	259	37207	26	FALSE	FALSE
rs2523504_T	251.1	Hypoglycemia	endocrine/metabolic	0.994173	0.0294215	0.86729	0.0653789	0.26358	39929	648	39281	1	FALSE	FALSE
rs4660895_T	818	Intracranial hemorrhage (injury)	injuries & poisonings	0.398858	0.0294246	0.833492	0.0836325	0.295099	61193	376	60817	35	FALSE	FALSE
rs2239525_G	286.11	Von willebrand's disease	hematopoietic	0.780359	0.0294264	1.39899	0.154175	0.259373	47796	95	47701	0	FALSE	FALSE
rs2239526_G	286.11	Von willebrand's disease	hematopoietic	0.780359	0.0294264	1.39899	0.154175	0.259373	47796	95	47701	0	FALSE	FALSE
rs11075256_G	523	Gingival and periodontal diseases	digestive	0.0474854	0.0294269	0.88211	0.0576009	0.294678	58306	779	57527	94	FALSE	FALSE
rs76369685_A	145	Cancer of mouth	neoplasms	0.322139	0.0294311	0.769318	0.120428	0.0589648	61630	760	60870	411	FALSE	FALSE
rs2268570_G	513.31	Apnea	respiratory	0.962704	0.0294312	1.25506	0.104326	0.419644	58079	187	57892	282	FALSE	FALSE
rs78028320_A	568	Other disorders of peritoneum	digestive	0.319989	0.0294342	1.13693	0.0589301	0.187856	52093	891	51202	290	FALSE	FALSE
rs6026592_A	911	Blister	injuries & poisonings	0.120301	0.0294344	1.56249	0.204939	0.380152	63038	48	62990	163	FALSE	FALSE
rs2948567_T	191	Manlignant and unknown neoplasms of brain and nervous system	neoplasms	0.941888	0.0294348	1.11413	0.0496277	0.333656	61472	905	60567	322	FALSE	FALSE
rs2285676_G	198.6	Secondary malignancy of bone	neoplasms	0.481475	0.0294348	0.921409	0.0375878	0.377306	46665	1620	45045	20	FALSE	FALSE
rs6136447_G	726	Peripheral enthesopathies and allied syndromes	musculoskeletal	0.544236	0.0294377	0.939178	0.0288168	0.139839	52961	6194	46767	159	FALSE	FALSE
rs757209_A	378.1	Strabismus (not specified as paralytic)	sense organs	0.112693	0.0294394	0.875925	0.0608364	0.408125	54291	601	53690	522	FALSE	FALSE
rs6867984_A	286.7	Other and unspecified coagulation defects	hematopoietic	0.0843859	0.0294461	1.1246	0.053929	0.106812	49414	1722	47692	11	FALSE	FALSE
rs13136239_A	355.1	Chronic pain syndrome	neurological	0.509209	0.0294489	0.911837	0.0423866	0.332428	54881	1340	53541	615	FALSE	FALSE
rs6867984_A	287.3	Thrombocytopenia	hematopoietic	0.0518781	0.0294497	1.08584	0.0378221	0.106994	51503	3811	47692	11	FALSE	FALSE
rs4558932_C	625	Pain and other symptoms associated with female genital organs	genitourinary	0.148127	0.029462	1.11447	0.0497785	0.212777	31620	1197	30423	315	FALSE	FALSE
rs11075255_A	755.6	Other congenital anomalies of lower limb, including pelvic girdle	congenital anomalies	0.874534	0.0294626	1.23016	0.09514	0.401983	60877	228	60649	316	FALSE	FALSE
rs1510148_T	256	Ovarian dysfunction	endocrine/metabolic	0.94467	0.0294697	1.15104	0.0646113	0.259969	30519	613	29906	128	FALSE	FALSE
rs2403205_T	706.2	Sebaceous cyst	dermatologic	0.272679	0.0294717	1.09256	0.0406624	0.370298	57347	1317	56030	153	FALSE	FALSE
rs2133705_C	626.4	Premenstrual tension syndromes	genitourinary	0.740554	0.029478	0.622418	0.217793	0.488181	23522	45	23477	406	FALSE	FALSE
rs10937714_C	117.1	Histoplasmosis	infectious diseases	0.57181	0.0294808	0.739836	0.138414	0.211922	53206	191	53015	583	FALSE	FALSE
rs11042984_C	276.41	Acidosis	endocrine/metabolic	0.89691	0.0294815	0.943844	0.0265479	0.413845	43590	3273	40317	203	FALSE	FALSE
rs2268570_G	580.3	Nephritis and nephropathy without mention of glomerulonephritis	genitourinary	0.989519	0.0294843	0.883945	0.0566665	0.42008	46409	658	45751	242	FALSE	FALSE
rs10814915_T	368.2	Diplopia and disorders of binocular vision	sense organs	0.954486	0.0294843	1.13784	0.0593173	0.425555	58278	578	57700	110	FALSE	FALSE
rs3775094_A	574	Cholelithiasis and cholecystitis	digestive	0.985831	0.0294849	1.06624	0.0294626	0.463193	58970	2404	56566	334	FALSE	FALSE
rs1519480_C	286.12	Congenital deficiency of other clotting factors (including factor VII)	hematopoietic	0.0978317	0.0294853	0.671376	0.183021	0.325725	47778	81	47697	4	FALSE	FALSE
rs1799884_T	750.11	Esophageal atresia/tracheoesophageal fistula	congenital anomalies	0.650414	0.0294887	0.322466	0.519896	0.178533	59283	30	59253	2	FALSE	FALSE
rs11890449_T	286.13	Congenital factor VIII disorder	hematopoietic	0.98188	0.0294895	1.84049	0.280233	0.0515302	47739	74	47665	40	FALSE	FALSE
rs10860209_A	613.1	Inflammatory disease of breast	genitourinary	0.248873	0.029492	0.726333	0.146885	0.152077	59322	231	59091	351	FALSE	FALSE
rs2268570_G	149.5	Hx of malignant neoplasm of oral cavity and pharynx	neoplasms	0.99291	0.029496	1.14497	0.0621917	0.419878	61506	528	60978	306	FALSE	FALSE
rs28578604_T	433.8	Late effects of cerebrovascular disease	circulatory system	0.503392	0.0295053	0.889874	0.0536027	0.219445	53494	1113	52381	64	FALSE	FALSE
rs10116772_A	278.3	Localized adiposity	endocrine/metabolic	0.865771	0.0295145	1.2521	0.103292	0.410685	47226	206	47020	42	FALSE	FALSE
rs3733227_C	704.1	Alopecia	dermatologic	0.010952	0.0295164	1.13899	0.0597944	0.334926	58616	618	57998	1	FALSE	FALSE
rs8074454_C	292.12	Symbolic dysfunction	mental disorders	0.678393	0.0295186	0.657406	0.19272	0.330517	49586	74	49512	14	FALSE	FALSE
rs1519480_C	743.4	Stress fracture	musculoskeletal	0.270033	0.0295293	1.307	0.123021	0.328023	52039	141	51898	2	FALSE	FALSE
rs78028320_A	204.1	Lymphoid leukemia	neoplasms	0.651314	0.0295297	1.22422	0.0929543	0.188091	60096	341	59755	328	FALSE	FALSE
rs13282002_C	359.1	Muscular dystrophies	neurological	0.747587	0.0295323	1.50773	0.18867	0.15859	55388	81	55307	387	FALSE	FALSE
rs10464106_C	110.2	Dermatomycoses	infectious diseases	0.349225	0.0295329	0.602982	0.232444	0.107181	53713	142	53571	1	FALSE	FALSE
rs2971670_T	556.11	Angiodysplasia of intestine (without mention of hemorrhage)	digestive	0.228858	0.0295356	0.560623	0.265917	0.179789	40795	72	40723	32	FALSE	FALSE
rs2268570_G	385	Other disorders of middle ear and mastoid	sense organs	0.972513	0.0295359	0.804345	0.100046	0.419622	54343	214	54129	263	FALSE	FALSE
rs10766395_C	313.3	Autism	mental disorders	0.454514	0.0295459	1.14623	0.0627149	0.380984	58076	579	57497	507	FALSE	FALSE
rs2268569_T	751	Genitourinary congenital anomalies	congenital anomalies	0.537403	0.0295565	1.16797	0.0713545	0.081284	60467	1221	59246	10	FALSE	FALSE
rs62405452_A	286.7	Other and unspecified coagulation defects	hematopoietic	0.0808096	0.0295582	1.12451	0.0539294	0.10682	49415	1722	47693	10	FALSE	FALSE
rs62405453_A	286.7	Other and unspecified coagulation defects	hematopoietic	0.0808096	0.0295582	1.12451	0.0539294	0.10682	49415	1722	47693	10	FALSE	FALSE
rs62405454_C	286.7	Other and unspecified coagulation defects	hematopoietic	0.0808096	0.0295582	1.12451	0.0539294	0.10682	49415	1722	47693	10	FALSE	FALSE
rs35498576_C	874	Complication of amputation stump	injuries & poisonings	0.498991	0.0295594	1.31312	0.125189	0.281019	55692	144	55548	124	FALSE	FALSE
rs56149656_G	528.41	Cyst of the salivary gland	digestive	0.0440194	0.0295624	2.2831	0.379398	0.106587	58511	21	58490	86	FALSE	FALSE
rs34351_C	261.4	Vitamin D deficiency	endocrine/metabolic	0.509013	0.0295667	1.04761	0.0213747	0.331195	49027	5736	43291	70	FALSE	FALSE
rs11708067_G	704.1	Alopecia	dermatologic	0.17582	0.0295731	1.15336	0.0655778	0.236313	58615	618	57997	3	FALSE	FALSE
rs3802113_G	689	Disorder of skin and subcutaneous tissue NOS	dermatologic	0.727799	0.0295743	0.894337	0.0513263	0.165067	60009	1532	58477	58	FALSE	FALSE
rs724016_G	191.11	Cancer of brain	neoplasms	0.412543	0.0295764	1.13319	0.057468	0.435731	61476	616	60860	15	FALSE	FALSE
rs35533056_A	599.2	Retention of urine	genitourinary	0.898987	0.0295781	0.933671	0.0315444	0.384742	47051	2334	44717	249	FALSE	FALSE
rs8121252_T	580.12	Non-proliferative glomerulonephritis	genitourinary	0.594697	0.0295804	0.75002	0.132215	0.340189	45970	143	45827	161	FALSE	FALSE
rs1016565_A	420.1	Myocarditis	circulatory system	0.686863	0.0295834	0.592542	0.240544	0.309807	56737	52	56685	116	FALSE	FALSE
rs6688365_C	858	Complication of internal orthopedic device	injuries & poisonings	0.0463042	0.0295857	1.11165	0.0486501	0.438455	54407	870	53537	304	FALSE	FALSE
rs2971670_T	750.11	Esophageal atresia/tracheoesophageal fistula	congenital anomalies	0.663971	0.0295896	0.322733	0.519838	0.178416	59238	30	59208	51	FALSE	FALSE
rs13282002_C	368.91	Psychophysical visual disturbances	sense organs	0.70709	0.0295931	1.44943	0.170613	0.159045	57531	102	57429	389	FALSE	FALSE
rs10766395_C	530.6	Diverticulum of esophagus, acquired	digestive	0.259588	0.0295948	1.4813	0.180614	0.380552	36970	62	36908	346	FALSE	FALSE
rs116761056_T	571.51	Cirrhosis of liver without mention of alcohol	digestive	0.108638	0.0295955	1.25814	0.105555	0.0189957	48669	2101	46568	126	FALSE	FALSE
rs1250095_T	755.3	Congenital anomaly of fingers/toes	congenital anomalies	0.974481	0.0295971	1.67118	0.236058	0.378962	60667	35	60632	334	FALSE	FALSE
rs62405452_A	287.3	Thrombocytopenia	hematopoietic	0.0483656	0.0296017	1.08576	0.0378223	0.107001	51504	3811	47693	10	FALSE	FALSE
rs62405453_A	287.3	Thrombocytopenia	hematopoietic	0.0483656	0.0296017	1.08576	0.0378223	0.107001	51504	3811	47693	10	FALSE	FALSE
rs62405454_C	287.3	Thrombocytopenia	hematopoietic	0.0483656	0.0296017	1.08576	0.0378223	0.107001	51504	3811	47693	10	FALSE	FALSE
rs6026592_A	446	Polyarteritis nodosa and allied conditions	circulatory system	0.486158	0.0296046	0.870753	0.0636207	0.379854	51500	553	50947	130	FALSE	FALSE
rs55754152_A	610.3	Fibrosclerosis of breast	genitourinary	0.690879	0.0296113	1.65897	0.232709	0.0507067	28300	122	28178	21	FALSE	FALSE
rs2523506_T	442	Other aneurysm	circulatory system	0.524144	0.0296119	0.894872	0.0510628	0.160613	52723	1675	51048	22	FALSE	FALSE
rs62432360_C	755.1	Congenital deformities of feet	congenital anomalies	0.604822	0.0296126	0.685256	0.173757	0.178373	60295	149	60146	835	FALSE	FALSE
rs11626787_G	512.8	Cough	respiratory	0.099966	0.0296127	0.963128	0.0172714	0.34696	41342	10324	31018	116	FALSE	FALSE
rs10766395_C	427.8	Sinoatrial node dysfunction (Bradycardia)	circulatory system	0.481444	0.0296206	1.08881	0.0391193	0.380986	38739	1588	37151	367	FALSE	FALSE
rs4984980_A	187.2	Malignant neoplasm of testis	neoplasms	0.0686937	0.0296242	0.655541	0.194151	0.188724	25328	116	25212	283	FALSE	FALSE
rs16860758_G	761	Cervicalgia	symptoms	0.479512	0.0296249	1.06135	0.0273757	0.184665	58782	4749	54033	635	FALSE	FALSE
rs10464106_C	782	Symptoms involving skin and other integumentary tissue	symptoms	0.219414	0.0296264	0.694977	0.167296	0.107257	51456	251	51205	2	FALSE	FALSE
rs3733227_C	738	Other acquired musculoskeletal deformity	musculoskeletal	0.111951	0.0296318	1.09619	0.0422278	0.336039	55617	1266	54351	2	FALSE	FALSE
rs35533056_A	288	Diseases of white blood cells	hematopoietic	0.505884	0.0296333	0.9532	0.0220376	0.38536	50327	4961	45366	285	FALSE	FALSE
rs4558932_C	505	Other pulmonary inflamation or edema	respiratory	0.501414	0.0296352	1.19243	0.0809199	0.211821	43159	424	42735	429	FALSE	FALSE
rs4237150_C	195	Cancer, suspected or other	neoplasms	0.751589	0.0296431	0.94878	0.0241757	0.411143	48972	4015	44957	125	FALSE	FALSE
rs13136239_A	702.1	Actinic keratosis	dermatologic	0.595103	0.02965	1.06314	0.0281531	0.331305	57764	3156	54608	655	FALSE	FALSE
rs1971152_C	218	Benign neoplasm of uterus	neoplasms	0.610328	0.0296505	1.12111	0.0525689	0.407686	30808	759	30049	227	FALSE	FALSE
rs2564929_T	653	Problems associated with amniotic cavity and membranes	pregnancy complications	0.33868	0.0296585	0.863136	0.0676823	0.329624	34459	546	33913	7	FALSE	FALSE
rs1411435_G	459.1	Hemorrhage NOS	circulatory system	0.412891	0.0296588	1.34387	0.135911	0.0956508	50653	249	50404	54	FALSE	FALSE
rs144155527_T	394.4	Acute rheumatic heart disease	circulatory system	0.0629843	0.0296608	2.70276	0.457224	0.0176518	50363	53	50310	135	FALSE	FALSE
rs35533056_A	191.1	Cancer of brain and nervous system	neoplasms	0.948106	0.0296612	0.885219	0.0560657	0.385274	61259	700	60559	327	FALSE	FALSE
rs6817471_C	70.4	Chronic hepatitis	infectious diseases	0.123422	0.0296632	0.833065	0.0839912	0.334385	49902	344	49558	35	FALSE	FALSE
rs55754152_A	427.21	Atrial fibrillation	circulatory system	0.930015	0.0296719	0.896335	0.0503306	0.051078	43923	6459	37464	30	FALSE	FALSE
rs4513637_G	767	Cervicocranial/Cervicobrachial syndrome	symptoms	0.617973	0.029677	1.67468	0.237135	0.17572	54584	46	54538	532	FALSE	FALSE
rs144155527_T	475.9	Postnasal drip	respiratory	0.00967863	0.0296777	1.56097	0.204799	0.018169	42545	451	42094	107	FALSE	FALSE
rs2924447_A	350.3	Lack of coordination	neurological	0.628196	0.0296783	0.881851	0.0578252	0.141137	54635	1397	53238	550	FALSE	FALSE
rs11708903_G	377	Disorders of optic nerve and visual pathways	sense organs	0.123199	0.0296838	1.13387	0.0577832	0.454911	54725	608	54117	68	FALSE	FALSE
rs724016_G	622	Polyp of female genital organs	genitourinary	0.298321	0.0296863	0.838712	0.0808961	0.434398	34290	325	33965	11	FALSE	FALSE
rs2380949_G	276.11	Hyperosmolality and/or hypernatremia	endocrine/metabolic	0.459444	0.0296878	0.8105	0.0966335	0.0947887	41218	753	40465	39	FALSE	FALSE
rs7405696_C	371.2	Conjunctivitis, noninfectious	sense organs	0.548535	0.0296894	0.907617	0.0445832	0.407781	54788	1100	53688	481	FALSE	FALSE
rs2285676_G	313.2	Tics and stuttering	mental disorders	0.416872	0.0296919	0.752321	0.130897	0.376594	58093	137	57956	21	FALSE	FALSE
rs1799884_T	287	Purpura and other hemorrhagic conditions	hematopoietic	0.397795	0.0296965	0.935023	0.0309019	0.178877	51773	4074	47699	2	FALSE	FALSE
rs1848068_T	743.1	Osteoporosis	musculoskeletal	0.0832708	0.0297067	1.05611	0.0251117	0.335666	56221	4353	51868	36	FALSE	FALSE
rs10181515_T	411.8	Other chronic ischemic heart disease, unspecified	circulatory system	0.629372	0.0297093	0.92942	0.0336688	0.225401	49585	3259	46326	20	FALSE	FALSE
rs4513637_G	371	Inflammation of the eye	sense organs	0.0464177	0.0297105	1.08949	0.0394279	0.176661	55881	2258	53623	553	FALSE	FALSE
rs2908296_T	586.3	Vascular disorders of kidney/hypertrophy	genitourinary	0.123298	0.0297119	1.51757	0.19187	0.153511	46013	81	45932	49	FALSE	FALSE
rs1250590_A	758.1	Chromosomal anomalies	congenital anomalies	0.817329	0.029714	1.1758	0.0744974	0.474975	60020	388	59632	1011	FALSE	FALSE
rs4887810_A	706	Diseases of sebaceous glands	dermatologic	0.351242	0.029718	1.06529	0.0290951	0.325681	58677	2787	55890	306	FALSE	FALSE
rs8121252_T	586.3	Vascular disorders of kidney/hypertrophy	genitourinary	0.620836	0.0297194	0.676451	0.17982	0.340235	45908	81	45827	160	FALSE	FALSE
rs2074090_G	500.1	Extrinsic allergic alveolitis	respiratory	0.648149	0.0297205	1.85994	0.285465	0.35387	42924	25	42899	260	FALSE	FALSE
rs142848532_T	635.3	Placenta previa and abruptio placenta	pregnancy complications	0.306359	0.0297205	1.71754	0.248824	0.0468518	32272	117	32155	526	FALSE	FALSE
rs2268570_G	244	Hypothyroidism	endocrine/metabolic	0.899292	0.0297233	0.962266	0.0176948	0.420189	57235	8169	49066	294	FALSE	FALSE
rs1250095_T	446.9	Arteritis NOS	circulatory system	0.97837	0.0297302	1.22796	0.0944741	0.379372	51033	228	50805	279	FALSE	FALSE
rs8003022_G	350.2	Abnormality of gait	neurological	0.907831	0.0297333	0.945463	0.0258006	0.393386	57136	3429	53707	49	FALSE	FALSE
rs1848067_T	644	Anemia during pregnancy	pregnancy complications	0.146842	0.0297339	0.757484	0.127784	0.359	35110	147	34963	23	FALSE	FALSE
rs1905505_A	535.8	Other specified gastritis	digestive	0.943342	0.0297362	1.17182	0.0729494	0.288616	53767	441	53326	299	FALSE	FALSE
rs234866_A	395	Heart valve disorders	circulatory system	0.537719	0.029737	1.04866	0.0218597	0.306881	56108	5785	50323	136	FALSE	FALSE
rs6749367_T	172.3	Carcinoma in situ of skin	neoplasms	0.228557	0.0297378	1.16648	0.0708479	0.253572	52837	509	52328	387	FALSE	FALSE
rs11890449_T	771.1	Swelling of limb	symptoms	0.893908	0.0297447	0.847678	0.0760324	0.0514019	56496	2121	54375	49	FALSE	FALSE
rs11626787_G	250.22	Type 2 diabetes with renal manifestations	endocrine/metabolic	0.422984	0.0297514	0.922973	0.0368802	0.347989	45740	1897	43843	131	FALSE	FALSE
rs730497_A	556.11	Angiodysplasia of intestine (without mention of hemorrhage)	digestive	0.147097	0.0297645	0.561186	0.265829	0.179707	40797	72	40725	27	FALSE	FALSE
rs6026591_A	711	Arthropathy associated with infections	musculoskeletal	0.51723	0.0297684	1.16531	0.0703967	0.380601	52174	421	51753	131	FALSE	FALSE
rs497273_C	597	Other disorders of urethra and urinary tract	genitourinary	0.0249919	0.0297705	0.883064	0.057225	0.346277	56888	712	56176	269	FALSE	FALSE
rs6899342_G	389.1	Sensorineural hearing loss	sense organs	0.902566	0.0297711	0.931439	0.0326834	0.24883	57469	2808	54661	93	FALSE	FALSE
rs777355_A	427.5	Arrhythmia (cardiac) NOS	circulatory system	0.478139	0.0297759	0.950483	0.0233704	0.480021	41744	4442	37302	218	FALSE	FALSE
rs1250590_A	345	Epilepsy, recurrent seizures, convulsions	neurological	0.881643	0.0297897	1.05395	0.0241825	0.474156	50185	3798	46387	850	FALSE	FALSE
rs2268569_T	274.1	Gout	endocrine/metabolic	0.428276	0.0297936	1.12647	0.0548084	0.0811962	61961	2254	59707	10	FALSE	FALSE
rs7531911_G	285.2	Anemia of chronic disease	hematopoietic	0.145246	0.0297936	0.944268	0.026392	0.295076	43965	4004	39961	30	FALSE	FALSE
rs1519480_C	612.2	Hypertrophy of breast (Gynecomastia)	genitourinary	0.389585	0.0297939	0.832425	0.084412	0.327137	55920	349	55571	5	FALSE	FALSE
rs4812816_A	225	Benign neoplasm of brain and other parts of nervous system	neoplasms	0.304812	0.0297966	0.846663	0.0766082	0.217134	61393	564	60829	48	FALSE	FALSE
rs2380949_G	278.4	Abnormal weight gain	endocrine/metabolic	0.243719	0.0298057	0.857318	0.0708562	0.0952204	48540	1521	47019	46	FALSE	FALSE
rs1510148_T	345	Epilepsy, recurrent seizures, convulsions	neurological	0.680481	0.0298062	1.06028	0.0269405	0.261669	50776	3838	46938	228	FALSE	FALSE
rs2523504_T	592.2	Urethritis and urethral syndrome	genitourinary	0.975894	0.0298076	0.579784	0.250893	0.261009	45941	56	45885	1	FALSE	FALSE
rs10842991_T	292.4	Altered mental status	mental disorders	0.384748	0.0298144	1.06594	0.029392	0.191424	53136	4034	49102	478	FALSE	FALSE
rs4887810_A	580.4	Renal sclerosis, NOS	genitourinary	0.0297202	0.0298159	0.764313	0.123717	0.327146	45903	169	45734	256	FALSE	FALSE
rs12746673_C	816	Cerebral laceration and contusion	injuries & poisonings	0.479532	0.0298179	0.526347	0.295417	0.208829	59987	54	59933	957	FALSE	FALSE
rs7405696_C	381.9	Otorrhea	sense organs	0.357242	0.0298181	1.20744	0.0867683	0.408009	54201	272	53929	476	FALSE	FALSE
rs11042985_G	117.1	Histoplasmosis	infectious diseases	0.811582	0.0298214	0.793583	0.106422	0.412991	53569	194	53375	208	FALSE	FALSE
rs78028320_A	79	Viral infection	infectious diseases	0.622125	0.0298294	1.09362	0.0411959	0.188303	51372	2027	49345	277	FALSE	FALSE
rs116761056_T	737.3	Kyphoscoliosis and scoliosis	musculoskeletal	0.0664085	0.0298329	1.33744	0.133846	0.0191797	55371	1164	54207	155	FALSE	FALSE
rs10039427_A	286.7	Other and unspecified coagulation defects	hematopoietic	0.896593	0.0298345	1.09982	0.0437983	0.185767	49223	1714	47509	211	FALSE	FALSE
rs10766395_C	361.1	Retinal detachment with retinal defect	sense organs	0.342246	0.0298345	1.25209	0.103491	0.381231	56669	192	56477	504	FALSE	FALSE
rs3087948_T	604	Disorders of penis	genitourinary	0.619925	0.0298379	1.18703	0.0789294	0.18669	20052	514	19538	18	FALSE	FALSE
rs10181515_T	585.4	Chronic kidney disease, Stage I or II	genitourinary	0.501246	0.0298401	1.10692	0.0467638	0.226874	47253	1289	45964	16	FALSE	FALSE
rs1799884_T	789	Nausea and vomiting	symptoms	0.71684	0.029842	0.957406	0.0200388	0.17818	55935	10748	45187	2	FALSE	FALSE
rs78028320_A	415.2	Chronic pulmonary heart disease	circulatory system	0.653838	0.0298435	1.08992	0.0396413	0.188081	53065	2092	50973	289	FALSE	FALSE
rs1250109_C	967	Adverse effects of sedatives or other central nervous system depressants and anesthetics	injuries & poisonings	0.000944118	0.0298443	1.34126	0.13517	0.173115	46547	162	46385	15	FALSE	FALSE
rs1848068_T	70.4	Chronic hepatitis	infectious diseases	0.133905	0.0298592	0.833241	0.0839947	0.334335	49905	344	49561	32	FALSE	FALSE
rs72727388_C	426.32	Left bundle branch block	circulatory system	0.411649	0.0298644	0.866788	0.0658232	0.274244	37720	658	37062	458	FALSE	FALSE
rs8074454_C	429.9	Cardiac complications, not elsewhere classified	circulatory system	0.660144	0.0298655	1.18787	0.0792678	0.330131	49962	348	49614	16	FALSE	FALSE
rs8074454_C	250.4	Abnormal glucose	endocrine/metabolic	0.605183	0.0298694	1.046	0.0207088	0.328785	50390	6441	43949	17	FALSE	FALSE
rs730497_A	750.11	Esophageal atresia/tracheoesophageal fistula	congenital anomalies	0.719254	0.0298707	0.323376	0.519818	0.178401	59243	30	59213	43	FALSE	FALSE
rs12302189_A	323	Encephalitis	neurological	0.947206	0.0298728	1.50014	0.18674	0.0552774	62114	194	61920	113	FALSE	FALSE
rs8003022_G	371.21	Allergic conjunctivitis	sense organs	0.985049	0.029893	0.902028	0.0474832	0.392	55074	978	54096	46	FALSE	FALSE
rs11564710_A	707.3	Chronic ulcer of unspecified site	dermatologic	0.731991	0.0298942	0.8375	0.0816647	0.416393	59965	323	59642	134	FALSE	FALSE
rs11263762_A	371.21	Allergic conjunctivitis	sense organs	0.798582	0.0298997	0.902774	0.0471041	0.410164	55045	979	54066	83	FALSE	FALSE
rs6026591_A	803.3	Fracture of clavicle or scapula	injuries & poisonings	0.278774	0.0299005	1.17216	0.0731553	0.380409	51095	388	50707	128	FALSE	FALSE
rs6031558_C	967	Adverse effects of sedatives or other central nervous system depressants and anesthetics	injuries & poisonings	0.939242	0.0299016	1.28137	0.114179	0.328148	46543	162	46381	21	FALSE	FALSE
rs28582094_G	149	Cancer of larynx, pharynx, nasal cavities	neoplasms	0.512414	0.0299075	1.10962	0.0479066	0.266829	62332	1108	61224	46	FALSE	FALSE
rs6485473_G	426.4	Anomalous atrioventricular excitation	circulatory system	0.56607	0.0299077	1.34052	0.134969	0.31669	37562	117	37445	44	FALSE	FALSE
rs10766395_C	286.3	Coagulation defects complicating pregnancy or postpartum	hematopoietic	0.404474	0.0299089	0.693168	0.168786	0.383562	27650	84	27566	245	FALSE	FALSE
rs11890449_T	362.22	Macular degeneration, wet	sense organs	0.848454	0.0299125	0.406081	0.415062	0.051384	56574	120	56454	45	FALSE	FALSE
rs11042985_G	737.1	Kyphosis (acquired)	musculoskeletal	0.647886	0.0299139	1.2098	0.0877191	0.412605	54414	265	54149	216	FALSE	FALSE
rs2523507_G	495	Asthma	respiratory	0.9916	0.0299229	0.949095	0.0240645	0.260143	53065	5048	48017	8	FALSE	FALSE
rs2239525_G	495	Asthma	respiratory	0.991553	0.0299275	0.949104	0.0240608	0.260198	53073	5049	48024	0	FALSE	FALSE
rs2239526_G	495	Asthma	respiratory	0.991553	0.0299275	0.949104	0.0240608	0.260198	53073	5049	48024	0	FALSE	FALSE
rs2894536_C	261.41	Rickets or osteomalacia	endocrine/metabolic	0.280526	0.0299297	0.425175	0.393941	0.159746	43106	46	43060	312	FALSE	FALSE
rs6128461_T	803.3	Fracture of clavicle or scapula	injuries & poisonings	0.253953	0.0299327	1.17208	0.0731372	0.380475	51169	388	50781	49	FALSE	FALSE
rs6136447_G	800.2	Fracture of unspecified part of femur	injuries & poisonings	0.638183	0.029933	0.793887	0.106318	0.13956	51125	445	50680	155	FALSE	FALSE
rs1510148_T	174.3	Neoplasm of uncertain behavior of breast	neoplasms	0.64383	0.0299389	1.32433	0.129395	0.261792	55548	137	55411	246	FALSE	FALSE
rs757209_A	735.21	Hammer toe (acquired)	musculoskeletal	0.272147	0.0299412	1.13243	0.0572893	0.40658	54501	637	53864	521	FALSE	FALSE
rs6136447_G	562	Diverticulosis and diverticulitis	digestive	0.745933	0.029951	0.923072	0.0368762	0.13963	44464	3828	40636	134	FALSE	FALSE
rs925095_T	703.1	Ingrowing nail	dermatologic	0.801859	0.0299569	0.86941	0.0644693	0.381475	58380	539	57841	165	FALSE	FALSE
rs11626787_G	317.11	Alcoholic liver damage	mental disorders	0.212609	0.0299571	1.14657	0.0630121	0.347762	47823	548	47275	130	FALSE	FALSE
rs11085259_T	726.3	Bursitis	musculoskeletal	0.285267	0.0299578	0.852817	0.073347	0.180369	47497	725	46772	144	FALSE	FALSE
rs2239525_G	592.2	Urethritis and urethral syndrome	genitourinary	0.977322	0.0299616	0.580088	0.250888	0.260883	45942	56	45886	0	FALSE	FALSE
rs2239526_G	592.2	Urethritis and urethral syndrome	genitourinary	0.977322	0.0299616	0.580088	0.250888	0.260883	45942	56	45886	0	FALSE	FALSE
rs8070737_T	365.2	Primary angle-closure glaucoma	sense organs	0.403826	0.0299628	1.29982	0.120807	0.181237	57138	204	56934	23	FALSE	FALSE
rs724016_G	961.1	Poisoning/allergy of sulfonamides	injuries & poisonings	0.0289624	0.0299641	0.908271	0.044326	0.435104	47476	1084	46392	10	FALSE	FALSE
rs1799884_T	317	Alcohol-related disorders	mental disorders	0.485538	0.0299776	1.10056	0.0441474	0.177756	49146	1751	47395	2	FALSE	FALSE
rs1848068_T	704.1	Alopecia	dermatologic	0.0024817	0.0299802	1.13858	0.0597984	0.335015	58581	618	57963	38	FALSE	FALSE
rs6899342_G	529	Diseases and other conditions of the tongue	digestive	0.784234	0.0299859	1.27083	0.110433	0.24816	58684	200	58484	96	FALSE	FALSE
rs72650616_A	782	Symptoms involving skin and other integumentary tissue	symptoms	0.180639	0.0299869	0.69548	0.167331	0.107164	51379	251	51128	84	FALSE	FALSE
rs11626787_G	286.3	Coagulation defects complicating pregnancy or postpartum	hematopoietic	0.401245	0.0299929	1.40558	0.156875	0.345562	27804	84	27720	82	FALSE	FALSE
rs62432360_C	614.51	Cervicitis and endocervicitis	genitourinary	0.860677	0.0299934	0.502378	0.31721	0.178077	30748	57	30691	416	FALSE	FALSE
rs5210_A	313.2	Tics and stuttering	mental disorders	0.402989	0.0299998	0.752778	0.130863	0.376513	58091	137	57954	24	FALSE	FALSE
rs3775094_A	564.9	Personal history of diseases of digestive system	digestive	0.990904	0.0300055	1.18197	0.0770407	0.462681	40864	337	40527	240	FALSE	FALSE
rs4984980_A	701.3	Circumscribed scleroderma	dermatologic	0.56791	0.0300105	1.31941	0.127737	0.188111	55523	172	55351	621	FALSE	FALSE
rs4775238_A	965.1	Opiates and related narcotics causing adverse effects in therapeutic use	injuries & poisonings	0.349218	0.0300109	1.09097	0.0401249	0.416221	47518	1315	46203	211	FALSE	FALSE
rs6103716_C	380.1	Otitis externa	sense organs	0.458259	0.0300126	1.14108	0.0608215	0.314456	59040	608	58432	72	FALSE	FALSE
rs62405452_A	782	Symptoms involving skin and other integumentary tissue	symptoms	0.1837	0.0300156	0.695533	0.167325	0.107174	51449	251	51198	10	FALSE	FALSE
rs62405453_A	782	Symptoms involving skin and other integumentary tissue	symptoms	0.1837	0.0300156	0.695533	0.167325	0.107174	51449	251	51198	10	FALSE	FALSE
rs62405454_C	782	Symptoms involving skin and other integumentary tissue	symptoms	0.1837	0.0300156	0.695533	0.167325	0.107174	51449	251	51198	10	FALSE	FALSE
rs72650616_A	110.2	Dermatomycoses	infectious diseases	0.408942	0.0300297	0.603797	0.232528	0.107078	53629	142	53487	91	FALSE	FALSE
rs2523507_G	592.2	Urethritis and urethral syndrome	genitourinary	0.977939	0.0300304	0.580226	0.250883	0.260841	45936	56	45880	6	FALSE	FALSE
rs234866_A	190	Cancer of eye	neoplasms	0.365542	0.0300332	1.3614	0.142195	0.306935	60832	106	60726	154	FALSE	FALSE
rs3802113_G	498	Acute bronchospasm	respiratory	0.42481	0.0300369	1.54784	0.201354	0.165307	48047	69	47978	46	FALSE	FALSE
rs72648855_T	368.9	Subjective visual disturbances	sense organs	0.188016	0.0300411	1.23271	0.0964307	0.107033	58267	490	57777	27	FALSE	FALSE
rs72650615_C	368.9	Subjective visual disturbances	sense organs	0.188016	0.0300411	1.23271	0.0964307	0.107033	58267	490	57777	27	FALSE	FALSE
rs62405452_A	110.2	Dermatomycoses	infectious diseases	0.404103	0.0300449	0.603829	0.232526	0.107078	53704	142	53562	11	FALSE	FALSE
rs62405453_A	110.2	Dermatomycoses	infectious diseases	0.404103	0.0300449	0.603829	0.232526	0.107078	53704	142	53562	11	FALSE	FALSE
rs62405454_C	110.2	Dermatomycoses	infectious diseases	0.404103	0.0300449	0.603829	0.232526	0.107078	53704	142	53562	11	FALSE	FALSE
rs6867984_A	782	Symptoms involving skin and other integumentary tissue	symptoms	0.187135	0.0300536	0.695593	0.167324	0.107166	51448	251	51197	11	FALSE	FALSE
rs6867984_A	110.2	Dermatomycoses	infectious diseases	0.401134	0.030061	0.60386	0.232525	0.10707	53703	142	53561	12	FALSE	FALSE
rs142848532_T	523	Gingival and periodontal diseases	digestive	0.346609	0.0300648	1.26561	0.108587	0.0473991	57480	769	56711	950	FALSE	FALSE
rs2268570_G	499	Cystic fibrosis	respiratory	0.980599	0.030065	1.22493	0.0935284	0.419656	63023	233	62790	314	FALSE	FALSE
rs10993460_C	747.1	Cardiac congenital anomalies	congenital anomalies	0.839878	0.0300745	0.897724	0.0497405	0.0881578	61129	2905	58224	47	FALSE	FALSE
rs10133035_T	870.6	Open wound of neck	injuries & poisonings	0.507582	0.0300804	0.446353	0.371892	0.352475	55306	23	55283	401	FALSE	FALSE
rs1799884_T	250.23	Type 2 diabetes with ophthalmic manifestations	endocrine/metabolic	0.490413	0.0300832	0.848525	0.0757291	0.176538	44656	695	43961	1	FALSE	FALSE
rs1799884_T	271.3	Intestinal disaccharidase deficiencies and disaccharide malabsorption	endocrine/metabolic	0.592114	0.0300837	1.17479	0.0742712	0.178471	62747	566	62181	2	FALSE	FALSE
rs2523506_T	149	Cancer of larynx, pharynx, nasal cavities	neoplasms	0.668568	0.0300846	0.874599	0.0617756	0.160681	62347	1107	61240	27	FALSE	FALSE
rs1848067_T	519	Other diseases of respiratory system, not elsewhere classified	respiratory	0.346083	0.030089	1.06558	0.0292878	0.361583	58779	2617	56162	52	FALSE	FALSE
rs2908296_T	516.1	Hemoptysis	respiratory	0.0459155	0.030089	1.16659	0.0710425	0.153771	62258	699	61559	66	FALSE	FALSE
rs11002898_A	426.4	Anomalous atrioventricular excitation	circulatory system	0.377277	0.0300909	0.693872	0.168505	0.249287	37507	116	37391	100	FALSE	FALSE
rs724016_G	270.11	Disturbances of sulphur-bearing amino-acid metabolism	endocrine/metabolic	0.176583	0.0301	1.67696	0.238376	0.434981	59060	36	59024	15	FALSE	FALSE
rs11564710_A	443.1	Raynaud's syndrome	circulatory system	0.834549	0.0301034	0.869287	0.0645918	0.416591	51493	522	50971	107	FALSE	FALSE
rs6485473_G	613.8	Other specified disorders of breast	genitourinary	0.494499	0.0301049	0.861376	0.0688081	0.315831	59888	529	59359	73	FALSE	FALSE
rs2239525_G	251.1	Hypoglycemia	endocrine/metabolic	0.99459	0.0301054	0.867814	0.0653747	0.263486	39930	648	39282	0	FALSE	FALSE
rs2239526_G	251.1	Hypoglycemia	endocrine/metabolic	0.99459	0.0301054	0.867814	0.0653747	0.263486	39930	648	39282	0	FALSE	FALSE
rs6817471_C	738	Other acquired musculoskeletal deformity	musculoskeletal	0.112549	0.0301056	1.0959	0.0422278	0.336167	55584	1266	54318	37	FALSE	FALSE
rs34351_C	938	Dermatitis due to solar radiation	dermatologic	0.539946	0.030108	1.09248	0.040786	0.328768	50093	1413	48680	76	FALSE	FALSE
rs12302189_A	783	Fever of unknown origin	symptoms	0.921469	0.0301161	1.08027	0.0356062	0.0550184	56572	8676	47896	105	FALSE	FALSE
rs3775094_A	151	Cancer of stomach	neoplasms	0.979642	0.0301223	0.871972	0.0631768	0.461933	55218	516	54702	316	FALSE	FALSE
rs234866_A	202.2	Non-Hodgkins lymphoma	neoplasms	0.234896	0.0301314	1.15349	0.0658516	0.306847	60439	522	59917	150	FALSE	FALSE
rs35533056_A	741	Symptoms and disorders of the joints	musculoskeletal	0.877	0.0301365	0.954118	0.0216614	0.385571	56651	5073	51578	304	FALSE	FALSE
rs10937714_C	701.6	Acquired acanthosis nigricans	dermatologic	0.28306	0.0301378	1.4833	0.181835	0.211969	55435	83	55352	610	FALSE	FALSE
rs6688365_C	800.2	Fracture of unspecified part of femur	injuries & poisonings	0.236494	0.0301382	1.15841	0.0678179	0.437728	51002	441	50561	288	FALSE	FALSE
rs6026591_A	253.1	Pituitary hyperfunction	endocrine/metabolic	0.708651	0.0301395	1.26127	0.107055	0.379803	53612	180	53432	138	FALSE	FALSE
rs1364809_C	626.14	Irregular menstrual bleeding	genitourinary	0.701057	0.03014	1.6618	0.234246	0.0250104	24090	224	23866	2	FALSE	FALSE
rs16969990_T	241.1	Nontoxic uninodular goiter	endocrine/metabolic	0.860388	0.0301431	1.19224	0.0810982	0.0693871	50348	1071	49277	33	FALSE	FALSE
rs777355_A	769	Nonallopathic lesions NEC	symptoms	0.20435	0.0301497	0.684078	0.175121	0.481317	62945	69	62876	325	FALSE	FALSE
rs4887810_A	285	Other anemias	hematopoietic	0.541954	0.0301602	0.967491	0.0152444	0.326353	54035	14259	39776	289	FALSE	FALSE
rs6136447_G	703.1	Ingrowing nail	dermatologic	0.233613	0.0301827	0.811815	0.0961775	0.139548	58367	538	57829	181	FALSE	FALSE
rs1848068_T	8	Intestinal infection	infectious diseases	0.1495	0.030184	1.09479	0.0417769	0.335582	61505	1283	60222	39	FALSE	FALSE
rs144155527_T	442.2	Aneurysm of iliac artery	circulatory system	0.445285	0.0301925	2.75687	0.467853	0.017903	50997	59	50938	138	FALSE	FALSE
rs55754152_A	362.22	Macular degeneration, wet	sense organs	0.838915	0.0301926	0.406719	0.415045	0.0512777	56584	120	56464	33	FALSE	FALSE
rs497273_C	841	Sprains and strains of back and neck	injuries & poisonings	0.256131	0.0301928	0.890735	0.0533822	0.345137	55578	832	54746	268	FALSE	FALSE
rs2894536_C	803.1	Fracture of humerus	injuries & poisonings	0.760127	0.0301943	0.838465	0.0812823	0.159684	51126	648	50478	371	FALSE	FALSE
rs11890449_T	710.11	Acute osteomyelitis	musculoskeletal	0.971819	0.0301983	0.643338	0.203502	0.0515065	52207	369	51838	41	FALSE	FALSE
rs1016565_A	306.9	Tension headache	mental disorders	0.286981	0.0302019	1.32294	0.12912	0.30867	36262	130	36132	88	FALSE	FALSE
rs12746673_C	226	Benign neoplasm of thyroid glands	neoplasms	0.0441155	0.0302022	0.694318	0.168321	0.209018	60399	134	60265	972	FALSE	FALSE
rs1905505_A	250.2	Type 2 diabetes	endocrine/metabolic	0.831008	0.0302035	0.959388	0.0191286	0.288877	53630	9909	43721	298	FALSE	FALSE
rs6817471_C	704.1	Alopecia	dermatologic	0.00892312	0.0302073	1.13837	0.0597959	0.33506	58579	618	57961	40	FALSE	FALSE
rs2523504_T	286.11	Von willebrand's disease	hematopoietic	0.782864	0.0302135	1.39685	0.154213	0.259525	47795	95	47700	1	FALSE	FALSE
rs10993460_C	656.7	Conditions involving the integument and temperature regulation of fetus and newborn	pregnancy complications	0.893111	0.0302183	1.49463	0.185436	0.0878318	61817	141	61676	45	FALSE	FALSE
rs11075256_G	202.23	Lymphosarcoma	neoplasms	0.0973566	0.0302187	1.4495	0.171289	0.294907	60041	73	59968	93	FALSE	FALSE
rs1411435_G	627.2	Symptomatic menopause	genitourinary	0.5395	0.0302189	0.893457	0.0519828	0.0938817	26576	2732	23844	31	FALSE	FALSE
rs1250109_C	362.3	Other nondiabetic retinopathy	sense organs	0.364762	0.0302209	0.786988	0.110531	0.172522	56819	343	56476	19	FALSE	FALSE
rs72727388_C	790	Nonspecific findings on examination of blood	symptoms	0.290078	0.0302253	1.19172	0.0809341	0.272614	53541	363	53178	665	FALSE	FALSE
rs11890449_T	145	Cancer of mouth	neoplasms	0.964372	0.0302291	0.751973	0.131539	0.0515094	61979	762	61217	53	FALSE	FALSE
rs2523504_T	568.1	Peritoneal adhesions (postoperative) (postinfection)	digestive	0.956419	0.0302305	0.849861	0.0750705	0.260752	51967	499	51468	1	FALSE	FALSE
rs4433533_G	300.9	Posttraumatic stress disorder	mental disorders	0.531752	0.0302328	1.11359	0.0496488	0.216915	37388	1180	36208	10	FALSE	FALSE
rs72648855_T	286.4	Acquired coagulation factor deficiency	hematopoietic	0.013224	0.0302333	1.50899	0.189863	0.106428	47793	109	47684	21	FALSE	FALSE
rs72650615_C	286.4	Acquired coagulation factor deficiency	hematopoietic	0.013224	0.0302333	1.50899	0.189863	0.106428	47793	109	47684	21	FALSE	FALSE
rs3802113_G	240	Simple and unspecified goiter	endocrine/metabolic	0.333507	0.0302399	1.22059	0.0919872	0.165357	49638	384	49254	56	FALSE	FALSE
rs3733227_C	750	Digestive congenital anomalies	congenital anomalies	0.146409	0.0302406	1.15308	0.0657306	0.335497	59765	512	59253	2	FALSE	FALSE
rs62432360_C	624.9	stress incontinence, female	genitourinary	0.589121	0.0302545	1.14516	0.062558	0.177807	31149	839	30310	435	FALSE	FALSE
rs78028320_A	351	Other peripheral nerve disorders	neurological	0.162295	0.0302651	0.928306	0.0343367	0.188421	56939	3092	53847	309	FALSE	FALSE
rs1016565_A	502	Postinflammatory pulmonary fibrosis	respiratory	0.279885	0.0302653	1.13234	0.0573651	0.310318	43760	704	43056	91	FALSE	FALSE
rs2971670_T	756	Other congenital musculoskeletal anomalies	congenital anomalies	0.731467	0.0302753	1.20488	0.0860285	0.178405	61324	424	60900	53	FALSE	FALSE
rs11564710_A	70	Viral hepatitis	infectious diseases	0.876832	0.0302835	0.921683	0.0376456	0.415914	51037	1544	49493	107	FALSE	FALSE
rs1848068_T	250.24	Type 2 diabetes with neurological manifestations	endocrine/metabolic	0.170067	0.0302846	1.07544	0.0335723	0.334371	46275	2340	43935	31	FALSE	FALSE
rs497273_C	213	Benign neoplasm of bone and articular cartilage	neoplasms	0.13448	0.0302881	1.25089	0.103334	0.345391	47853	199	47654	242	FALSE	FALSE
rs7632381_C	41.9	Infection with drug-resistant microorganisms	infectious diseases	0.371631	0.0302922	0.88221	0.0578534	0.436153	52031	627	51404	10	FALSE	FALSE
rs11263762_A	737	Curvature of spine	musculoskeletal	0.711683	0.0302952	1.08945	0.0395496	0.409665	55626	1351	54275	88	FALSE	FALSE
rs3213571_C	512.2	Painful respiration	respiratory	0.491895	0.0302995	0.80985	0.0973643	0.0841777	31879	848	31031	75	FALSE	FALSE
rs1250109_C	513.31	Apnea	respiratory	0.282312	0.0303013	0.715947	0.154261	0.172687	58331	188	58143	19	FALSE	FALSE
rs1510148_T	695.9	Unspecified erythematous condition	dermatologic	0.956321	0.0303051	0.777506	0.116184	0.261832	52824	218	52606	235	FALSE	FALSE
rs11042985_G	452	Other venous embolism and thrombosis	circulatory system	0.739203	0.0303057	0.948128	0.0245909	0.413148	48456	3842	44614	186	FALSE	FALSE
rs7693_T	224.1	Benign neoplasm of eye, uveal	neoplasms	0.529757	0.0303084	1.28471	0.115665	0.363467	60967	155	60812	63	FALSE	FALSE
rs11042985_G	350.2	Abnormality of gait	neurological	0.796904	0.0303156	0.945889	0.0256839	0.413181	56969	3424	53545	226	FALSE	FALSE
rs144155527_T	952	Spinal cord injury without evidence of spinal bone injury	injuries & poisonings	0.180284	0.0303157	2.31292	0.387135	0.0178006	63116	87	63029	172	FALSE	FALSE
rs1250542_A	426.24	Atrioventricular block, complete	circulatory system	0.874105	0.0303187	1.11935	0.052055	0.371594	38203	817	37386	109	FALSE	FALSE
rs6899343_T	735.21	Hammer toe (acquired)	musculoskeletal	0.718897	0.0303198	1.14819	0.0638021	0.247069	54582	641	53941	435	FALSE	FALSE
rs8070737_T	150	Cancer of esophagus	neoplasms	0.401547	0.0303241	1.19912	0.0838405	0.181589	55419	436	54983	21	FALSE	FALSE
rs6790843_A	255.13	Medulloadrenal hyperfunction	endocrine/metabolic	0.242421	0.0303274	1.61801	0.222181	0.37342	53547	41	53506	58	FALSE	FALSE
rs3802113_G	613.1	Inflammatory disease of breast	genitourinary	0.888222	0.030328	0.735708	0.141714	0.164785	59602	231	59371	60	FALSE	FALSE
rs11989843_G	727.5	Rupture of synovium	musculoskeletal	0.967029	0.0303329	0.692904	0.169396	0.194934	46703	142	46561	366	FALSE	FALSE
rs11708903_G	332	Parkinson's disease	neurological	0.203462	0.030335	1.13715	0.0593471	0.454159	47687	598	47089	58	FALSE	FALSE
rs2380949_G	578	Gastrointestinal hemorrhage	digestive	0.0730121	0.0303385	1.08133	0.0361051	0.0951192	53475	4665	48810	60	FALSE	FALSE
rs10181515_T	260.22	Nutritional marasmus	endocrine/metabolic	0.490137	0.0303563	1.23984	0.099279	0.227012	43599	262	43337	17	FALSE	FALSE
rs1519480_C	550	Abdominal hernia	digestive	0.0786991	0.0303614	0.951819	0.0228051	0.32686	59293	5004	54289	5	FALSE	FALSE
rs10734253_G	536.3	Gastroparesis	digestive	0.600482	0.0303624	0.867969	0.0653938	0.438044	54006	489	53517	108	FALSE	FALSE
rs10814915_T	290.1	Dementias	mental disorders	0.931	0.0303634	1.09458	0.0417363	0.425359	50770	1326	49444	93	FALSE	FALSE
rs78028320_A	965	Poisoning by analgesics, antipyretics, and antirheumatics	injuries & poisonings	0.519258	0.0303653	1.13502	0.0584907	0.187507	47081	914	46167	258	FALSE	FALSE
rs11042985_G	696	Psoriasis and related disorders	dermatologic	0.630363	0.0303675	0.906222	0.0454775	0.411975	51332	1046	50286	187	FALSE	FALSE
rs6885132_G	586.1	Anatomical abnormatilies of kidney and ureters	genitourinary	0.210539	0.0303681	1.32971	0.131605	0.100145	46183	276	45907	73	FALSE	FALSE
rs6688365_C	362.26	Macular puckering of retina	sense organs	0.396468	0.0303691	0.85361	0.0731006	0.437678	56601	398	56203	312	FALSE	FALSE
rs2523507_G	251.1	Hypoglycemia	endocrine/metabolic	0.994291	0.0303736	0.86801	0.0653767	0.263437	39926	648	39278	4	FALSE	FALSE
rs2924447_A	451.2	Phlebitis and thrombophlebitis of lower extremities	circulatory system	0.328514	0.0303739	0.70991	0.158239	0.14085	44551	213	44338	467	FALSE	FALSE
rs3775094_A	377.3	Optic neuritis/neuropathy	sense organs	0.988271	0.030377	1.21265	0.0890506	0.46311	54148	251	53897	301	FALSE	FALSE
rs10766395_C	947	Urticaria	dermatologic	0.115151	0.0303803	0.878176	0.0600013	0.381542	48954	619	48335	439	FALSE	FALSE
rs7531911_G	916	Contusion	injuries & poisonings	0.221796	0.0303829	1.09235	0.0407977	0.295367	59482	1439	58043	36	FALSE	FALSE
rs3802113_G	528.1	Stomatitis and mucositis	digestive	0.697828	0.030383	0.851481	0.07426	0.165007	59264	746	58518	60	FALSE	FALSE
rs6103716_C	756.1	Congenital anomalies of abdominal wall; diaphram	congenital anomalies	0.707133	0.0303831	0.677313	0.179959	0.314275	60961	86	60875	78	FALSE	FALSE
rs6136447_G	283.1	Autoimmune hemolytic anemias	hematopoietic	0.746617	0.0303905	0.451624	0.367168	0.138988	39928	59	39869	130	FALSE	FALSE
rs34351_C	343	Infantile cerebral palsy	neurological	0.534557	0.0303907	0.852997	0.0734419	0.331521	47534	457	47077	70	FALSE	FALSE
rs4433533_G	611.3	Lump or mass in breast	genitourinary	0.688725	0.0303918	0.905283	0.0459632	0.214611	57150	1587	55563	16	FALSE	FALSE
rs10039427_A	571	Chronic liver disease and cirrhosis	digestive	0.654923	0.0303949	1.06562	0.0293567	0.186871	50666	4171	46495	205	FALSE	FALSE
rs72648855_T	110.2	Dermatomycoses	infectious diseases	0.399445	0.0303988	0.604491	0.232518	0.106988	53693	142	53551	24	FALSE	FALSE
rs72650615_C	110.2	Dermatomycoses	infectious diseases	0.399445	0.0303988	0.604491	0.232518	0.106988	53693	142	53551	24	FALSE	FALSE
rs2924447_A	597	Other disorders of urethra and urinary tract	genitourinary	0.236509	0.030399	0.838362	0.0814397	0.140826	56609	714	55895	559	FALSE	FALSE
rs1016565_A	594.3	Calculus of ureter	genitourinary	0.79571	0.0304022	0.881621	0.0582007	0.309213	57378	738	56640	122	FALSE	FALSE
rs76369685_A	480	Pneumonia	respiratory	0.29161	0.0304026	0.917027	0.0400119	0.0589744	53820	6848	46972	355	FALSE	FALSE
rs1125253_T	429.1	Heart transplant/surgery	circulatory system	0.178452	0.0304054	0.87509	0.0616362	0.274827	50006	718	49288	355	FALSE	FALSE
rs1125251_T	429.1	Heart transplant/surgery	circulatory system	0.178452	0.0304054	0.87509	0.0616362	0.274827	50006	718	49288	355	FALSE	FALSE
rs11042984_C	550.2	Diaphragmatic hernia	digestive	0.82221	0.0304232	0.9333	0.0318907	0.412726	56254	2191	54063	251	FALSE	FALSE
rs6790843_A	339	Other headache syndromes	neurological	0.00903849	0.0304252	1.07301	0.0325556	0.373281	56491	2077	54414	61	FALSE	FALSE
rs7632381_C	960	Poisoning by antibiotics	injuries & poisonings	0.0914015	0.0304309	0.93942	0.0288722	0.435763	49014	2621	46393	8	FALSE	FALSE
rs234866_A	526.3	Anomalies of jaw size/symmetry	digestive	0.641316	0.0304322	0.707175	0.160078	0.30771	57590	109	57481	145	FALSE	FALSE
rs1125253_T	270.1	Disturbances of amino-acid transport	endocrine/metabolic	0.315829	0.0304324	1.3724	0.146256	0.274188	58748	105	58643	407	FALSE	FALSE
rs1125251_T	270.1	Disturbances of amino-acid transport	endocrine/metabolic	0.315829	0.0304324	1.3724	0.146256	0.274188	58748	105	58643	407	FALSE	FALSE
rs7531911_G	291	Other specified nonpsychotic and/or transient mental disorders	mental disorders	0.649775	0.0304369	1.07229	0.032247	0.295551	51898	2406	49492	33	FALSE	FALSE
rs6136447_G	415.11	Pulmonary embolism and infarction, acute	circulatory system	0.498687	0.0304402	0.879882	0.0591261	0.139121	52465	1371	51094	149	FALSE	FALSE
rs11075255_A	440.1	Atherosclerosis of renal artery	circulatory system	0.914687	0.0304458	1.1983	0.0835874	0.40171	51109	294	50815	272	FALSE	FALSE
rs76177300_A	753.1	Congenital cataract and lens anomalies	congenital anomalies	0.972289	0.0304461	2.80581	0.476699	0.0460709	60841	22	60819	875	FALSE	FALSE
rs6103716_C	275	Disorders of mineral metabolism	endocrine/metabolic	0.646777	0.0304464	1.05389	0.0242544	0.314684	59682	4242	55440	74	FALSE	FALSE
rs2268569_T	317	Alcohol-related disorders	mental disorders	0.246071	0.0304481	0.864767	0.0671351	0.0809678	49143	1752	47391	5	FALSE	FALSE
rs7693_T	656.5	Hematological disorders of newborn	pregnancy complications	0.333852	0.0304484	0.756967	0.128655	0.36377	61822	161	61661	62	FALSE	FALSE
rs72648855_T	782	Symptoms involving skin and other integumentary tissue	symptoms	0.189558	0.0304534	0.6962	0.167326	0.10708	51438	251	51187	22	FALSE	FALSE
rs72650615_C	782	Symptoms involving skin and other integumentary tissue	symptoms	0.189558	0.0304534	0.6962	0.167326	0.10708	51438	251	51187	22	FALSE	FALSE
rs11989843_G	208	Benign neoplasm of colon	neoplasms	0.787547	0.0304551	1.06289	0.0281815	0.195185	56992	4453	52539	460	FALSE	FALSE
rs6438788_G	377.3	Optic neuritis/neuropathy	sense organs	0.19438	0.0304561	1.21295	0.0892065	0.462244	54375	253	54122	60	FALSE	FALSE
rs4660895_T	550.4	Umbilical hernia	digestive	0.302528	0.0304617	1.14977	0.0644902	0.295757	54817	557	54260	34	FALSE	FALSE
rs7531911_G	8	Intestinal infection	infectious diseases	0.0354246	0.0304625	0.907897	0.0446502	0.294836	61507	1283	60224	36	FALSE	FALSE
rs1250542_A	264.3	Delayed milestones	endocrine/metabolic	0.803339	0.0304625	1.14444	0.0623466	0.372677	43861	630	43231	131	FALSE	FALSE
rs6749367_T	180.1	Cervical cancer	neoplasms	0.201119	0.030465	1.22231	0.0927638	0.250427	27507	288	27219	211	FALSE	FALSE
rs11564710_A	697	Sarcoidosis	dermatologic	0.874841	0.030471	1.206	0.0865603	0.416025	53004	273	52731	106	FALSE	FALSE
rs6885132_G	530.5	Disorders of esophageal motility	digestive	0.591318	0.0304767	1.33082	0.132077	0.101104	37422	258	37164	68	FALSE	FALSE
rs497273_C	626.13	Irregular menstrual cycle	genitourinary	0.0274582	0.0304798	1.11264	0.0493298	0.346051	24716	949	23767	114	FALSE	FALSE
rs6899343_T	389.1	Sensorineural hearing loss	sense organs	0.866787	0.0304835	0.931452	0.0328182	0.247838	57110	2791	54319	466	FALSE	FALSE
rs6485473_G	362.21	Macular degeneration, dry	sense organs	0.205499	0.0304886	1.24388	0.100863	0.315817	56653	223	56430	67	FALSE	FALSE
rs2971670_T	285.1	Acute posthemorrhagic anemia	hematopoietic	0.187412	0.0304934	0.93818	0.0294939	0.179472	44656	4696	39960	38	FALSE	FALSE
rs6485473_G	381.9	Otorrhea	sense organs	0.0601122	0.0304943	1.21163	0.0887246	0.315358	54592	278	54314	67	FALSE	FALSE
rs8121252_T	530.12	Ulcer of esophagus	digestive	0.505444	0.0304947	0.741381	0.138307	0.340544	37239	131	37108	132	FALSE	FALSE
rs6749367_T	425.8	Other cardiomyopathy	circulatory system	0.337681	0.0304951	1.36259	0.142997	0.253301	56504	114	56390	428	FALSE	FALSE
rs10464106_C	286.7	Other and unspecified coagulation defects	hematopoietic	0.0887478	0.0305095	1.12375	0.053929	0.106888	49421	1722	47699	3	FALSE	FALSE
rs7405696_C	8.6	Viral Enteritis	infectious diseases	0.408097	0.0305137	0.828011	0.0872387	0.408186	60056	294	59762	518	FALSE	FALSE
rs35533056_A	191.11	Cancer of brain	neoplasms	0.942929	0.030519	0.878466	0.0598989	0.385301	61173	614	60559	325	FALSE	FALSE
rs2908297_T	736.4	Genu valgum or varum (acquired)	musculoskeletal	0.0882925	0.030521	0.427407	0.392933	0.15618	54386	48	54338	16	FALSE	FALSE
rs5210_A	250.3	Insulin pump user	endocrine/metabolic	0.357183	0.0305211	0.942042	0.0275997	0.378446	47160	3219	43941	22	FALSE	FALSE
rs2074090_G	420.2	Pericarditis	circulatory system	0.0565714	0.030522	0.907894	0.0446677	0.353062	57657	1156	56501	319	FALSE	FALSE
rs8070737_T	362.31	Separation of retinal layers	sense organs	0.480305	0.0305235	0.502299	0.318301	0.181087	56528	55	56473	23	FALSE	FALSE
rs2285676_G	286.7	Other and unspecified coagulation defects	hematopoietic	0.394577	0.0305237	0.924835	0.0361217	0.377571	49404	1722	47682	19	FALSE	FALSE
rs1250109_C	378.5	Paralytic strabismus	sense organs	0.470532	0.0305239	0.697915	0.16626	0.172683	54325	163	54162	19	FALSE	FALSE
rs112412537_A	145.3	Cancer of major salivary glands	neoplasms	0.855681	0.0305249	1.71905	0.250448	0.039253	60645	129	60516	783	FALSE	FALSE
rs1848067_T	512.8	Cough	respiratory	0.574879	0.0305303	1.03733	0.0169449	0.361833	41410	10343	31067	41	FALSE	FALSE
rs11626787_G	938.1	Acute dermatitis due to solar radiation	dermatologic	0.887417	0.0305357	1.89406	0.295284	0.346887	48647	23	48624	133	FALSE	FALSE
rs7531911_G	240	Simple and unspecified goiter	endocrine/metabolic	0.619702	0.0305444	0.835346	0.0831775	0.294203	49663	383	49280	31	FALSE	FALSE
rs1519480_C	480.5	Bronchopneumonia and lung abscess	respiratory	0.507037	0.0305488	1.20771	0.0872543	0.326056	47547	289	47258	4	FALSE	FALSE
rs2941257_T	395.3	Nonrheumatic tricuspid valve disorders	circulatory system	0.743776	0.0305516	1.15269	0.0656978	0.260632	50813	573	50240	214	FALSE	FALSE
rs2074090_G	818.1	Subdural hemorrhage (injury)	injuries & poisonings	0.368396	0.0305526	1.26145	0.107388	0.352976	60718	181	60537	333	FALSE	FALSE
rs10133035_T	610	Benign mammary dysplasias	genitourinary	0.406083	0.0305554	1.092	0.0406944	0.352035	29365	1377	27988	230	FALSE	FALSE
rs116761056_T	285.21	Anemia in chronic kidney disease	hematopoietic	0.450183	0.0305582	0.683828	0.175723	0.0185666	41230	1344	39886	112	FALSE	FALSE
rs2133705_C	342	Hemiplegia	neurological	0.0689055	0.0305677	0.880113	0.0590499	0.487957	46998	590	46408	790	FALSE	FALSE
rs6128461_T	425.2	Secondary/extrinsic cardiomyopathies	circulatory system	0.303668	0.0305716	1.11006	0.0482813	0.379552	57664	918	56746	56	FALSE	FALSE
rs34351_C	245.2	Chronic thyroiditis	endocrine/metabolic	0.783936	0.0305749	1.12769	0.0555673	0.330192	49971	733	49238	75	FALSE	FALSE
rs34506303_G	263	Other nutritional deficiency	endocrine/metabolic	0.0169837	0.0305754	0.830722	0.0857595	0.158327	43227	588	42639	772	FALSE	FALSE
rs11708903_G	513	Respiratory abnormalities	respiratory	0.00736309	0.0305792	0.931068	0.0330279	0.45565	60022	1937	58085	83	FALSE	FALSE
rs6136447_G	425.2	Secondary/extrinsic cardiomyopathies	circulatory system	0.460689	0.030583	1.15215	0.0654935	0.139609	57550	918	56632	176	FALSE	FALSE
rs11564710_A	452	Other venous embolism and thrombosis	circulatory system	0.711727	0.0305848	0.948281	0.0245578	0.416476	48537	3844	44693	101	FALSE	FALSE
rs6749367_T	174	Breast cancer	neoplasms	0.730649	0.0305872	1.07322	0.0326792	0.25262	58006	2756	55250	427	FALSE	FALSE
rs6885132_G	790.6	Other abnormal blood chemistry	symptoms	0.13271	0.0305881	0.915259	0.0409493	0.100729	57496	3781	53715	90	FALSE	FALSE
rs10181515_T	250.2	Type 2 diabetes	endocrine/metabolic	0.252719	0.0305884	0.956314	0.020657	0.225615	53906	9960	43946	18	FALSE	FALSE
rs72979712_T	656.2	Respiratory conditions of fetus and newborn	pregnancy complications	0.626496	0.0305901	0.70625	0.160836	0.0522604	62246	587	61659	65	FALSE	FALSE
rs5210_A	250.2	Type 2 diabetes	endocrine/metabolic	0.636393	0.030591	0.962379	0.017734	0.377607	53900	9959	43941	24	FALSE	FALSE
rs72650616_A	286.4	Acquired coagulation factor deficiency	hematopoietic	0.0244514	0.0306009	1.50764	0.189873	0.106517	47739	109	47630	79	FALSE	FALSE
rs55754152_A	290.2	Delirium due to conditions classified elsewhere	mental disorders	0.976208	0.0306039	1.26472	0.108618	0.0515177	50206	711	49495	31	FALSE	FALSE
rs11890449_T	610.3	Fibrosclerosis of breast	genitourinary	0.719365	0.0306052	1.65368	0.232639	0.0508765	28294	122	28172	29	FALSE	FALSE
rs6688365_C	429.9	Cardiac complications, not elsewhere classified	circulatory system	0.564544	0.0306136	1.17949	0.0763527	0.438053	49696	348	49348	294	FALSE	FALSE
rs6867984_A	286.4	Acquired coagulation factor deficiency	hematopoietic	0.00813417	0.0306156	1.50754	0.189859	0.106504	47801	109	47692	11	FALSE	FALSE
rs1848067_T	526	Diseases of the jaws	digestive	0.40991	0.0306175	0.889371	0.0542276	0.360998	58341	774	57567	55	FALSE	FALSE
rs1799884_T	756	Other congenital musculoskeletal anomalies	congenital anomalies	0.716284	0.0306213	1.2045	0.0860636	0.178529	61371	424	60947	2	FALSE	FALSE
rs11042984_C	452	Other venous embolism and thrombosis	circulatory system	0.732523	0.0306214	0.948226	0.0245901	0.413434	48431	3841	44590	213	FALSE	FALSE
rs1510148_T	530.6	Diverticulum of esophagus, acquired	digestive	0.485001	0.0306229	0.600858	0.23562	0.260433	37142	63	37079	161	FALSE	FALSE
rs78028320_A	331	Other cerebral degenerations	neurological	0.697916	0.0306233	0.878485	0.059926	0.188296	47906	1012	46894	272	FALSE	FALSE
rs11708903_G	726	Peripheral enthesopathies and allied syndromes	musculoskeletal	0.402293	0.0306328	1.04348	0.0196863	0.455214	53041	6197	46844	73	FALSE	FALSE
rs10766394_G	361.1	Retinal detachment with retinal defect	sense organs	0.423731	0.0306335	1.25041	0.103373	0.377101	57063	193	56870	93	FALSE	FALSE
rs6899342_G	557	Intestinal malabsorption (non-celiac)	digestive	0.810722	0.0306408	1.16748	0.0716304	0.248373	41186	498	40688	69	FALSE	FALSE
rs10814915_T	214	Lipoma	neoplasms	0.88971	0.0306426	0.875262	0.0616334	0.426034	61772	556	61216	116	FALSE	FALSE
rs62405452_A	286.4	Acquired coagulation factor deficiency	hematopoietic	0.0117825	0.0306428	1.50745	0.189861	0.106512	47802	109	47693	10	FALSE	FALSE
rs62405453_A	286.4	Acquired coagulation factor deficiency	hematopoietic	0.0117825	0.0306428	1.50745	0.189861	0.106512	47802	109	47693	10	FALSE	FALSE
rs62405454_C	286.4	Acquired coagulation factor deficiency	hematopoietic	0.0117825	0.0306428	1.50745	0.189861	0.106512	47802	109	47693	10	FALSE	FALSE
rs1250095_T	536.7	Complications of gastrostomy, colostomy and enterostomy	digestive	0.989841	0.0306433	1.14588	0.0629932	0.378388	53868	526	53342	297	FALSE	FALSE
rs35533056_A	250	Diabetes mellitus	endocrine/metabolic	0.755382	0.0306474	1.03795	0.017233	0.385215	54053	10333	43720	293	FALSE	FALSE
rs10133035_T	227.1	Benign neoplasm of adrenal gland	neoplasms	0.5916	0.0306524	1.26064	0.107154	0.352552	60964	182	60782	434	FALSE	FALSE
rs2908289_A	275.3	Disorders of magnesium metabolism	endocrine/metabolic	0.615508	0.0306556	0.902534	0.0474431	0.178911	57154	1663	55491	14	FALSE	FALSE
rs6128461_T	446	Polyarteritis nodosa and allied conditions	circulatory system	0.430404	0.0306598	0.871538	0.0636126	0.379624	51580	553	51027	46	FALSE	FALSE
rs757209_A	569	Other disorders of intestine	digestive	0.104511	0.0306634	0.944142	0.026593	0.406735	54163	3161	51002	521	FALSE	FALSE
rs11708067_G	531.1	Hemorrhage from gastrointestinal ulcer	digestive	0.148219	0.0306684	0.76599	0.123342	0.235811	59853	212	59641	3	FALSE	FALSE
rs11650000_A	78	Viral warts & HPV	infectious diseases	0.134451	0.0306699	0.919795	0.0386819	0.454169	50839	1403	49436	163	FALSE	FALSE
rs72648855_T	513.3	Hypoventilation	respiratory	0.023817	0.0306765	1.20811	0.0874773	0.107364	58758	616	58142	25	FALSE	FALSE
rs72650615_C	513.3	Hypoventilation	respiratory	0.023817	0.0306765	1.20811	0.0874773	0.107364	58758	616	58142	25	FALSE	FALSE
rs78028320_A	452.8	Postphlebitic syndrome	circulatory system	0.350902	0.0306788	1.64589	0.230555	0.187611	44595	47	44548	248	FALSE	FALSE
rs2908296_T	627	Menopausal and postmenopausal disorders	genitourinary	0.784942	0.0306792	0.929611	0.0337722	0.152835	28256	4415	23841	31	FALSE	FALSE
rs2523506_T	279.8	Other specified disorders involving the immune mechanism	endocrine/metabolic	0.640289	0.0306819	1.55927	0.205544	0.161383	56149	68	56081	24	FALSE	FALSE
rs9901746_A	278.1	Obesity	endocrine/metabolic	0.0486555	0.0306832	0.952641	0.0224495	0.407454	54184	7611	46573	587	FALSE	FALSE
rs8003022_G	191.11	Cancer of brain	neoplasms	0.985686	0.030693	0.879348	0.0594969	0.392672	61438	615	60823	52	FALSE	FALSE
rs6136447_G	277.4	Disorders of bilirubin excretion	endocrine/metabolic	0.459655	0.0307044	1.27365	0.111939	0.138962	59286	287	58999	185	FALSE	FALSE
rs6899342_G	496.21	Obstructive chronic bronchitis	respiratory	0.871377	0.03071	1.11027	0.0484094	0.248392	49124	1171	47953	78	FALSE	FALSE
rs10771372_T	276.12	Hyposmolality and/or hyponatremia	endocrine/metabolic	0.794606	0.030717	1.06769	0.0303132	0.192045	44000	3815	40185	368	FALSE	FALSE
rs3802113_G	255.13	Medulloadrenal hyperfunction	endocrine/metabolic	0.461449	0.0307188	0.3993	0.424882	0.165154	53550	41	53509	53	FALSE	FALSE
rs79896666_C	41.21	Rheumatic fever / chorea	infectious diseases	0.494558	0.030719	2.26356	0.378091	0.0568476	51339	33	51306	113	FALSE	FALSE
rs78551082_T	41.21	Rheumatic fever / chorea	infectious diseases	0.494558	0.030719	2.26356	0.378091	0.0568476	51339	33	51306	113	FALSE	FALSE
rs74628648_T	41.21	Rheumatic fever / chorea	infectious diseases	0.494558	0.030719	2.26356	0.378091	0.0568476	51339	33	51306	113	FALSE	FALSE
rs11708903_G	480.1	Bacterial pneumonia	respiratory	0.496697	0.0307228	0.927072	0.0350472	0.456045	48925	1726	47199	68	FALSE	FALSE
rs4660895_T	8	Intestinal infection	infectious diseases	0.00330141	0.0307246	0.908096	0.044619	0.295344	61508	1283	60225	35	FALSE	FALSE
rs12302189_A	191.11	Cancer of brain	neoplasms	0.858624	0.030732	1.27814	0.113587	0.0551944	61383	613	60770	114	FALSE	FALSE
rs11002898_A	939	Atopic/contact dermatitis due to other or unspecified	dermatologic	0.275266	0.0307478	1.0644	0.0288911	0.250447	51991	3361	48630	128	FALSE	FALSE
rs724016_G	453	Chronic venous hypertension	circulatory system	0.640281	0.0307498	1.81969	0.277123	0.435026	44795	27	44768	11	FALSE	FALSE
rs1250095_T	531.5	Gastrojejunal ulcer	digestive	0.966851	0.0307532	1.4789	0.181136	0.378917	59381	61	59320	339	FALSE	FALSE
rs4775238_A	420.22	Chronic pericarditis	circulatory system	0.556355	0.0307595	1.24568	0.101695	0.415961	56765	194	56571	238	FALSE	FALSE
rs6103716_C	208	Benign neoplasm of colon	neoplasms	0.799617	0.0307598	1.05372	0.0242241	0.314508	57361	4483	52878	73	FALSE	FALSE
rs3775094_A	694.3	Vascular disorders of skin	dermatologic	0.973106	0.030763	0.513558	0.308497	0.462519	52574	25	52549	296	FALSE	FALSE
rs8070737_T	313.3	Autism	mental disorders	0.411179	0.0307644	0.834344	0.0838431	0.181361	58538	582	57956	22	FALSE	FALSE
rs6103716_C	276.13	Hyperpotassemia	endocrine/metabolic	0.898099	0.0307683	1.06264	0.0281293	0.315455	43675	3234	40441	69	FALSE	FALSE
rs6026592_A	803.3	Fracture of clavicle or scapula	injuries & poisonings	0.338633	0.0307706	1.1712	0.0731607	0.380664	51091	388	50703	131	FALSE	FALSE
rs12453443_G	271.3	Intestinal disaccharidase deficiencies and disaccharide malabsorption	endocrine/metabolic	0.0985844	0.0307719	0.873936	0.0623832	0.404036	62039	559	61480	740	FALSE	FALSE
rs11890449_T	765	Cervical radiculitis	symptoms	0.943814	0.0307734	0.798633	0.104099	0.0516486	56168	1164	55004	50	FALSE	FALSE
rs6867984_A	368.9	Subjective visual disturbances	sense organs	0.182535	0.0307739	1.23156	0.0964287	0.107116	58278	490	57788	14	FALSE	FALSE
rs4775238_A	654	Other and unspecified complications of birth; puerperium affecting management of mother	pregnancy complications	0.318153	0.0307761	1.22615	0.0943898	0.414332	34009	230	33779	146	FALSE	FALSE
rs1250542_A	578.9	Hemorrhage of gastrointestinal tract	digestive	0.95661	0.0307857	1.08141	0.0362369	0.374062	50398	1673	48725	141	FALSE	FALSE
rs4930046_A	362.5	Toxic maculopathy of retina	sense organs	0.643062	0.0307883	1.39067	0.152694	0.482108	55976	88	55888	626	FALSE	FALSE
rs11564710_A	512	Other symptoms of respiratory system	respiratory	0.537862	0.0307885	0.972316	0.0129984	0.41509	53804	22771	31033	120	FALSE	FALSE
rs2268569_T	707	Chronic ulcer of skin	dermatologic	0.421864	0.0307907	0.870713	0.0641007	0.0815166	61650	1891	59759	11	FALSE	FALSE
rs2908289_A	528.11	Stomatitis and mucositis (ulcerative)	digestive	0.381405	0.0307953	0.704508	0.162177	0.178894	58722	165	58557	18	FALSE	FALSE
rs6790843_A	585.31	Renal dialysis	genitourinary	0.545165	0.0307968	0.903274	0.0471036	0.37303	46964	1026	45938	45	FALSE	FALSE
rs3775094_A	913	Toxic effect of venom	injuries & poisonings	0.994067	0.0307988	0.726667	0.147841	0.463056	61011	96	60915	346	FALSE	FALSE
rs1016565_A	715	Other inflammatory spondylopathies	musculoskeletal	0.338327	0.0308033	1.12335	0.0538603	0.309908	53937	793	53144	117	FALSE	FALSE
rs76177300_A	601.8	Other inflammatory disorders of male genital organs	genitourinary	0.956993	0.0308072	1.96431	0.312629	0.0445944	20451	64	20387	287	FALSE	FALSE
rs4237150_C	371.21	Allergic conjunctivitis	sense organs	0.899872	0.0308126	1.10503	0.0462495	0.410942	54992	976	54016	134	FALSE	FALSE
rs1250109_C	627	Menopausal and postmenopausal disorders	genitourinary	0.806415	0.0308136	0.932236	0.0324936	0.172891	28278	4417	23861	8	FALSE	FALSE
rs6031558_C	738	Other acquired musculoskeletal deformity	musculoskeletal	0.960424	0.0308153	1.09555	0.0422593	0.328861	55598	1266	54332	23	FALSE	FALSE
rs4930046_A	327.4	Insomnia	neurological	0.288805	0.0308173	1.05029	0.0227235	0.481352	50219	4339	45880	549	FALSE	FALSE
rs8074454_C	134	Helminthiases	infectious diseases	0.240996	0.0308299	0.509492	0.312302	0.330967	60222	33	60189	17	FALSE	FALSE
rs55754152_A	710.11	Acute osteomyelitis	musculoskeletal	0.968632	0.030831	0.6444	0.203513	0.0514114	52216	369	51847	30	FALSE	FALSE
rs2268569_T	475	Chronic sinusitis	respiratory	0.567384	0.0308345	1.10424	0.0459246	0.0815045	45384	3196	42188	4	FALSE	FALSE
rs11708067_G	939	Atopic/contact dermatitis due to other or unspecified	dermatologic	0.0752613	0.0308359	1.06565	0.0294496	0.236467	52115	3367	48748	3	FALSE	FALSE
rs1250109_C	585.34	Chronic Kidney Disease, Stage IV	genitourinary	0.29085	0.0308446	0.89176	0.0530588	0.172713	47382	1418	45964	16	FALSE	FALSE
rs62405452_A	368.9	Subjective visual disturbances	sense organs	0.179304	0.0308452	1.23146	0.0964297	0.107123	58279	490	57789	13	FALSE	FALSE
rs62405453_A	368.9	Subjective visual disturbances	sense organs	0.179304	0.0308452	1.23146	0.0964297	0.107123	58279	490	57789	13	FALSE	FALSE
rs62405454_C	368.9	Subjective visual disturbances	sense organs	0.179304	0.0308452	1.23146	0.0964297	0.107123	58279	490	57789	13	FALSE	FALSE
rs2239525_G	568.1	Peritoneal adhesions (postoperative) (postinfection)	digestive	0.954542	0.0308457	0.850363	0.0750754	0.260632	51968	499	51469	0	FALSE	FALSE
rs2239526_G	568.1	Peritoneal adhesions (postoperative) (postinfection)	digestive	0.954542	0.0308457	0.850363	0.0750754	0.260632	51968	499	51469	0	FALSE	FALSE
rs11042984_C	350.2	Abnormality of gait	neurological	0.797512	0.0308491	0.94606	0.0256828	0.413405	56943	3424	53519	254	FALSE	FALSE
rs4660895_T	281.9	Deficiency anemias	hematopoietic	0.0400439	0.0308524	0.822185	0.0906866	0.296344	40286	324	39962	29	FALSE	FALSE
rs10771372_T	509.3	Pulmonary insufficiency or respiratory failure following trauma and surgery	respiratory	0.311314	0.0308538	1.09968	0.0440127	0.192613	44444	1645	42799	370	FALSE	FALSE
rs13136239_A	274.11	Gouty arthropathy	endocrine/metabolic	0.557153	0.0308588	1.1254	0.05472	0.332166	59824	754	59070	675	FALSE	FALSE
rs79896666_C	596.1	Bladder neck obstruction	genitourinary	0.522792	0.0308623	0.515361	0.307057	0.0562971	56486	174	56312	121	FALSE	FALSE
rs78551082_T	596.1	Bladder neck obstruction	genitourinary	0.522792	0.0308623	0.515361	0.307057	0.0562971	56486	174	56312	121	FALSE	FALSE
rs74628648_T	596.1	Bladder neck obstruction	genitourinary	0.522792	0.0308623	0.515361	0.307057	0.0562971	56486	174	56312	121	FALSE	FALSE
rs6899342_G	595	Hydronephrosis	genitourinary	0.936215	0.0308683	0.907178	0.0451259	0.248197	58105	1435	56670	92	FALSE	FALSE
rs2564929_T	704.8	Other specified diseases of hair and hair follicles	dermatologic	0.127964	0.0308685	1.17203	0.0735298	0.328409	58389	404	57985	15	FALSE	FALSE
rs12631733_T	117.1	Histoplasmosis	infectious diseases	0.712397	0.0308766	0.712202	0.157225	0.160172	53630	194	53436	144	FALSE	FALSE
rs72650616_A	286.7	Other and unspecified coagulation defects	hematopoietic	0.0712091	0.0308787	1.12362	0.0539931	0.106821	49349	1719	47630	82	FALSE	FALSE
rs6885132_G	575.6	Cholesterolosis of gallbladder	digestive	0.170505	0.0308863	1.88411	0.293466	0.100449	56825	41	56784	87	FALSE	FALSE
rs2523506_T	80	Postoperative infection	infectious diseases	0.611029	0.0308912	1.11717	0.0513314	0.160379	60201	1355	58846	27	FALSE	FALSE
rs1519480_C	324	Other CNS infection and poliomyelitis	neurological	0.264301	0.0308968	1.21073	0.0885953	0.326907	62296	276	62020	5	FALSE	FALSE
rs8003022_G	378.2	Nystagmus and other irregular eye movements	sense organs	0.991942	0.0308994	0.751431	0.132404	0.393571	54266	130	54136	47	FALSE	FALSE
rs9489217_C	475.9	Postnasal drip	respiratory	0.794531	0.0309064	1.15507	0.0667942	0.451444	42631	454	42177	15	FALSE	FALSE
rs4558932_C	283.1	Autoimmune hemolytic anemias	hematopoietic	0.58354	0.0309093	1.54711	0.202196	0.210768	39662	60	39602	402	FALSE	FALSE
rs10464106_C	286.4	Acquired coagulation factor deficiency	hematopoietic	0.00350792	0.0309105	1.50649	0.189869	0.106583	47808	109	47699	3	FALSE	FALSE
rs7163757_T	585.2	Renal failure NOS	genitourinary	0.897597	0.0309109	1.09892	0.0437051	0.42264	47046	1093	45953	27	FALSE	FALSE
rs11626787_G	727.2	Bursitis disorders	musculoskeletal	0.532238	0.0309165	0.781466	0.114257	0.34667	46974	185	46789	124	FALSE	FALSE
rs2908297_T	519.2	Respiratory complications	respiratory	0.24209	0.0309176	1.33914	0.135315	0.156338	56365	174	56191	20	FALSE	FALSE
rs8003022_G	250.2	Type 2 diabetes	endocrine/metabolic	0.90841	0.0309258	1.03861	0.0175532	0.392674	53878	9952	43926	46	FALSE	FALSE
rs2133705_C	244.2	Acquired hypothyroidism	endocrine/metabolic	0.533013	0.0309264	0.903504	0.0470221	0.488386	49465	938	48527	829	FALSE	FALSE
rs11002898_A	286.6	Defibrination syndrome	hematopoietic	0.0277743	0.0309271	1.42613	0.164487	0.250467	47671	85	47586	118	FALSE	FALSE
rs4887810_A	276	Disorders of fluid, electrolyte, and acid-base balance	endocrine/metabolic	0.49337	0.0309275	0.968557	0.0148045	0.327137	55463	15181	40282	299	FALSE	FALSE
rs6688365_C	556.1	Ulceration of intestine	digestive	0.52556	0.0309286	0.835091	0.0835105	0.439164	40839	302	40537	233	FALSE	FALSE
rs76369685_A	508	Pulmonary collapse; interstitial and compensatory emphysema	respiratory	0.374247	0.0309295	0.925968	0.0356423	0.0587769	52342	9472	42870	337	FALSE	FALSE
rs2971670_T	789	Nausea and vomiting	symptoms	0.714702	0.0309372	0.957654	0.0200517	0.178058	55892	10738	45154	49	FALSE	FALSE
rs2074090_G	585.34	Chronic Kidney Disease, Stage IV	genitourinary	0.389864	0.0309436	0.915075	0.0411296	0.351614	47154	1416	45738	261	FALSE	FALSE
rs144155527_T	695	Erythematous conditions	dermatologic	0.153104	0.0309502	0.775723	0.117699	0.0179255	55396	2700	52696	146	FALSE	FALSE
rs4400674_A	420.2	Pericarditis	circulatory system	0.866272	0.0309507	0.910216	0.043599	0.385243	57957	1160	56797	1	FALSE	FALSE
rs5210_A	286.7	Other and unspecified coagulation defects	hematopoietic	0.399379	0.0309519	0.92502	0.0361219	0.377515	49402	1722	47680	22	FALSE	FALSE
rs10814915_T	714.1	Rheumatoid arthritis	musculoskeletal	0.871091	0.0309551	1.0792	0.0353237	0.427299	54862	1692	53170	99	FALSE	FALSE
rs7632381_C	756.21	Pectus excavatum	congenital anomalies	0.347445	0.0309553	0.665131	0.188989	0.436027	61002	62	60940	10	FALSE	FALSE
rs6483215_A	803.21	Colles' fracture	injuries & poisonings	0.815411	0.0309599	0.735485	0.142393	0.237002	50932	163	50769	66	FALSE	FALSE
rs234866_A	145.3	Cancer of major salivary glands	neoplasms	0.499692	0.0309628	0.732323	0.144392	0.307097	61251	130	61121	151	FALSE	FALSE
rs2133705_C	420.22	Chronic pericarditis	circulatory system	0.265524	0.0309677	0.800673	0.103038	0.488191	56103	194	55909	930	FALSE	FALSE
rs10771372_T	599.9	Other abnormality of urination	genitourinary	0.32459	0.030971	1.10044	0.0443609	0.191848	46271	1670	44601	379	FALSE	FALSE
rs6438788_G	291	Other specified nonpsychotic and/or transient mental disorders	mental disorders	0.26752	0.030978	1.06639	0.0297953	0.462767	51863	2402	49461	68	FALSE	FALSE
rs11042984_C	696	Psoriasis and related disorders	dermatologic	0.640591	0.0309803	0.906516	0.0454945	0.41225	51305	1045	50260	216	FALSE	FALSE
rs8003022_G	459.9	Circulatory disease NEC	circulatory system	0.88102	0.0309917	0.902149	0.0477361	0.392045	51378	967	50411	46	FALSE	FALSE
rs8074454_C	440.22	Atherosclerosis of native arteries of the extremities with intermittent claudication	circulatory system	0.592691	0.0309971	1.14999	0.0647861	0.330171	51596	539	51057	15	FALSE	FALSE
rs1971152_C	368.2	Diplopia and disorders of binocular vision	sense organs	0.831365	0.0309992	1.13743	0.0596975	0.411232	57966	578	57388	431	FALSE	FALSE
rs34351_C	433.6	Acute, but ill-defined cerebrovascular disease	circulatory system	0.397391	0.0310004	0.869043	0.0650713	0.330938	52945	579	52366	80	FALSE	FALSE
rs12593201_A	149	Cancer of larynx, pharynx, nasal cavities	neoplasms	0.542494	0.0310067	1.10887	0.0479118	0.266957	62362	1108	61254	13	FALSE	FALSE
rs757209_A	338	Pain	neurological	0.116798	0.0310087	1.03359	0.0153191	0.407246	56844	11238	45606	533	FALSE	FALSE
rs4701619_C	250.1	Type 1 diabetes	endocrine/metabolic	0.712909	0.0310097	0.914901	0.0412339	0.186884	46090	2188	43902	63	FALSE	FALSE
rs6438788_G	289.5	Diseases of spleen	hematopoietic	0.597336	0.031011	0.828701	0.0871127	0.462406	45845	275	45570	54	FALSE	FALSE
rs2403205_T	700	Corns and callosities	dermatologic	0.743879	0.0310124	1.1763	0.0752809	0.370437	56162	375	55787	155	FALSE	FALSE
rs6026592_A	253.1	Pituitary hyperfunction	endocrine/metabolic	0.714388	0.0310165	1.25976	0.107063	0.380034	53607	180	53427	142	FALSE	FALSE
rs1250542_A	208	Benign neoplasm of colon	neoplasms	0.990256	0.0310309	1.05126	0.0231771	0.374738	57268	4474	52794	168	FALSE	FALSE
rs1519480_C	415.1	Acute pulmonary heart disease	circulatory system	0.20304	0.0310315	0.916984	0.0401848	0.325817	52752	1524	51228	4	FALSE	FALSE
rs8074454_C	536	Disorders of function of stomach	digestive	0.219196	0.0310324	0.920419	0.0384516	0.330419	55236	1633	53603	19	FALSE	FALSE
rs4400674_A	240	Simple and unspecified goiter	endocrine/metabolic	0.828932	0.0310339	0.848055	0.0764198	0.383724	49692	384	49308	1	FALSE	FALSE
rs11564710_A	649.1	Diabetes or abnormal glucose tolerance complicating pregnancy	pregnancy complications	0.647159	0.0310377	0.868142	0.0655667	0.416864	33349	522	32827	76	FALSE	FALSE
rs6026591_A	429.1	Heart transplant/surgery	circulatory system	0.660023	0.031057	1.12389	0.0541652	0.379419	50232	721	49511	125	FALSE	FALSE
rs10116772_A	600	Hyperplasia of prostate	genitourinary	0.846779	0.0310588	1.06813	0.0305636	0.411854	23739	3097	20642	18	FALSE	FALSE
rs1848067_T	276.13	Hyperpotassemia	endocrine/metabolic	0.728147	0.0310595	0.942303	0.0275601	0.361667	43699	3241	40458	42	FALSE	FALSE
rs11564710_A	795.8	Abnormal tumor markers	symptoms	0.72192	0.0310632	1.15781	0.0679546	0.416213	62134	443	61691	132	FALSE	FALSE
rs2074090_G	260.21	Kwashiorkor	endocrine/metabolic	0.0702001	0.0310652	1.70085	0.246322	0.354235	43155	33	43122	245	FALSE	FALSE
rs2908289_A	284	Aplastic anemia	hematopoietic	0.247325	0.031073	0.898088	0.0498518	0.180344	41493	1517	39976	14	FALSE	FALSE
rs2268569_T	510.2	Lung transplant	respiratory	0.467098	0.0310772	1.41295	0.160328	0.0807939	53358	202	53156	10	FALSE	FALSE
rs3802113_G	209	Neuroendocrine tumors	neoplasms	0.665049	0.0310827	1.34015	0.135796	0.165128	63242	167	63075	63	FALSE	FALSE
rs6103716_C	250.21	Type 2 diabetes with ketoacidosis	endocrine/metabolic	0.922018	0.0310841	1.32902	0.131932	0.314365	44030	123	43907	60	FALSE	FALSE
rs10464106_C	287.3	Thrombocytopenia	hematopoietic	0.056133	0.0310843	1.08496	0.0378207	0.107067	51510	3811	47699	3	FALSE	FALSE
rs6899343_T	529	Diseases and other conditions of the tongue	digestive	0.721459	0.0310855	1.26981	0.110792	0.247214	58328	199	58129	466	FALSE	FALSE
rs7632381_C	270.11	Disturbances of sulphur-bearing amino-acid metabolism	endocrine/metabolic	0.172007	0.0310949	1.67197	0.23842	0.43579	59064	36	59028	10	FALSE	FALSE
rs7632381_C	453	Chronic venous hypertension	circulatory system	0.662729	0.0311011	1.81737	0.277112	0.435901	44798	27	44771	7	FALSE	FALSE
rs4558932_C	588.2	Secondary hyperparathyroidism (of renal origin)	genitourinary	0.000504154	0.0311031	1.18286	0.0778996	0.211852	46011	457	45554	445	FALSE	FALSE
rs13282002_C	362.3	Other nondiabetic retinopathy	sense organs	0.814367	0.0311037	0.7803	0.115077	0.158737	56474	342	56132	383	FALSE	FALSE
rs11075256_G	244.1	Secondary hypothyroidism	endocrine/metabolic	0.373099	0.0311148	0.916769	0.0403137	0.29484	50836	1609	49227	83	FALSE	FALSE
rs757209_A	743.21	Pathologic fracture of vertebrae	musculoskeletal	0.404406	0.0311239	0.815443	0.0946535	0.406714	51669	245	51424	499	FALSE	FALSE
rs10993460_C	331.1	Hydrocephalus	neurological	0.632602	0.0311257	1.20586	0.0868472	0.0881966	47842	734	47108	37	FALSE	FALSE
rs144155527_T	695.41	Cutaneous lupus erythematosus	dermatologic	0.0085891	0.0311271	1.89143	0.295686	0.0181353	51557	172	51385	137	FALSE	FALSE
rs1510148_T	571.5	Other chronic nonalcoholic liver disease	digestive	0.84198	0.0311274	0.942488	0.0274805	0.261631	50340	3856	46484	213	FALSE	FALSE
rs1250542_A	571.51	Cirrhosis of liver without mention of alcohol	digestive	0.938499	0.0311338	1.07229	0.0323826	0.372087	48658	2111	46547	136	FALSE	FALSE
rs35533056_A	727.2	Bursitis disorders	musculoskeletal	0.899066	0.031135	1.25532	0.1055	0.38582	46856	184	46672	242	FALSE	FALSE
rs11708903_G	289.5	Diseases of spleen	hematopoietic	0.436392	0.0311394	0.828883	0.0870771	0.454919	45840	276	45564	61	FALSE	FALSE
rs730497_A	292.4	Altered mental status	mental disorders	0.879019	0.0311399	1.06665	0.0299362	0.178605	53554	4064	49490	40	FALSE	FALSE
rs4513637_G	496.2	Chronic bronchitis	respiratory	0.150807	0.031145	1.11018	0.0484953	0.176399	49045	1453	47592	465	FALSE	FALSE
rs4400674_A	601.8	Other inflammatory disorders of male genital organs	genitourinary	0.748852	0.0311516	0.659444	0.193194	0.384031	20721	64	20657	0	FALSE	FALSE
rs7405696_C	726.1	Enthesopathy	musculoskeletal	0.181293	0.0311541	1.05965	0.0268859	0.408806	49680	3160	46520	425	FALSE	FALSE
rs2074090_G	647.1	Infections of genitourinary tract during pregnancy	pregnancy complications	0.62187	0.0311553	1.27551	0.112917	0.35435	34576	166	34410	187	FALSE	FALSE
rs11626787_G	433	Cerebrovascular disease	circulatory system	0.731923	0.03116	0.95583	0.0209625	0.34668	58528	6226	52302	157	FALSE	FALSE
rs10771372_T	374.3	Ptosis of eyelid	sense organs	0.246933	0.0311703	0.826054	0.0886799	0.191244	54182	470	53712	451	FALSE	FALSE
rs10766394_G	313.2	Tics and stuttering	mental disorders	0.434758	0.031173	0.754189	0.130919	0.37637	58032	137	57895	88	FALSE	FALSE
rs7693_T	296	Mood disorders	mental disorders	0.199263	0.0311732	0.966518	0.0158041	0.363065	48114	11937	36177	51	FALSE	FALSE
rs142848532_T	594.3	Calculus of ureter	genitourinary	0.213803	0.0311864	0.738092	0.140943	0.0473852	56600	734	55866	927	FALSE	FALSE
rs757209_A	636	Early or threatened labor; hemorrhage in early pregnancy	pregnancy complications	0.777251	0.0311865	0.916403	0.0405161	0.405138	33807	1427	32380	320	FALSE	FALSE
rs11042985_G	701.5	Abnormal granulation tissue	dermatologic	0.592912	0.0311975	1.31829	0.128257	0.413267	55867	123	55744	206	FALSE	FALSE
rs72979712_T	292.3	Memory loss	mental disorders	0.355759	0.0311987	0.82684	0.088253	0.0523102	51099	1619	49480	50	FALSE	FALSE
rs10734253_G	695.4	Lupus (localized and systemic)	dermatologic	0.192022	0.0312095	1.10573	0.0466498	0.438501	52367	950	51417	105	FALSE	FALSE
rs2941257_T	614.4	Inflammatory diseases of uterus, except cervix	genitourinary	0.872531	0.0312112	1.72719	0.253669	0.259854	31002	33	30969	130	FALSE	FALSE
rs2403205_T	389.5	Disorders of acoustic nerve	sense organs	0.653587	0.0312132	1.63619	0.228547	0.370383	54630	39	54591	156	FALSE	FALSE
rs7405696_C	10	Tuberculosis	infectious diseases	0.552399	0.0312167	0.715465	0.15542	0.408037	51086	95	50991	441	FALSE	FALSE
rs7693_T	394	Rheumatic disease of the heart valves	circulatory system	0.595197	0.0312305	0.933279	0.0320553	0.364082	52712	2326	50386	56	FALSE	FALSE
rs6749367_T	184	Cancer of other female genital organs	neoplasms	0.0833678	0.0312357	1.14364	0.0623101	0.250888	29842	670	29172	230	FALSE	FALSE
rs777355_A	571.8	Liver abscess and sequelae of chronic liver disease	digestive	0.454923	0.0312362	1.08037	0.0358866	0.48241	48066	1620	46446	251	FALSE	FALSE
rs2564929_T	327.1	Hypersomnia	neurological	0.151533	0.0312434	0.851102	0.0748495	0.32921	46809	436	46373	12	FALSE	FALSE
rs72648855_T	949.1	Diaper or napkin rash	injuries & poisonings	0.0465676	0.0312459	1.53851	0.200013	0.10691	48840	108	48732	22	FALSE	FALSE
rs72650615_C	949.1	Diaper or napkin rash	injuries & poisonings	0.0465676	0.0312459	1.53851	0.200013	0.10691	48840	108	48732	22	FALSE	FALSE
rs35533056_A	196	Radiotherapy	neoplasms	0.791438	0.0312603	0.93176	0.0328172	0.386597	46939	2119	44820	261	FALSE	FALSE
rs9901746_A	480	Pneumonia	respiratory	0.272991	0.0312632	0.960026	0.0189419	0.407872	53610	6834	46776	577	FALSE	FALSE
rs79896666_C	575.6	Cholesterolosis of gallbladder	digestive	0.321508	0.0312669	2.14963	0.355347	0.0565691	56789	41	56748	127	FALSE	FALSE
rs78551082_T	575.6	Cholesterolosis of gallbladder	digestive	0.321508	0.0312669	2.14963	0.355347	0.0565691	56789	41	56748	127	FALSE	FALSE
rs74628648_T	575.6	Cholesterolosis of gallbladder	digestive	0.321508	0.0312669	2.14963	0.355347	0.0565691	56789	41	56748	127	FALSE	FALSE
rs1510148_T	345.12	Partial epilepsy	neurological	0.662853	0.0312681	1.10886	0.0479818	0.261298	48060	1122	46938	219	FALSE	FALSE
rs6790843_A	290.1	Dementias	mental disorders	0.016041	0.0312777	0.910416	0.0435812	0.374461	50813	1331	49482	45	FALSE	FALSE
rs1250109_C	250.7	Diabetic retinopathy	endocrine/metabolic	0.465259	0.0312794	0.852542	0.0740809	0.172447	57206	730	56476	19	FALSE	FALSE
rs4558932_C	574.3	Cholecystitis without cholelithiasis	digestive	0.401926	0.03128	0.839465	0.0812587	0.211915	56827	510	56317	581	FALSE	FALSE
rs6103716_C	71.1	HIV infection, symptomatic	infectious diseases	0.846973	0.0312822	0.877276	0.0608013	0.313979	50212	674	49538	55	FALSE	FALSE
rs117252445_A	246	Other disorders of thyroid	endocrine/metabolic	0.771883	0.0312902	0.747464	0.13517	0.0555322	49899	678	49221	93	FALSE	FALSE
rs2403205_T	947	Urticaria	dermatologic	0.744064	0.0312951	0.877815	0.0605206	0.370344	49242	621	48621	134	FALSE	FALSE
rs1250109_C	327.32	Obstructive sleep apnea	neurological	0.0743717	0.0312971	0.940991	0.0282463	0.17249	52061	5693	46368	17	FALSE	FALSE
rs6885132_G	613.5	Mastodynia	genitourinary	0.0440712	0.0312978	1.18776	0.0799103	0.101001	60113	775	59338	96	FALSE	FALSE
rs1250590_A	363.3	Chorioretinal scars	sense organs	0.843806	0.0313021	1.31044	0.125562	0.475516	56180	128	56052	944	FALSE	FALSE
rs11042984_C	275.3	Disorders of magnesium metabolism	endocrine/metabolic	0.49615	0.0313089	0.925092	0.0361624	0.413646	56917	1655	55262	264	FALSE	FALSE
rs11075256_G	755.61	Congenital hip dysplasia and deformity	congenital anomalies	0.107058	0.0313121	1.25179	0.104302	0.294796	61066	209	60857	93	FALSE	FALSE
rs144155527_T	571.51	Cirrhosis of liver without mention of alcohol	digestive	0.144322	0.0313181	1.2622	0.108152	0.0177302	48674	2101	46573	120	FALSE	FALSE
rs7632381_C	259	Other endocrine disorders	endocrine/metabolic	0.326638	0.0313203	0.869601	0.0648965	0.436073	54054	501	53553	10	FALSE	FALSE
rs12453443_G	722	Intervertebral disc disorders	musculoskeletal	0.0705404	0.0313234	1.04864	0.0220595	0.404096	53689	4956	48733	633	FALSE	FALSE
rs2523506_T	71	Human immunodeficiency virus [HIV] disease	infectious diseases	0.244903	0.0313295	1.16472	0.0708278	0.161115	50256	688	49568	22	FALSE	FALSE
rs2941257_T	530.6	Diverticulum of esophagus, acquired	digestive	0.43835	0.0313328	0.602245	0.235547	0.260082	37144	63	37081	159	FALSE	FALSE
rs2268569_T	771.1	Swelling of limb	symptoms	0.23485	0.0313331	0.877862	0.0605097	0.0814097	56535	2122	54413	6	FALSE	FALSE
rs4237150_C	501	Pneumonitis due to inhalation of food or vomitus	respiratory	0.392975	0.0313398	1.11217	0.0493842	0.412698	43905	857	43048	106	FALSE	FALSE
rs11002898_A	681	Superficial cellulitis and abscess	dermatologic	0.516158	0.031343	1.05235	0.0237032	0.250973	56795	5200	51595	138	FALSE	FALSE
rs6867984_A	949.1	Diaper or napkin rash	injuries & poisonings	0.0452706	0.03135	1.53813	0.200021	0.106993	48849	108	48741	11	FALSE	FALSE
rs62405452_A	949.1	Diaper or napkin rash	injuries & poisonings	0.0488707	0.0313501	1.53813	0.200021	0.107001	48850	108	48742	10	FALSE	FALSE
rs62405453_A	949.1	Diaper or napkin rash	injuries & poisonings	0.0488707	0.0313501	1.53813	0.200021	0.107001	48850	108	48742	10	FALSE	FALSE
rs62405454_C	949.1	Diaper or napkin rash	injuries & poisonings	0.0488707	0.0313501	1.53813	0.200021	0.107001	48850	108	48742	10	FALSE	FALSE
rs757209_A	8.6	Viral Enteritis	infectious diseases	0.385383	0.0313502	0.828836	0.0872122	0.407422	59998	295	59703	580	FALSE	FALSE
rs6899343_T	464	Acute sinusitis	respiratory	0.495815	0.0313548	1.05837	0.0263556	0.24643	49162	4216	44946	387	FALSE	FALSE
rs28582094_G	346	Abnormal findings on study of brain and/or nervous system	neurological	0.239066	0.0313583	1.31946	0.128792	0.266905	47249	139	47110	38	FALSE	FALSE
rs4237150_C	446.6	Polyarteritis nodosa	circulatory system	0.45203	0.0313608	1.47685	0.181146	0.41169	51019	61	50958	120	FALSE	FALSE
rs3087948_T	575	Other biliary tract disease	digestive	0.867387	0.0313628	1.09913	0.0439137	0.18849	58478	1676	56802	70	FALSE	FALSE
rs6749367_T	736.4	Genu valgum or varum (acquired)	musculoskeletal	0.636821	0.0313661	0.544623	0.282318	0.2533	54021	48	53973	399	FALSE	FALSE
rs72650616_A	513.3	Hypoventilation	respiratory	0.0104406	0.0313663	1.20718	0.0874789	0.10746	58687	616	58071	100	FALSE	FALSE
rs2403205_T	611.3	Lump or mass in breast	genitourinary	0.889125	0.0313705	1.08505	0.037924	0.37013	57007	1582	55425	160	FALSE	FALSE
rs11708067_G	705.8	Hyperhidrosis	dermatologic	0.0168476	0.0313716	1.22593	0.0946413	0.235557	56462	285	56177	2	FALSE	FALSE
rs6136447_G	620	Dysplasia of female genital organs	genitourinary	0.895984	0.0313808	1.50606	0.190268	0.140579	33963	89	33874	106	FALSE	FALSE
rs12746673_C	420.2	Pericarditis	circulatory system	0.123019	0.0313895	0.890716	0.0537754	0.208674	57065	1145	55920	932	FALSE	FALSE
rs1250590_A	727.1	Synovitis and tenosynovitis	musculoskeletal	0.87714	0.0313934	1.07721	0.0345599	0.476598	47924	1770	46154	817	FALSE	FALSE
rs79896666_C	362.7	Hereditary retinal dystrophies	sense organs	0.103046	0.0313998	1.73259	0.255401	0.0560505	56458	91	56367	133	FALSE	FALSE
rs78551082_T	362.7	Hereditary retinal dystrophies	sense organs	0.103046	0.0313998	1.73259	0.255401	0.0560505	56458	91	56367	133	FALSE	FALSE
rs74628648_T	362.7	Hereditary retinal dystrophies	sense organs	0.103046	0.0313998	1.73259	0.255401	0.0560505	56458	91	56367	133	FALSE	FALSE
rs2403205_T	696.3	Pityriasis	dermatologic	0.158888	0.0314029	1.9216	0.303523	0.370049	52716	22	52694	140	FALSE	FALSE
rs11650000_A	555.2	Ulcerative colitis	digestive	0.118418	0.0314031	0.911155	0.0432367	0.453908	41753	1127	40626	135	FALSE	FALSE
rs10814915_T	185	Cancer of prostate	neoplasms	0.893164	0.0314133	1.08785	0.0391335	0.427591	22283	1657	20626	35	FALSE	FALSE
rs2908296_T	597.8	Urethral hypermobility/ISD	genitourinary	0.000138809	0.031419	1.30068	0.122174	0.153943	56586	220	56366	62	FALSE	FALSE
rs12593201_A	586.1	Anatomical abnormatilies of kidney and ureters	genitourinary	0.819898	0.031419	0.80129	0.102956	0.265957	46248	276	45972	8	FALSE	FALSE
rs2268570_G	737.1	Kyphosis (acquired)	musculoskeletal	0.946091	0.0314239	1.20615	0.0871095	0.418756	54367	265	54102	264	FALSE	FALSE
rs6867984_A	513.3	Hypoventilation	respiratory	0.0182422	0.0314426	1.20709	0.0874833	0.107446	58769	616	58153	12	FALSE	FALSE
rs6438788_G	731	Osteitis deformans and osteopathies associated with other disorders classified elsewhere	musculoskeletal	0.401523	0.0314432	0.860373	0.0699026	0.462129	50052	429	49623	62	FALSE	FALSE
rs2523504_T	569.2	Gastrointestinal complications	digestive	0.972568	0.0314452	0.907764	0.0449808	0.260595	52854	1386	51468	1	FALSE	FALSE
rs11564710_A	275.53	Disorders of phosphorus metabolism	endocrine/metabolic	0.498382	0.0314456	0.898003	0.0500056	0.416812	56246	859	55387	128	FALSE	FALSE
rs144155527_T	575.1	Cholangitis	digestive	0.311234	0.0314465	1.67981	0.241093	0.0175917	57044	314	56730	149	FALSE	FALSE
rs1799884_T	292.4	Altered mental status	mental disorders	0.825399	0.0314475	1.06649	0.0299221	0.178777	53592	4069	49523	2	FALSE	FALSE
rs6749367_T	331	Other cerebral degenerations	neurological	0.59079	0.0314489	0.891754	0.0532525	0.254701	47813	1009	46804	364	FALSE	FALSE
rs6749367_T	580.2	Nephrotic syndrome without mention of glomerulonephritis	genitourinary	0.63552	0.0314506	0.788939	0.110195	0.254025	45905	247	45658	339	FALSE	FALSE
rs1519480_C	495.2	Asthma with exacerbation	respiratory	0.121811	0.0314523	1.10745	0.047442	0.326134	49035	1015	48020	4	FALSE	FALSE
rs11263762_A	497	Bronchitis	respiratory	0.311225	0.0314539	1.12928	0.0565171	0.410759	48610	648	47962	71	FALSE	FALSE
rs11650000_A	281.11	Pernicious anemia	hematopoietic	0.0808983	0.0314553	1.20974	0.0885091	0.453784	40127	263	39864	134	FALSE	FALSE
rs35533056_A	427.22	Atrial flutter	circulatory system	0.793536	0.0314615	0.9257	0.0358897	0.384542	39235	1952	37283	222	FALSE	FALSE
rs56149656_G	255.21	Glucocorticoid deficiency	endocrine/metabolic	0.517711	0.0314617	0.827824	0.0878375	0.106132	54291	805	53486	76	FALSE	FALSE
rs10842991_T	599.9	Other abnormality of urination	genitourinary	0.337617	0.0314635	1.10012	0.0443589	0.191889	46235	1670	44565	416	FALSE	FALSE
rs7405696_C	962	Poisoning by hormones and synthetic substitutes	injuries & poisonings	0.159243	0.0314695	0.809348	0.0983344	0.407128	46252	226	46026	395	FALSE	FALSE
rs117252445_A	198	Secondary malignant neoplasm	neoplasms	0.817326	0.0314702	0.91193	0.0428583	0.0559541	51435	6451	44984	93	FALSE	FALSE
rs62405452_A	513.3	Hypoventilation	respiratory	0.0149505	0.0314733	1.20705	0.0874837	0.107453	58770	616	58154	11	FALSE	FALSE
rs62405453_A	513.3	Hypoventilation	respiratory	0.0149505	0.0314733	1.20705	0.0874837	0.107453	58770	616	58154	11	FALSE	FALSE
rs62405454_C	513.3	Hypoventilation	respiratory	0.0149505	0.0314733	1.20705	0.0874837	0.107453	58770	616	58154	11	FALSE	FALSE
rs78028320_A	569	Other disorders of intestine	digestive	0.150403	0.0314745	1.07237	0.0324839	0.188182	54381	3179	51202	299	FALSE	FALSE
rs2924447_A	362	Other retinal disorders	sense organs	0.626295	0.0314747	0.904863	0.0464766	0.141028	58173	2199	55974	570	FALSE	FALSE
rs8070737_T	271.9	Other disorders of carbohydrate transport and metabolism	endocrine/metabolic	0.279693	0.0314863	0.470931	0.350111	0.181544	62208	48	62160	24	FALSE	FALSE
rs6483215_A	749.2	Congenital anomalies of skull and face bones	congenital anomalies	0.736775	0.0314877	0.764678	0.124741	0.236074	62186	211	61975	74	FALSE	FALSE
rs7163757_T	938.2	Chronic dermatitis due to solar radiation	dermatologic	0.977621	0.031492	0.914597	0.0415065	0.423059	49980	1259	48721	29	FALSE	FALSE
rs13282002_C	427.8	Sinoatrial node dysfunction (Bradycardia)	circulatory system	0.00390678	0.0314939	0.890944	0.0536896	0.15831	38829	1587	37242	276	FALSE	FALSE
rs6128461_T	743.2	Pathologic fracture	musculoskeletal	0.0800023	0.0314962	0.897511	0.0502754	0.380525	52739	886	51853	51	FALSE	FALSE
rs7632381_C	622	Polyp of female genital organs	genitourinary	0.288735	0.0314982	0.840427	0.0808314	0.435224	34295	325	33970	5	FALSE	FALSE
rs11042984_C	795.8	Abnormal tumor markers	symptoms	0.730251	0.0315008	1.15743	0.0679774	0.413293	62002	443	61559	270	FALSE	FALSE
rs78028320_A	496.21	Obstructive chronic bronchitis	respiratory	0.497227	0.031503	1.11952	0.0524941	0.187275	48944	1166	47778	270	FALSE	FALSE
rs5210_A	313.3	Autism	mental disorders	0.454961	0.031504	1.14452	0.062763	0.376999	58536	582	57954	24	FALSE	FALSE
rs1250095_T	41.4	E. coli	infectious diseases	0.942528	0.0315071	0.913922	0.0418531	0.378978	52412	1269	51143	292	FALSE	FALSE
rs35533056_A	480.2	Viral pneumonia	respiratory	0.951883	0.0315093	1.217	0.0913173	0.386249	47270	246	47024	247	FALSE	FALSE
rs12746673_C	8	Intestinal infection	infectious diseases	0.453287	0.0315139	0.895771	0.051183	0.208901	60598	1258	59340	984	FALSE	FALSE
rs2403205_T	394	Rheumatic disease of the heart valves	circulatory system	0.877786	0.0315151	0.933498	0.0320002	0.37047	52625	2320	50305	144	FALSE	FALSE
rs35533056_A	610.2	Fibroadenosis of breast	genitourinary	0.760218	0.0315203	1.59772	0.217897	0.387683	28099	42	28057	147	FALSE	FALSE
rs10766395_C	743.1	Osteoporosis	musculoskeletal	0.303696	0.0315254	1.05399	0.0244519	0.381155	55791	4329	51462	487	FALSE	FALSE
rs6749367_T	110.11	Dermatophytosis of nail	infectious diseases	0.428271	0.0315271	1.09213	0.0409839	0.252796	54815	1604	53211	394	FALSE	FALSE
rs2908297_T	604.1	Redundant prepuce and phimosis/BXO	genitourinary	0.730771	0.0315292	0.757965	0.128873	0.156398	19850	300	19550	6	FALSE	FALSE
rs10842991_T	509.3	Pulmonary insufficiency or respiratory failure following trauma and surgery	respiratory	0.316629	0.0315317	1.09926	0.0440122	0.192664	44414	1645	42769	401	FALSE	FALSE
rs11042985_G	627.5	Premature menopause and other ovarian failure	genitourinary	0.456384	0.0315375	1.31014	0.125629	0.413359	23909	128	23781	94	FALSE	FALSE
rs9901746_A	735.21	Hammer toe (acquired)	musculoskeletal	0.30494	0.0315412	1.13127	0.057362	0.406379	54443	635	53808	580	FALSE	FALSE
rs8121252_T	337	Disorders of the autonomic nervous system	neurological	0.160991	0.0315419	1.15903	0.0686379	0.340912	47436	459	46977	178	FALSE	FALSE
rs4930046_A	655.1	Abnormality in fetal heart rate or rhythm	pregnancy complications	0.367655	0.031542	1.12765	0.0558717	0.481349	33109	672	32437	356	FALSE	FALSE
rs777355_A	619.2	Disorders of uterus, NEC	genitourinary	0.341193	0.0315466	1.17127	0.0735241	0.480828	31244	380	30864	161	FALSE	FALSE
rs6749367_T	481	Influenza	respiratory	0.515672	0.0315468	1.13664	0.0595667	0.253253	47650	720	46930	359	FALSE	FALSE
rs925095_T	580.13	Acute glomerulonephritis, NOS	genitourinary	0.855941	0.0315491	0.625661	0.218107	0.380947	45908	52	45856	129	FALSE	FALSE
rs11626787_G	442.8	Aneurysm of other specified artery	circulatory system	0.724415	0.0315499	0.783609	0.113413	0.348042	51126	188	50938	139	FALSE	FALSE
rs777355_A	305.21	Anorexia nervosa	mental disorders	0.892605	0.0315598	0.751574	0.132834	0.479899	36142	120	36022	207	FALSE	FALSE
rs2894536_C	555.21	Ulcerative colitis (chronic)	digestive	0.683796	0.0315671	0.806837	0.0998364	0.159205	40919	440	40479	295	FALSE	FALSE
rs6749367_T	754.1	Lumbosacral spondylolysis, congenital	congenital anomalies	0.698255	0.0315687	1.98622	0.319204	0.253113	60546	21	60525	443	FALSE	FALSE
rs72979712_T	716.9	Arthropathy NOS	musculoskeletal	0.662357	0.0315695	0.834279	0.0842801	0.0523728	53587	1759	51828	52	FALSE	FALSE
rs3213571_C	323.8	Encephalitis, non-infectious	neurological	0.904	0.0315796	1.4892	0.185255	0.0833777	62043	140	61903	128	FALSE	FALSE
rs1125253_T	303.1	Dissociative disorder	mental disorders	0.753765	0.0315876	0.495289	0.32686	0.273984	36024	35	35989	239	FALSE	FALSE
rs1125251_T	303.1	Dissociative disorder	mental disorders	0.753765	0.0315876	0.495289	0.32686	0.273984	36024	35	35989	239	FALSE	FALSE
rs2268569_T	613.5	Mastodynia	genitourinary	0.440018	0.031588	0.800833	0.103323	0.0811419	60197	778	59419	11	FALSE	FALSE
rs9901746_A	286.4	Acquired coagulation factor deficiency	hematopoietic	0.59199	0.0315881	1.34086	0.136451	0.405811	47325	108	47217	507	FALSE	FALSE
rs6749367_T	291.4	Specific nonpsychotic mental disorders due to brain damage	mental disorders	0.637333	0.0315896	0.815158	0.0950768	0.252581	49497	329	49168	374	FALSE	FALSE
rs72650616_A	949.1	Diaper or napkin rash	injuries & poisonings	0.0568961	0.0315911	1.53717	0.200016	0.106994	48788	108	48680	77	FALSE	FALSE
rs13282002_C	358.1	Myasthenia gravis	neurological	0.755191	0.0315983	1.35995	0.143035	0.158627	55457	150	55307	388	FALSE	FALSE
rs79896666_C	972.1	Cardiac rhythm regulators causing adverse effects in therapeutic use	injuries & poisonings	0.253914	0.0316001	2.57769	0.440532	0.0562057	46312	21	46291	115	FALSE	FALSE
rs78551082_T	972.1	Cardiac rhythm regulators causing adverse effects in therapeutic use	injuries & poisonings	0.253914	0.0316001	2.57769	0.440532	0.0562057	46312	21	46291	115	FALSE	FALSE
rs74628648_T	972.1	Cardiac rhythm regulators causing adverse effects in therapeutic use	injuries & poisonings	0.253914	0.0316001	2.57769	0.440532	0.0562057	46312	21	46291	115	FALSE	FALSE
rs1905505_A	603.2	Spermatocele	genitourinary	0.0860793	0.0316031	1.52383	0.195975	0.289275	19516	56	19460	99	FALSE	FALSE
rs497273_C	365.2	Primary angle-closure glaucoma	sense organs	0.0149096	0.0316132	0.789895	0.109738	0.345981	56899	203	56696	273	FALSE	FALSE
rs2908289_A	520	Disorders of tooth development	digestive	0.713563	0.0316149	1.22877	0.0958553	0.178954	57934	332	57602	18	FALSE	FALSE
rs11890449_T	713.5	Arthropathy associated with neurological disorders	musculoskeletal	0.967519	0.0316191	0.438866	0.383195	0.0515523	51986	148	51838	42	FALSE	FALSE
rs6103716_C	276	Disorders of fluid, electrolyte, and acid-base balance	endocrine/metabolic	0.701466	0.0316241	1.03241	0.0148405	0.315569	55682	15241	40441	74	FALSE	FALSE
rs6899343_T	521.1	Dental caries	digestive	0.821596	0.0316372	1.09732	0.0432145	0.247249	58605	1421	57184	467	FALSE	FALSE
rs9901746_A	743.21	Pathologic fracture of vertebrae	musculoskeletal	0.438451	0.0316389	0.81597	0.0946405	0.406556	51614	245	51369	555	FALSE	FALSE
rs6899342_G	271.9	Other disorders of carbohydrate transport and metabolism	endocrine/metabolic	0.905773	0.0316409	1.59594	0.217535	0.248165	62138	48	62090	98	FALSE	FALSE
rs8121252_T	271.9	Other disorders of carbohydrate transport and metabolism	endocrine/metabolic	0.146347	0.0316485	1.56249	0.207686	0.341586	62021	47	61974	221	FALSE	FALSE
rs6688365_C	772.3	Muscle weakness	symptoms	0.175664	0.0316505	1.05567	0.02521	0.437803	56675	3402	53273	323	FALSE	FALSE
rs757209_A	592.1	Cystitis	genitourinary	0.507158	0.0316579	0.91308	0.0423194	0.407598	46698	1236	45462	462	FALSE	FALSE
rs12746673_C	53	Herpes zoster	infectious diseases	0.492917	0.0316664	0.881332	0.0587925	0.208508	49811	959	48852	790	FALSE	FALSE
rs16969990_T	695.7	Prurigo and Lichen	dermatologic	0.891799	0.0316681	1.39091	0.15357	0.0691706	53050	255	52795	35	FALSE	FALSE
rs8121252_T	331.1	Hydrocephalus	neurological	0.343135	0.0316695	0.885116	0.0567994	0.340156	47709	732	46977	177	FALSE	FALSE
rs234866_A	225.1	Benign neoplasm of brain, cranial nerves, meninges	neoplasms	0.343433	0.0316761	1.15412	0.0667175	0.307084	61234	508	60726	155	FALSE	FALSE
rs6885132_G	569.2	Gastrointestinal complications	digestive	0.438676	0.0316775	0.863596	0.0682585	0.100955	52776	1386	51390	80	FALSE	FALSE
rs4433533_G	550	Abdominal hernia	digestive	0.498557	0.0316803	0.945657	0.0260077	0.215232	59285	5004	54281	16	FALSE	FALSE
rs1510148_T	614.4	Inflammatory diseases of uterus, except cervix	genitourinary	0.873609	0.0316831	1.7245	0.253651	0.260161	31000	33	30967	132	FALSE	FALSE
rs925095_T	528.41	Cyst of the salivary gland	digestive	0.928563	0.0316952	0.445831	0.376037	0.381724	58431	21	58410	172	FALSE	FALSE
rs4558932_C	291.1	Transient mental disorders due to conditions classified elsewhere	mental disorders	0.170594	0.0316968	1.54175	0.201525	0.211824	49121	60	49061	485	FALSE	FALSE
rs13282002_C	872	Traumatic amputation	injuries & poisonings	0.492368	0.0317015	1.35956	0.14299	0.158615	55455	150	55305	382	FALSE	FALSE
rs6103716_C	457	Encounter for long-term (current) use of anticoagulants, antithrombotics, aspirin	circulatory system	0.728989	0.0317194	1.06251	0.0282274	0.315407	48068	3347	44721	63	FALSE	FALSE
rs497273_C	204.11	Lymphoid leukemia, acute	neoplasms	0.0383237	0.0317195	1.26813	0.110593	0.345429	59953	173	59780	293	FALSE	FALSE
rs35498576_C	575.7	Other disorders of gallbladder	digestive	0.348107	0.0317224	1.1858	0.079343	0.281464	57128	373	56755	122	FALSE	FALSE
rs4930046_A	345	Epilepsy, recurrent seizures, convulsions	neurological	0.681132	0.0317246	1.05317	0.0241193	0.482527	50448	3820	46628	566	FALSE	FALSE
rs3802113_G	81.1	Graft-versus-host disease	infectious diseases	0.329088	0.0317273	0.545959	0.281778	0.165051	58888	72	58816	58	FALSE	FALSE
rs6885132_G	112.3	Candidiasis of skin and nails	infectious diseases	0.312572	0.0317293	1.33649	0.135043	0.100748	53738	247	53491	82	FALSE	FALSE
rs4660895_T	425.8	Other cardiomyopathy	circulatory system	0.11706	0.0317315	0.713612	0.1571	0.294912	56883	116	56767	32	FALSE	FALSE
rs11626787_G	286.5	Hemorrhagic disorder due to intrinsic circulating anticoagulants	hematopoietic	0.655967	0.0317329	0.797065	0.105607	0.347382	47799	217	47582	129	FALSE	FALSE
rs7946714_C	870.1	Open wound or laceration of eye or eyelid	injuries & poisonings	0.445531	0.0317401	0.570508	0.26132	0.216282	55675	62	55613	59	FALSE	FALSE
rs28578604_T	251	Other disorders of pancreatic internal secretion	endocrine/metabolic	0.480088	0.0317435	1.21837	0.0919694	0.219795	53807	312	53495	67	FALSE	FALSE
rs10937714_C	283.1	Autoimmune hemolytic anemias	hematopoietic	0.53774	0.0317525	1.55427	0.205356	0.211112	39633	58	39575	437	FALSE	FALSE
rs3213571_C	704.12	Telogen effluvium	dermatologic	0.829274	0.0317607	0.409154	0.416159	0.0833606	57965	81	57884	120	FALSE	FALSE
rs6899343_T	286.7	Other and unspecified coagulation defects	hematopoietic	0.960497	0.0317621	1.0893	0.0398311	0.247513	49050	1713	47337	390	FALSE	FALSE
rs724016_G	350.1	Abnormal involuntary movements	neurological	0.371947	0.0317677	1.07673	0.0344288	0.435356	55504	1766	53738	14	FALSE	FALSE
rs10464106_C	368.9	Subjective visual disturbances	sense organs	0.23617	0.0317769	1.22999	0.0964073	0.107218	58288	490	57798	3	FALSE	FALSE
rs11890449_T	290.2	Delirium due to conditions classified elsewhere	mental disorders	0.978446	0.0317805	1.26264	0.10861	0.0516266	50197	711	49486	42	FALSE	FALSE
rs1250542_A	131	Protozoan infection	infectious diseases	0.983541	0.0317816	0.540913	0.286192	0.373512	60077	34	60043	167	FALSE	FALSE
rs10734253_G	155.1	Malignant neoplasm of liver, primary	neoplasms	0.620746	0.0317818	0.870237	0.0647323	0.438749	55387	501	54886	120	FALSE	FALSE
rs72650616_A	317	Alcohol-related disorders	mental disorders	0.238302	0.0317926	1.12283	0.0539607	0.107344	49071	1750	47321	85	FALSE	FALSE
rs144155527_T	297	Suicidal ideation or attempt	mental disorders	0.573225	0.031793	0.606074	0.233233	0.0175289	36996	872	36124	96	FALSE	FALSE
rs3087948_T	366	Cataract	sense organs	0.874414	0.0317933	1.05864	0.0265437	0.188391	61168	5527	55641	77	FALSE	FALSE
rs13136239_A	782	Symptoms involving skin and other integumentary tissue	symptoms	0.318368	0.0317965	1.22017	0.0926853	0.333101	50890	250	50640	592	FALSE	FALSE
rs1250095_T	531	Peptic ulcer (excl. esophageal)	digestive	0.981823	0.0317979	1.08649	0.0386365	0.379286	60747	1427	59320	345	FALSE	FALSE
rs2403205_T	287.4	Qualitative platelet defects	hematopoietic	0.746733	0.031801	0.55635	0.273118	0.370925	47608	36	47572	133	FALSE	FALSE
rs2239525_G	429	Ill-defined descriptions and complications of heart disease	circulatory system	0.957776	0.0318027	0.928088	0.0347615	0.26064	51974	2347	49627	0	FALSE	FALSE
rs2239526_G	429	Ill-defined descriptions and complications of heart disease	circulatory system	0.957776	0.0318027	0.928088	0.0347615	0.26064	51974	2347	49627	0	FALSE	FALSE
rs6749367_T	250.15	Diabetes type 1 with peripheral circulatory disorders	endocrine/metabolic	0.187566	0.0318028	1.4574	0.175441	0.253185	43717	74	43643	334	FALSE	FALSE
rs3775094_A	649	Other conditions or status of the mother complicating pregnancy, childbirth, or the puerperium	pregnancy complications	0.979391	0.0318051	1.08937	0.0398735	0.46166	34142	1415	32727	188	FALSE	FALSE
rs10771372_T	556.1	Ulceration of intestine	digestive	0.546978	0.0318054	1.23351	0.0977545	0.190304	40719	303	40416	354	FALSE	FALSE
rs2523506_T	516.1	Hemoptysis	respiratory	0.496799	0.0318076	0.846222	0.0777774	0.160588	62296	701	61595	26	FALSE	FALSE
rs1971152_C	871.3	Open wound of foot except toe(s) alone	injuries & poisonings	0.801045	0.0318182	0.775233	0.118597	0.410361	55422	157	55265	420	FALSE	FALSE
rs4513637_G	625	Pain and other symptoms associated with female genital organs	genitourinary	0.51039	0.03182	1.12071	0.0530882	0.176137	31626	1197	30429	309	FALSE	FALSE
rs1250542_A	356	Hereditary and idiopathic peripheral neuropathy	neurological	0.944067	0.0318227	1.07802	0.0349977	0.373376	57327	1800	55527	158	FALSE	FALSE
rs11042984_C	627.5	Premature menopause and other ovarian failure	genitourinary	0.459759	0.0318244	1.30955	0.125632	0.413445	23898	128	23770	106	FALSE	FALSE
rs11042984_C	701.5	Abnormal granulation tissue	dermatologic	0.579773	0.031825	1.31694	0.128254	0.413537	55839	123	55716	236	FALSE	FALSE
rs11085259_T	686.2	Impetigo	dermatologic	0.565887	0.0318314	1.38994	0.153394	0.180328	51703	121	51582	147	FALSE	FALSE
rs757209_A	286.4	Acquired coagulation factor deficiency	hematopoietic	0.55232	0.0318402	1.34035	0.136474	0.405997	47376	108	47268	455	FALSE	FALSE
rs2074090_G	261.41	Rickets or osteomalacia	endocrine/metabolic	0.0390357	0.0318462	1.56344	0.208211	0.354247	43169	47	43122	245	FALSE	FALSE
rs6026591_A	381	Otitis media and Eustachian tube disorders	sense organs	0.32054	0.0318512	1.05493	0.024913	0.380705	57932	3674	54258	145	FALSE	FALSE
rs2403205_T	41.21	Rheumatic fever / chorea	infectious diseases	0.729452	0.0318533	0.538462	0.288428	0.370528	51316	33	51283	134	FALSE	FALSE
rs6885132_G	712	Infective connective tissue disorders	musculoskeletal	0.38546	0.0318563	0.615522	0.226112	0.101043	51953	163	51790	87	FALSE	FALSE
rs10937714_C	145.2	Cancer of tongue	neoplasms	0.146397	0.0318591	0.826482	0.0887986	0.212373	61053	430	60623	671	FALSE	FALSE
rs16969990_T	618.5	Prolapse of vaginal vault after hysterectomy	genitourinary	0.113202	0.0318652	0.641945	0.206539	0.0693767	34219	273	33946	26	FALSE	FALSE
rs11075256_G	433.31	Transient cerebral ischemia	circulatory system	0.0594568	0.0318656	0.934551	0.0315407	0.294443	55116	2751	52365	80	FALSE	FALSE
rs11708067_G	579.2	Splenomegaly	digestive	0.579167	0.0318668	0.884447	0.0572172	0.234553	49782	925	48857	3	FALSE	FALSE
rs10771372_T	446.2	Acute febrile mucocutaneous lymph node syndrome (Kawasaki disease)	circulatory system	0.773438	0.0318678	1.92413	0.304964	0.19071	50700	26	50674	413	FALSE	FALSE
rs4400674_A	187	Cancer of other male genital organs	neoplasms	0.845516	0.0318683	0.775853	0.11826	0.384716	25641	163	25478	1	FALSE	FALSE
rs2908297_T	514.1	Abnormal results of function study of pulmonary system	respiratory	0.132167	0.0318684	1.37598	0.148722	0.155553	52818	141	52677	15	FALSE	FALSE
rs6790843_A	513.8	Disorders of diaphragm	respiratory	0.210198	0.0318685	0.814649	0.0955232	0.374109	58360	252	58108	57	FALSE	FALSE
rs2380949_G	200	Myeloproliferative disease	neoplasms	0.206396	0.0318748	1.16096	0.0695494	0.0952541	61105	1103	60002	65	FALSE	FALSE
rs9489217_C	876	Posttraumatic wound infection not elsewhere classified	injuries & poisonings	0.898688	0.0318768	1.4592	0.176094	0.450227	55713	65	55648	19	FALSE	FALSE
rs8070737_T	941	Adverse reaction to serum or vaccine	injuries & poisonings	0.289308	0.0318778	1.42298	0.164383	0.181898	48835	102	48733	18	FALSE	FALSE
rs10116772_A	195	Cancer, suspected or other	neoplasms	0.734704	0.0318792	0.949441	0.0241771	0.409205	49050	4021	45029	42	FALSE	FALSE
rs12302189_A	360.2	Progressive myopia	sense organs	0.956336	0.0318826	1.69545	0.246028	0.0552493	56960	102	56858	104	FALSE	FALSE
rs10842991_T	446.2	Acute febrile mucocutaneous lymph node syndrome (Kawasaki disease)	circulatory system	0.77497	0.031887	1.92391	0.304946	0.190765	50667	26	50641	447	FALSE	FALSE
rs6026592_A	425.2	Secondary/extrinsic cardiomyopathies	circulatory system	0.381047	0.0318989	1.10918	0.0482946	0.379742	57572	918	56654	152	FALSE	FALSE
rs2908297_T	613.7	Other signs and symptoms in breast	genitourinary	0.113353	0.0319033	0.781341	0.114999	0.156339	59758	348	59410	21	FALSE	FALSE
rs10814915_T	270.11	Disturbances of sulphur-bearing amino-acid metabolism	endocrine/metabolic	0.853888	0.0319159	1.66333	0.237161	0.425909	58968	36	58932	113	FALSE	FALSE
rs6438788_G	250.24	Type 2 diabetes with neurological manifestations	endocrine/metabolic	0.302012	0.0319178	0.933848	0.0319012	0.463982	46255	2340	43915	52	FALSE	FALSE
rs7531911_G	149.5	Hx of malignant neoplasm of oral cavity and pharynx	neoplasms	0.12067	0.031923	1.15265	0.0662192	0.294586	61763	532	61231	36	FALSE	FALSE
rs76177300_A	70.9	Hepatitis NOS	infectious diseases	0.873078	0.0319233	0.646378	0.203401	0.0453182	49340	424	48916	719	FALSE	FALSE
rs12531914_A	395.1	Nonrheumatic mitral valve disorders	circulatory system	0.959423	0.0319243	1.06403	0.0289284	0.269685	53631	3283	50348	103	FALSE	FALSE
rs10181515_T	427.2	Atrial fibrillation and flutter	circulatory system	0.259499	0.031925	0.946365	0.025696	0.226351	44146	6671	37475	16	FALSE	FALSE
rs56149656_G	303	Psychogenic and somatoform disorders	mental disorders	0.31626	0.0319282	1.24138	0.10079	0.106031	36612	447	36165	51	FALSE	FALSE
rs2523504_T	715.2	Ankylosing spondylitis	musculoskeletal	0.953418	0.0319328	0.725198	0.149778	0.261289	53393	138	53255	0	FALSE	FALSE
rs2924447_A	753.1	Congenital cataract and lens anomalies	congenital anomalies	0.508197	0.0319372	2.12292	0.35092	0.141112	61097	22	61075	606	FALSE	FALSE
rs2924447_A	597.8	Urethral hypermobility/ISD	genitourinary	0.232364	0.0319381	0.716559	0.155369	0.14093	56113	218	55895	557	FALSE	FALSE
rs1905505_A	704.8	Other specified diseases of hair and hair follicles	dermatologic	0.642807	0.0319403	1.1766	0.0758139	0.288959	58081	402	57679	327	FALSE	FALSE
rs1016565_A	702.1	Actinic keratosis	dermatologic	0.550217	0.0319415	0.939176	0.0292533	0.310457	58277	3180	55097	121	FALSE	FALSE
rs11263762_A	250.1	Type 1 diabetes	endocrine/metabolic	0.358224	0.0319432	0.933884	0.0318875	0.410157	46097	2190	43907	62	FALSE	FALSE
rs13282002_C	286	Coagulation defects	hematopoietic	0.875067	0.0319498	0.928098	0.0347862	0.158605	50837	3453	47384	354	FALSE	FALSE
rs76369685_A	41.21	Rheumatic fever / chorea	infectious diseases	0.487996	0.0319569	2.25436	0.378968	0.0589726	51117	32	51085	339	FALSE	FALSE
rs12302189_A	250.41	Impaired fasting glucose	endocrine/metabolic	0.610749	0.0319589	0.793701	0.107719	0.0559019	44918	1035	43883	90	FALSE	FALSE
rs4400674_A	800	Fracture of lower limb	injuries & poisonings	0.569221	0.0319623	0.93663	0.0305225	0.385044	53251	2424	50827	0	FALSE	FALSE
rs2133705_C	754.2	Spondylolisthesis, congenital	congenital anomalies	0.366107	0.0319634	1.39993	0.156848	0.488164	60071	84	59987	1007	FALSE	FALSE
rs10116772_A	429.3	Symptoms involving cardiovascular system	circulatory system	0.619053	0.0319637	1.10566	0.0468275	0.408932	50539	951	49588	42	FALSE	FALSE
rs1799884_T	528.11	Stomatitis and mucositis (ulcerative)	digestive	0.198789	0.0319666	0.706124	0.162234	0.178476	58739	165	58574	1	FALSE	FALSE
rs56149656_G	696	Psoriasis and related disorders	dermatologic	0.411751	0.031972	0.848929	0.0763628	0.106949	51431	1050	50381	78	FALSE	FALSE
rs6031558_C	325	Phlebitis and thrombophlebitis of intracranial venous sinuses	neurological	0.927198	0.031978	1.46976	0.17956	0.328349	62065	64	62001	26	FALSE	FALSE
rs6899343_T	681.6	Cellulitis and abscess of foot, toe	dermatologic	0.577138	0.0319802	1.20461	0.0868005	0.247222	51652	331	51321	416	FALSE	FALSE
rs580240_T	198.7	Secondary malignant neoplasm of skin	neoplasms	0.116351	0.0319803	1.16375	0.0707106	0.486364	45467	406	45061	3	FALSE	FALSE
rs72648855_T	287.3	Thrombocytopenia	hematopoietic	0.0542007	0.031982	1.08458	0.0378594	0.106908	51493	3809	47684	23	FALSE	FALSE
rs72650615_C	287.3	Thrombocytopenia	hematopoietic	0.0542007	0.031982	1.08458	0.0378594	0.106908	51493	3809	47684	23	FALSE	FALSE
rs7693_T	530.15	Eosinophilic esophagitis	digestive	0.468153	0.0319826	0.785869	0.112357	0.365083	37386	189	37197	35	FALSE	FALSE
rs12302189_A	729	Other disorders of soft tissues	musculoskeletal	0.906783	0.0319867	1.19859	0.0844682	0.0554745	48004	1182	46822	92	FALSE	FALSE
rs4775238_A	756.21	Pectus excavatum	congenital anomalies	0.0562622	0.0319872	1.47087	0.17992	0.415678	60761	62	60699	260	FALSE	FALSE
rs12593201_A	291.1	Transient mental disorders due to conditions classified elsewhere	mental disorders	0.819753	0.0319874	0.608325	0.231769	0.26655	49576	63	49513	12	FALSE	FALSE
rs724016_G	756.21	Pectus excavatum	congenital anomalies	0.343723	0.0320013	0.666848	0.188954	0.435219	60998	62	60936	15	FALSE	FALSE
rs55754152_A	713.5	Arthropathy associated with neurological disorders	musculoskeletal	0.963913	0.0320073	0.439649	0.383235	0.0514569	51995	148	51847	31	FALSE	FALSE
rs4984980_A	250.1	Type 1 diabetes	endocrine/metabolic	0.654289	0.0320075	1.08793	0.0393011	0.189251	45680	2163	43517	503	FALSE	FALSE
rs1971152_C	362.2	Degeneration of macula and posterior pole of retina	sense organs	0.911351	0.0320097	0.911627	0.0431491	0.409948	57328	1217	56111	415	FALSE	FALSE
rs1250542_A	379.5	Disorders of iris and ciliary body	sense organs	0.976654	0.0320158	0.773524	0.119763	0.374988	54199	164	54035	151	FALSE	FALSE
rs3213571_C	562.2	Diverticulitis	digestive	0.844898	0.0320166	0.80631	0.100404	0.0844264	41474	813	40661	96	FALSE	FALSE
rs2908297_T	151	Cancer of stomach	neoplasms	0.0723017	0.0320175	0.819274	0.0929659	0.156087	55501	516	54985	19	FALSE	FALSE
rs10181515_T	290.3	Other persistent mental disorders due to conditions classified elsewhere	mental disorders	0.444113	0.0320186	1.15266	0.0662587	0.226355	50138	629	49509	16	FALSE	FALSE
rs6103716_C	260.2	severe protein-calorie malnutrition	endocrine/metabolic	0.909204	0.0320213	1.08101	0.0363286	0.314227	45125	1827	43298	57	FALSE	FALSE
rs2523504_T	741.4	Joint effusions	musculoskeletal	0.898707	0.0320221	0.906657	0.0457017	0.260566	53188	1337	51851	0	FALSE	FALSE
rs12531914_A	557.1	Celiac disease	digestive	0.880805	0.0320236	1.18205	0.0780026	0.267217	41064	396	40668	86	FALSE	FALSE
rs6885132_G	427.41	Ventricular fibrillation and flutter	circulatory system	0.140951	0.0320261	1.33755	0.135647	0.100823	37665	247	37418	71	FALSE	FALSE
rs3213571_C	528.41	Cyst of the salivary gland	digestive	0.95214	0.0320278	2.35499	0.399492	0.0834659	58479	21	58458	122	FALSE	FALSE
rs28582094_G	586.1	Anatomical abnormatilies of kidney and ureters	genitourinary	0.801378	0.0320307	0.801929	0.102953	0.265815	46222	276	45946	37	FALSE	FALSE
rs13282002_C	213	Benign neoplasm of bone and articular cartilage	neoplasms	0.78406	0.0320323	0.716363	0.155581	0.157363	47778	200	47578	321	FALSE	FALSE
rs2285676_G	250.3	Insulin pump user	endocrine/metabolic	0.35537	0.0320364	0.942542	0.0276007	0.378501	47161	3218	43943	20	FALSE	FALSE
rs10116772_A	499	Cystic fibrosis	respiratory	0.806659	0.0320376	0.812445	0.0968809	0.409791	63270	233	63037	56	FALSE	FALSE
rs6031558_C	585.4	Chronic kidney disease, Stage I or II	genitourinary	0.941976	0.0320379	0.911316	0.0433156	0.328476	47250	1287	45963	20	FALSE	FALSE
rs2941257_T	620	Dysplasia of female genital organs	genitourinary	0.943507	0.0320398	1.4039	0.158241	0.260382	33929	89	33840	142	FALSE	FALSE
rs4887810_A	458.9	Hypotension NOS	circulatory system	0.322448	0.0320452	0.949083	0.0243763	0.325804	54628	4441	50187	301	FALSE	FALSE
rs35533056_A	368.2	Diplopia and disorders of binocular vision	sense organs	0.881298	0.0320457	0.875754	0.0618843	0.38478	58093	578	57515	296	FALSE	FALSE
rs6136447_G	283	Acquired hemolytic anemias	hematopoietic	0.739346	0.032052	0.688207	0.174304	0.138916	40053	184	39869	132	FALSE	FALSE
rs757209_A	480	Pneumonia	respiratory	0.316019	0.0320521	0.960233	0.0189291	0.408072	53667	6844	46823	519	FALSE	FALSE
rs1905505_A	465.4	Acute laryngitis and tracheitis	respiratory	0.6729	0.0320583	1.23751	0.0994073	0.288226	45270	232	45038	248	FALSE	FALSE
rs3213571_C	355	Complex regional/central pain syndrome	neurological	0.784744	0.0320691	1.28718	0.117775	0.0836734	54396	391	54005	117	FALSE	FALSE
rs2941257_T	287.31	Primary thrombocytopenia	hematopoietic	0.676397	0.0320716	1.20396	0.0865943	0.261117	47833	321	47512	203	FALSE	FALSE
rs6790843_A	275.3	Disorders of magnesium metabolism	endocrine/metabolic	0.353882	0.0320752	0.923759	0.0369981	0.374052	57111	1663	55448	60	FALSE	FALSE
rs10766394_G	426.91	Cardiac pacemaker in situ	circulatory system	0.357114	0.0320815	1.07843	0.0352271	0.3766	39376	1945	37431	65	FALSE	FALSE
rs6103716_C	509.1	Respiratory failure	respiratory	0.777954	0.0320824	1.04997	0.0227513	0.31559	48235	5146	43089	61	FALSE	FALSE
rs2908289_A	739	Contracture of joint	musculoskeletal	0.576676	0.0320905	1.19904	0.0846934	0.179751	54762	427	54335	18	FALSE	FALSE
rs12302189_A	353.1	Nerve plexus lesions	neurological	0.898191	0.0320957	0.412644	0.41301	0.0552201	54156	132	54024	101	FALSE	FALSE
rs12631733_T	79.9	Viremia, NOS	infectious diseases	0.70434	0.0320994	0.709094	0.160401	0.159782	49655	185	49470	130	FALSE	FALSE
rs10842991_T	556.1	Ulceration of intestine	digestive	0.553371	0.0321349	1.23301	0.0977513	0.19036	40686	303	40383	388	FALSE	FALSE
rs9489217_C	701	Other hypertrophic and atrophic conditions of skin	dermatologic	0.895945	0.0321389	0.942792	0.0274932	0.450283	58753	2834	55919	20	FALSE	FALSE
rs4930046_A	695.3	Rosacea	dermatologic	0.517489	0.0321411	0.897695	0.0503697	0.481511	53087	817	52270	586	FALSE	FALSE
rs2924447_A	557	Intestinal malabsorption (non-celiac)	digestive	0.243066	0.032142	1.20459	0.0868741	0.141289	40856	493	40363	418	FALSE	FALSE
rs3775094_A	990	Effects radiation NOS	injuries & poisonings	0.995603	0.0321539	1.08452	0.0378719	0.461975	55832	1430	54402	319	FALSE	FALSE
rs6889788_A	250.1	Type 1 diabetes	endocrine/metabolic	0.713611	0.0321682	0.915454	0.0412338	0.186817	46096	2188	43908	57	FALSE	FALSE
rs79896666_C	38	Septicemia	infectious diseases	0.498422	0.0321699	0.90476	0.0467187	0.0564124	56406	5100	51306	122	FALSE	FALSE
rs78551082_T	38	Septicemia	infectious diseases	0.498422	0.0321699	0.90476	0.0467187	0.0564124	56406	5100	51306	122	FALSE	FALSE
rs74628648_T	38	Septicemia	infectious diseases	0.498422	0.0321699	0.90476	0.0467187	0.0564124	56406	5100	51306	122	FALSE	FALSE
rs3213571_C	714.1	Rheumatoid arthritis	musculoskeletal	0.849609	0.0321846	0.86474	0.0678424	0.0834838	54843	1697	53146	117	FALSE	FALSE
rs2285676_G	313.3	Autism	mental disorders	0.468129	0.0321875	1.14395	0.0627827	0.37708	58538	582	57956	21	FALSE	FALSE
rs6438788_G	727.8	Plica syndrome	musculoskeletal	0.69402	0.0321886	0.69214	0.171782	0.461416	46923	73	46850	57	FALSE	FALSE
rs10464106_C	949.1	Diaper or napkin rash	injuries & poisonings	0.00713418	0.0321913	1.53506	0.200078	0.10708	48856	108	48748	3	FALSE	FALSE
rs34351_C	790.6	Other abnormal blood chemistry	symptoms	0.237083	0.0321916	0.946347	0.0257449	0.329444	57512	3779	53733	77	FALSE	FALSE
rs4513637_G	290.12	Dementia with cerebral degenerations	mental disorders	0.23177	0.032192	0.643372	0.205895	0.175358	49188	113	49075	470	FALSE	FALSE
rs35498576_C	647.1	Infections of genitourinary tract during pregnancy	pregnancy complications	0.62274	0.032192	1.29016	0.118936	0.282957	34689	167	34522	74	FALSE	FALSE
rs2268570_G	749.1	Cleft palate	congenital anomalies	0.991728	0.0321924	0.661622	0.192838	0.421408	51010	62	50948	258	FALSE	FALSE
rs2924447_A	433.3	Cerebral ischemia	circulatory system	0.467053	0.0322064	0.917559	0.0401705	0.141085	54896	2969	51927	550	FALSE	FALSE
rs55754152_A	443.1	Raynaud's syndrome	circulatory system	0.947436	0.0322066	0.701072	0.165813	0.0511025	51563	524	51039	33	FALSE	FALSE
rs12531914_A	428	Congestive heart failure; nonhypertensive	circulatory system	0.906656	0.0322066	1.04598	0.0209883	0.268732	56601	7069	49532	120	FALSE	FALSE
rs7693_T	278.1	Obesity	endocrine/metabolic	0.546542	0.0322084	0.952053	0.0229406	0.363606	54698	7680	47018	52	FALSE	FALSE
rs11075255_A	653	Problems associated with amniotic cavity and membranes	pregnancy complications	0.885751	0.0322101	0.872448	0.0637095	0.400347	34314	546	33768	161	FALSE	FALSE
rs12746673_C	316	Substance addiction and disorders	mental disorders	0.0069885	0.032218	0.927641	0.0350704	0.209484	49388	2720	46668	805	FALSE	FALSE
rs28582094_G	291.1	Transient mental disorders due to conditions classified elsewhere	mental disorders	0.809175	0.0322193	0.608748	0.231758	0.266412	49551	63	49488	39	FALSE	FALSE
rs1510148_T	303.4	Somatoform disorder	mental disorders	0.567323	0.0322216	1.20797	0.0882219	0.261412	36366	310	36056	171	FALSE	FALSE
rs4513637_G	480.12	Pseudomonal pneumonia	respiratory	0.516732	0.0322232	1.2419	0.101158	0.176134	47129	298	46831	454	FALSE	FALSE
rs12493_T	250.1	Type 1 diabetes	endocrine/metabolic	0.709902	0.0322264	0.915481	0.0412334	0.186807	46093	2188	43905	60	FALSE	FALSE
rs11626787_G	715.3	Spinal enthesopathy	musculoskeletal	0.891752	0.0322292	1.45053	0.173671	0.346869	53193	67	53126	136	FALSE	FALSE
rs8003022_G	327.4	Insomnia	neurological	0.809766	0.0322292	0.951365	0.0232812	0.392251	50706	4361	46345	43	FALSE	FALSE
rs11075255_A	475.9	Postnasal drip	respiratory	0.786099	0.0322329	1.15615	0.0677541	0.402924	42436	450	41986	226	FALSE	FALSE
rs1016565_A	283.1	Autoimmune hemolytic anemias	hematopoietic	0.148218	0.0322387	1.49086	0.186487	0.309806	39967	60	39907	85	FALSE	FALSE
rs116761056_T	798.1	Chronic fatigue syndrome	symptoms	0.367705	0.0322495	0.614945	0.227068	0.0195875	37090	812	36278	99	FALSE	FALSE
rs11042984_C	443.1	Raynaud's syndrome	circulatory system	0.824526	0.0322548	0.870612	0.0647096	0.413494	51378	521	50857	228	FALSE	FALSE
rs142848532_T	727.5	Rupture of synovium	musculoskeletal	0.133832	0.0322631	1.63212	0.228793	0.0475429	46295	142	46153	783	FALSE	FALSE
rs4237150_C	596	Other disorders of bladder	genitourinary	0.864538	0.0322645	1.071	0.0320371	0.412738	58353	2059	56294	143	FALSE	FALSE
rs730497_A	285.1	Acute posthemorrhagic anemia	hematopoietic	0.0823388	0.0322647	0.938834	0.0294785	0.179452	44661	4697	39964	31	FALSE	FALSE
rs12746673_C	420.22	Chronic pericarditis	circulatory system	0.053713	0.0322663	0.745793	0.13699	0.208892	56115	195	55920	918	FALSE	FALSE
rs2074090_G	366	Cataract	sense organs	0.170744	0.0322728	1.0482	0.021985	0.352875	60931	5509	55422	331	FALSE	FALSE
rs2239525_G	715.2	Ankylosing spondylitis	musculoskeletal	0.95458	0.032274	0.72566	0.149778	0.26113	53393	138	53255	0	FALSE	FALSE
rs2239526_G	715.2	Ankylosing spondylitis	musculoskeletal	0.95458	0.032274	0.72566	0.149778	0.26113	53393	138	53255	0	FALSE	FALSE
rs4237150_C	535.9	Gastritis and duodenitis, NOS	digestive	0.576807	0.0322781	1.16712	0.0721818	0.410797	53883	391	53492	137	FALSE	FALSE
rs2908296_T	381.2	Eustachian tube disorders	sense organs	0.0947288	0.032286	1.1002	0.0446041	0.154084	56216	1889	54327	57	FALSE	FALSE
rs4558932_C	550	Abdominal hernia	digestive	0.0300943	0.0322896	1.05656	0.0257015	0.212496	58721	4944	53777	596	FALSE	FALSE
rs55754152_A	765	Cervical radiculitis	symptoms	0.938986	0.0322918	0.800208	0.104114	0.0515504	56178	1164	55014	38	FALSE	FALSE
rs10766395_C	170.1	Bone cancer	neoplasms	0.403228	0.0322924	0.855135	0.0731026	0.380813	61668	417	61251	549	FALSE	FALSE
rs1411435_G	727.8	Plica syndrome	musculoskeletal	0.518512	0.0322931	0.409153	0.417452	0.0957388	46935	73	46862	48	FALSE	FALSE
rs6885132_G	270.32	Paraproteinemia	endocrine/metabolic	0.247894	0.0322943	1.25937	0.107726	0.100716	59350	404	58946	92	FALSE	FALSE
rs11626787_G	516	Abnormal sputum	respiratory	0.770503	0.0322946	0.890882	0.0539736	0.346612	62270	803	61467	164	FALSE	FALSE
rs757209_A	371.21	Allergic conjunctivitis	sense organs	0.46138	0.0322969	0.903493	0.047408	0.407103	54614	971	53643	528	FALSE	FALSE
rs2948567_T	364.51	Fuchs' dystrophy	sense organs	0.854982	0.0323077	1.36154	0.144173	0.334296	56770	102	56668	301	FALSE	FALSE
rs925095_T	755.61	Congenital hip dysplasia and deformity	congenital anomalies	0.941838	0.0323103	1.23751	0.0995557	0.381665	60992	208	60784	173	FALSE	FALSE
rs6749367_T	225.2	Benign neoplasm of spinal cord, meninges	neoplasms	0.446202	0.0323109	0.547862	0.281112	0.252843	60496	49	60447	445	FALSE	FALSE
rs2971670_T	271.3	Intestinal disaccharidase deficiencies and disaccharide malabsorption	endocrine/metabolic	0.61004	0.0323121	1.1727	0.0744247	0.178355	62698	565	62133	55	FALSE	FALSE
rs72648855_T	317	Alcohol-related disorders	mental disorders	0.225073	0.0323122	1.12242	0.0539537	0.107244	49131	1752	47379	21	FALSE	FALSE
rs72650615_C	317	Alcohol-related disorders	mental disorders	0.225073	0.0323122	1.12242	0.0539537	0.107244	49131	1752	47379	21	FALSE	FALSE
rs2971670_T	528.11	Stomatitis and mucositis (ulcerative)	digestive	0.211879	0.0323124	0.706636	0.162222	0.178371	58695	165	58530	49	FALSE	FALSE
rs11564710_A	627.1	Postmenopausal bleeding	genitourinary	0.255729	0.0323157	1.13262	0.058179	0.417069	24442	624	23818	56	FALSE	FALSE
rs1250095_T	287.2	Allergic purpura	hematopoietic	0.850684	0.0323173	1.5462	0.2036	0.379592	47505	48	47457	257	FALSE	FALSE
rs4887810_A	250.14	Type 1 diabetes with neurological manifestations	endocrine/metabolic	0.841398	0.0323191	0.85976	0.0705938	0.328453	44221	493	43728	244	FALSE	FALSE
rs10116772_A	580.11	Proliferative glomerulonephritis	genitourinary	0.565323	0.0323221	1.34017	0.136795	0.410734	46048	107	45941	41	FALSE	FALSE
rs1510148_T	395.3	Nonrheumatic tricuspid valve disorders	circulatory system	0.730667	0.0323315	1.151	0.0657082	0.260963	50806	573	50233	221	FALSE	FALSE
rs9901746_A	737.3	Kyphoscoliosis and scoliosis	musculoskeletal	0.292164	0.0323349	1.09596	0.0428143	0.406446	54963	1155	53808	581	FALSE	FALSE
rs1250542_A	288.11	Neutropenia	hematopoietic	0.980222	0.0323449	0.927844	0.0349939	0.374554	47339	1847	45492	143	FALSE	FALSE
rs10766394_G	743.1	Osteoporosis	musculoskeletal	0.409171	0.0323471	1.05363	0.0244106	0.377016	56170	4352	51818	90	FALSE	FALSE
rs2971670_T	250.23	Type 2 diabetes with ophthalmic manifestations	endocrine/metabolic	0.530604	0.032352	0.850373	0.0757372	0.17647	44628	694	43934	31	FALSE	FALSE
rs56149656_G	585.3	Chronic renal failure [CKD]	genitourinary	0.706192	0.0323544	0.928296	0.0347684	0.106449	51508	5594	45914	81	FALSE	FALSE
rs12453443_G	427.22	Atrial flutter	circulatory system	0.353977	0.0323554	1.07854	0.0353329	0.404315	39003	1941	37062	471	FALSE	FALSE
rs724016_G	609	Male infertility and abnormal spermatozoa	genitourinary	0.869241	0.0323622	1.47615	0.181989	0.435254	19615	61	19554	2	FALSE	FALSE
rs7693_T	729.7	Nontraumatic compartment syndrome	musculoskeletal	0.0895869	0.032363	0.517989	0.307399	0.364662	46890	30	46860	49	FALSE	FALSE
rs72979712_T	618.6	Vaginal enterocele, congenital or acquired	genitourinary	0.111833	0.032365	0.483708	0.339401	0.0525753	34113	177	33936	37	FALSE	FALSE
rs2133705_C	286.6	Defibrination syndrome	hematopoietic	0.151681	0.0323653	0.71425	0.157263	0.488833	47014	85	46929	813	FALSE	FALSE
rs724016_G	743.21	Pathologic fracture of vertebrae	musculoskeletal	0.687434	0.0323675	0.819683	0.0929218	0.435438	52136	245	51891	12	FALSE	FALSE
rs2894536_C	159.2	Malignant neoplasm of small intestine, including duodenum	neoplasms	0.0166076	0.0323695	0.750998	0.133821	0.158827	54890	258	54632	393	FALSE	FALSE
rs4513637_G	743.9	Osteopenia or other disorder of bone and cartilage	musculoskeletal	0.307545	0.0323777	1.0798	0.0358821	0.17558	54354	2948	51406	543	FALSE	FALSE
rs3733227_C	250.24	Type 2 diabetes with neurological manifestations	endocrine/metabolic	0.179206	0.0323778	1.07443	0.0335505	0.33428	46304	2344	43960	2	FALSE	FALSE
rs10766395_C	170	Cancer of bone and connective tissue	neoplasms	0.358607	0.0323812	0.898554	0.0499927	0.380699	62137	886	61251	550	FALSE	FALSE
rs9901746_A	371.21	Allergic conjunctivitis	sense organs	0.481348	0.0323893	0.903508	0.0474254	0.406876	54556	970	53586	587	FALSE	FALSE
rs12631733_T	656.9	Neonatal bradycardia or tachycardia	pregnancy complications	0.755271	0.0323903	1.54041	0.201934	0.160002	61646	84	61562	169	FALSE	FALSE
rs11776904_C	263	Other nutritional deficiency	endocrine/metabolic	0.0211331	0.0323942	0.832377	0.0857531	0.158049	43246	588	42658	752	FALSE	FALSE
rs116761056_T	743.11	Osteoporosis NOS	musculoskeletal	0.166112	0.0323977	1.21362	0.0904931	0.0190586	55277	3510	51767	149	FALSE	FALSE
rs2523507_G	715.2	Ankylosing spondylitis	musculoskeletal	0.954784	0.0324022	0.725835	0.149776	0.261075	53385	138	53247	8	FALSE	FALSE
rs56149656_G	286	Coagulation defects	hematopoietic	0.222366	0.0324044	0.914317	0.0418708	0.105708	51103	3470	47633	71	FALSE	FALSE
rs72648855_T	756	Other congenital musculoskeletal anomalies	congenital anomalies	0.194667	0.0324061	1.25157	0.104892	0.107207	61353	424	60929	24	FALSE	FALSE
rs72650615_C	756	Other congenital musculoskeletal anomalies	congenital anomalies	0.194667	0.0324061	1.25157	0.104892	0.107207	61353	424	60929	24	FALSE	FALSE
rs730497_A	528.11	Stomatitis and mucositis (ulcerative)	digestive	0.304156	0.0324097	0.706819	0.162192	0.178348	58700	165	58535	41	FALSE	FALSE
rs6749367_T	427.7	Tachycardia NOS	circulatory system	0.327112	0.0324204	1.05211	0.0237484	0.254966	42588	5387	37201	335	FALSE	FALSE
rs56149656_G	781.1	Loss of height	symptoms	0.0116747	0.0324282	1.8881	0.297122	0.106693	59854	39	59815	83	FALSE	FALSE
rs867635_T	564.1	Irritable Bowel Syndrome	digestive	0.792371	0.032429	1.13508	0.0592334	0.0786809	42666	1926	40740	12	FALSE	FALSE
rs11708903_G	727.8	Plica syndrome	musculoskeletal	0.373738	0.0324332	0.691602	0.172388	0.453972	46917	73	46844	65	FALSE	FALSE
rs10937714_C	291.1	Transient mental disorders due to conditions classified elsewhere	mental disorders	0.14597	0.0324342	1.53899	0.201553	0.212101	49085	60	49025	526	FALSE	FALSE
rs2380950_G	727.8	Plica syndrome	musculoskeletal	0.505229	0.0324395	0.409473	0.41744	0.0956706	46958	73	46885	23	FALSE	FALSE
rs4558932_C	509.8	Dependence on respirator [Ventilator] or supplemental oxygen	respiratory	0.646109	0.0324403	1.10588	0.0470531	0.212091	44073	1338	42735	435	FALSE	FALSE
rs2924447_A	446.8	Thrombotic microangiopathy	circulatory system	0.489177	0.0324425	0.282097	0.591656	0.140839	50611	33	50578	519	FALSE	FALSE
rs7946714_C	711.2	Reiter's disease	musculoskeletal	0.342238	0.0324431	0.327181	0.522342	0.21572	51852	24	51828	50	FALSE	FALSE
rs11564710_A	457.3	Encounter for long-term (current) use of aspirin	circulatory system	0.717844	0.0324441	0.941966	0.0279517	0.416672	47721	3028	44693	97	FALSE	FALSE
rs35533056_A	362.27	Drusen (degenerative) of retina	sense organs	0.869419	0.0324525	0.784484	0.113489	0.385565	56390	179	56211	295	FALSE	FALSE
rs10842991_T	259.3	Delay in sexual development and puberty NEC	endocrine/metabolic	0.170607	0.0324576	0.598424	0.240075	0.191293	53188	80	53108	472	FALSE	FALSE
rs1364809_C	722.1	Displacement of intervertebral disc	musculoskeletal	0.139197	0.0324605	1.29783	0.121894	0.0251704	50456	1185	49271	10	FALSE	FALSE
rs2268569_T	458.2	Iatrogenic hypotension	circulatory system	0.0633947	0.0324608	0.618326	0.224782	0.0812881	50647	201	50446	7	FALSE	FALSE
rs10993460_C	743.13	Other specified osteoporosis	musculoskeletal	0.516328	0.0324699	0.853402	0.0741259	0.0881109	53200	1338	51862	39	FALSE	FALSE
rs4930046_A	571.51	Cirrhosis of liver without mention of alcohol	digestive	0.117869	0.032473	1.0707	0.0319439	0.480752	48265	2089	46176	542	FALSE	FALSE
rs72979712_T	286.7	Other and unspecified coagulation defects	hematopoietic	0.652134	0.0324741	0.834317	0.0847041	0.0520373	49378	1721	47657	48	FALSE	FALSE
rs10133035_T	170.2	Cancer of connective tissue	neoplasms	0.693749	0.0324795	0.874201	0.0628703	0.352776	61943	587	61356	440	FALSE	FALSE
rs12593201_A	767	Cervicocranial/Cervicobrachial syndrome	symptoms	0.647469	0.0324813	0.555142	0.275215	0.267437	55084	47	55037	13	FALSE	FALSE
rs10771372_T	259.3	Delay in sexual development and puberty NEC	endocrine/metabolic	0.166913	0.0324864	0.598473	0.240076	0.191244	53220	80	53140	440	FALSE	FALSE
rs4400674_A	529.1	Glossitis	digestive	0.819858	0.032487	0.626187	0.218908	0.385162	58626	52	58574	1	FALSE	FALSE
rs28578604_T	263	Other nutritional deficiency	endocrine/metabolic	0.835879	0.0324871	0.854498	0.0735333	0.218943	43895	595	43300	53	FALSE	FALSE
rs6885132_G	709	Diffuse diseases of connective tissue	dermatologic	0.126242	0.0324966	0.856974	0.0721839	0.100649	53041	1239	51802	86	FALSE	FALSE
rs2523507_G	429	Ill-defined descriptions and complications of heart disease	circulatory system	0.957516	0.0325036	0.928367	0.0347626	0.260588	51967	2347	49620	7	FALSE	FALSE
rs11075256_G	272.11	Hypercholesterolemia	endocrine/metabolic	0.0291412	0.0325071	0.952708	0.0226586	0.294425	46263	6865	39398	72	FALSE	FALSE
rs10766395_C	149.3	Cancer of hypopharynx	neoplasms	0.36899	0.0325081	0.683796	0.177772	0.380955	60830	76	60754	535	FALSE	FALSE
rs2523504_T	495	Asthma	respiratory	0.991545	0.0325103	0.949876	0.0240515	0.260344	53072	5049	48023	1	FALSE	FALSE
rs724016_G	610.4	Benign neoplasm of breast	genitourinary	0.553013	0.0325116	0.811612	0.0976273	0.434542	28415	225	28190	10	FALSE	FALSE
rs28582094_G	624	Symptoms involving female genital tract	genitourinary	0.989867	0.0325181	1.28107	0.115854	0.268615	30875	176	30699	18	FALSE	FALSE
rs2564929_T	531.3	Duodenal ulcer	digestive	0.274441	0.0325405	1.21721	0.0919508	0.328137	59885	255	59630	14	FALSE	FALSE
rs55754152_A	804	Fracture of hand or wrist	injuries & poisonings	0.946083	0.0325448	1.23375	0.0982639	0.0514123	51690	890	50800	30	FALSE	FALSE
rs11085259_T	280.2	Iron deficiency anemia secondary to blood loss (chronic)	hematopoietic	0.133153	0.0325457	0.88094	0.0593018	0.179193	40953	1083	39870	126	FALSE	FALSE
rs4775238_A	577.1	Acute pancreatitis	digestive	0.282222	0.0325458	1.1371	0.0601048	0.415937	61139	565	60574	256	FALSE	FALSE
rs2908289_A	285.1	Acute posthemorrhagic anemia	hematopoietic	0.0421777	0.0325461	0.938999	0.0294443	0.180011	44675	4699	39976	16	FALSE	FALSE
rs6128461_T	429.1	Heart transplant/surgery	circulatory system	0.629259	0.0325484	1.12271	0.0541482	0.379513	50304	721	49583	48	FALSE	FALSE
rs7632381_C	742	Derangement of joint, non-traumatic	musculoskeletal	0.405562	0.0325552	1.10762	0.0478194	0.437404	52743	900	51843	9	FALSE	FALSE
rs3802113_G	313	Pervasive developmental disorders	mental disorders	0.490439	0.0325591	1.09967	0.0444476	0.16485	59915	1995	57920	58	FALSE	FALSE
rs12631733_T	723	Other disorders of cervical region	musculoskeletal	0.836458	0.0325716	1.1662	0.071934	0.160982	49816	657	49159	133	FALSE	FALSE
rs4400674_A	289.5	Diseases of spleen	hematopoietic	0.675847	0.0325717	1.20177	0.0859939	0.385167	45897	277	45620	1	FALSE	FALSE
rs117252445_A	697	Sarcoidosis	dermatologic	0.291339	0.0325744	1.41197	0.161411	0.0555325	53014	271	52743	93	FALSE	FALSE
rs117252445_A	117	Mycoses	infectious diseases	0.721647	0.0325751	0.747718	0.136028	0.0559783	54146	665	53481	98	FALSE	FALSE
rs2380949_G	378.2	Nystagmus and other irregular eye movements	sense organs	0.0835896	0.0325804	1.47177	0.180828	0.0955014	54261	131	54130	57	FALSE	FALSE
rs867635_T	577	Diseases of pancreas	digestive	0.825413	0.0325808	1.14707	0.0642003	0.0790276	62339	1545	60794	26	FALSE	FALSE
rs12746673_C	443	Peripheral vascular disease	circulatory system	0.163688	0.0325837	0.926118	0.0359138	0.208925	52964	2694	50270	877	FALSE	FALSE
rs4775238_A	526.3	Anomalies of jaw size/symmetry	digestive	0.411397	0.0325859	1.33473	0.135099	0.414733	57496	110	57386	244	FALSE	FALSE
rs35498576_C	589	Abnormal results of function study of kidney	genitourinary	0.336185	0.0325886	1.25814	0.107451	0.280145	46085	198	45887	97	FALSE	FALSE
rs4984980_A	259.2	Carcinoid syndrome	endocrine/metabolic	0.0803221	0.0325891	1.47411	0.181578	0.18892	53107	81	53026	566	FALSE	FALSE
rs6128461_T	41.4	E. coli	infectious diseases	0.287795	0.0325934	1.09171	0.0410608	0.379811	52642	1275	51367	49	FALSE	FALSE
rs6438788_G	275.1	Disorders of iron metabolism	hematopoietic	0.3629	0.0325958	1.20877	0.0887233	0.463077	55697	257	55440	67	FALSE	FALSE
rs2380949_G	259.8	Polyglandular activity in multiple endocrine adenomatosis	endocrine/metabolic	0.125806	0.0325994	1.91815	0.304803	0.0955778	53548	39	53509	57	FALSE	FALSE
rs4984980_A	520.2	Disturbances in tooth eruption	digestive	0.795563	0.0326001	1.2337	0.0982792	0.188103	57333	298	57035	622	FALSE	FALSE
rs16860758_G	655	Known or suspected fetal abnormality affecting management of mother	pregnancy complications	0.946851	0.032604	1.09729	0.0434477	0.184746	34339	1882	32457	358	FALSE	FALSE
rs2523504_T	352	Disorders of other cranial nerves	neurological	0.986054	0.0326063	0.87651	0.0616817	0.26056	54853	736	54117	1	FALSE	FALSE
rs1848067_T	803.1	Fracture of humerus	injuries & poisonings	0.391591	0.03261	1.13043	0.0573727	0.359916	51430	650	50780	49	FALSE	FALSE
rs1519480_C	710	Osteomyelitis, periostitis, and other infections involving bone	musculoskeletal	0.138888	0.0326118	1.09147	0.0409582	0.328574	53233	1361	51872	3	FALSE	FALSE
rs56149656_G	714.1	Rheumatoid arthritis	musculoskeletal	0.304083	0.0326149	0.880187	0.0597256	0.106348	54881	1700	53181	75	FALSE	FALSE
rs10766395_C	286.7	Other and unspecified coagulation defects	hematopoietic	0.263509	0.0326171	0.925624	0.0361703	0.381538	49003	1710	47293	443	FALSE	FALSE
rs1971152_C	741.3	Difficulty in walking	musculoskeletal	0.913555	0.0326207	0.915996	0.0410646	0.410079	52774	1296	51478	404	FALSE	FALSE
rs8070737_T	276.14	Hypopotassemia	endocrine/metabolic	0.171082	0.0326216	1.05708	0.0259806	0.180405	46185	5702	40483	18	FALSE	FALSE
rs2523506_T	8.52	Intestinal infection due to C. difficile	infectious diseases	0.469237	0.0326234	1.1658	0.0717949	0.160405	60896	664	60232	26	FALSE	FALSE
rs6899342_G	333.8	Other degenerative diseases of the basal ganglia	neurological	0.693414	0.0326248	0.67608	0.183203	0.249475	47167	100	47067	81	FALSE	FALSE
rs3733227_C	530.2	Esophageal bleeding (varices/hemorrhage)	digestive	0.30011	0.0326286	0.899966	0.0493294	0.33561	38214	986	37228	2	FALSE	FALSE
rs2924447_A	350	Abnormal movement	neurological	0.733682	0.0326301	0.938737	0.0295888	0.140813	58734	5496	53238	577	FALSE	FALSE
rs8074454_C	727.6	Rupture of tendon, nontraumatic	musculoskeletal	0.103546	0.0326301	0.872445	0.0638657	0.331424	47489	594	46895	13	FALSE	FALSE
rs12453443_G	371.2	Conjunctivitis, noninfectious	sense organs	0.365736	0.0326415	0.908897	0.0447108	0.403989	54619	1098	53521	660	FALSE	FALSE
rs7531911_G	425.8	Other cardiomyopathy	circulatory system	0.110564	0.0326427	0.714887	0.157097	0.294425	56882	116	56766	33	FALSE	FALSE
rs6885132_G	735	Acquired foot deformities	musculoskeletal	0.0630876	0.0326515	1.11841	0.0523812	0.100733	56203	1940	54263	95	FALSE	FALSE
rs12631733_T	149	Cancer of larynx, pharynx, nasal cavities	neoplasms	0.766037	0.0326531	1.12955	0.0570216	0.160269	62214	1106	61108	170	FALSE	FALSE
rs10039427_A	41.2	Streptococcus infection	infectious diseases	0.809018	0.0326555	1.11109	0.0493102	0.186191	52540	1327	51213	214	FALSE	FALSE
rs12746673_C	279.2	Autoimmune disease NEC	endocrine/metabolic	0.0311048	0.0326602	0.487666	0.336163	0.208343	55279	44	55235	911	FALSE	FALSE
rs497273_C	530.12	Ulcer of esophagus	digestive	0.487194	0.0326619	1.31177	0.127037	0.344878	37174	130	37044	197	FALSE	FALSE
rs3802113_G	686	Other local infections of skin and subcutaneous tissue	dermatologic	0.336203	0.0326708	1.13031	0.0573445	0.165883	52724	1051	51673	48	FALSE	FALSE
rs35533056_A	453	Chronic venous hypertension	circulatory system	0.859396	0.0326731	0.506346	0.318591	0.386424	44556	27	44529	255	FALSE	FALSE
rs2523506_T	525.2	Atrophy of edentulous alveolar ridge	digestive	0.609135	0.0326743	0.115138	1.01197	0.160693	57616	23	57593	27	FALSE	FALSE
rs7693_T	191	Manlignant and unknown neoplasms of brain and nervous system	neoplasms	0.53923	0.0326751	1.10955	0.0486657	0.363683	61720	908	60812	63	FALSE	FALSE
rs10133035_T	715.2	Ankylosing spondylitis	musculoskeletal	0.852757	0.0326794	0.753629	0.132423	0.35281	53037	138	52899	374	FALSE	FALSE
rs10842991_T	619.1	Noninflammatory disorders of ovary, fallopian tube, and broad ligament	genitourinary	0.460571	0.0326809	1.27312	0.11305	0.191234	30962	225	30737	295	FALSE	FALSE
rs2380950_G	259.8	Polyglandular activity in multiple endocrine adenomatosis	endocrine/metabolic	0.0900913	0.0326809	1.91757	0.304805	0.0958563	53575	39	53536	27	FALSE	FALSE
rs2403205_T	191	Manlignant and unknown neoplasms of brain and nervous system	neoplasms	0.775735	0.032684	1.10947	0.0486339	0.370356	61615	905	60710	169	FALSE	FALSE
rs11042985_G	715.1	Sacroiliitis NEC	musculoskeletal	0.867903	0.0326914	1.14015	0.0614104	0.413749	53611	550	53061	205	FALSE	FALSE
rs10464106_C	250.2	Type 2 diabetes	endocrine/metabolic	0.186818	0.0326972	0.941923	0.0280142	0.106777	53921	9961	43960	3	FALSE	FALSE
rs12631733_T	619.5	Noninflammatory disorders of vulva and perineum	genitourinary	0.884862	0.0327025	0.70704	0.162319	0.159496	31123	183	30940	83	FALSE	FALSE
rs13282002_C	180	Cervical cancer and dysplasia	neoplasms	0.166294	0.0327045	0.855581	0.0730323	0.157778	28052	810	27242	193	FALSE	FALSE
rs55754152_A	474.2	Chronic tonsillitis and adenoiditis	respiratory	0.919612	0.0327053	1.21801	0.0923446	0.0515673	43322	1154	42168	27	FALSE	FALSE
rs4558932_C	217.1	Nevus, non-neoplastic	neoplasms	0.320025	0.0327101	1.22418	0.0947112	0.211576	55330	305	55025	555	FALSE	FALSE
rs79896666_C	989	Toxic effect of other substances, chiefly nonmedicinal as to source	injuries & poisonings	0.4494	0.0327111	2.23495	0.376575	0.0566693	62900	34	62866	140	FALSE	FALSE
rs78551082_T	989	Toxic effect of other substances, chiefly nonmedicinal as to source	injuries & poisonings	0.4494	0.0327111	2.23495	0.376575	0.0566693	62900	34	62866	140	FALSE	FALSE
rs74628648_T	989	Toxic effect of other substances, chiefly nonmedicinal as to source	injuries & poisonings	0.4494	0.0327111	2.23495	0.376575	0.0566693	62900	34	62866	140	FALSE	FALSE
rs6103716_C	275.6	Hypercalcemia	endocrine/metabolic	0.838432	0.0327115	1.11044	0.0490506	0.314396	56405	965	55440	72	FALSE	FALSE
rs2908289_A	287	Purpura and other hemorrhagic conditions	hematopoietic	0.550708	0.0327149	0.936231	0.030855	0.179334	51761	4073	47688	14	FALSE	FALSE
rs4775238_A	300.11	Generalized anxiety disorder	mental disorders	0.609513	0.0327204	1.07673	0.0346188	0.413462	37885	1801	36084	146	FALSE	FALSE
rs11626787_G	296.22	Major depressive disorder	mental disorders	0.55379	0.0327206	0.956779	0.0206898	0.345625	42413	6292	36121	111	FALSE	FALSE
rs4558932_C	225.2	Benign neoplasm of spinal cord, meninges	neoplasms	0.0877742	0.032722	1.61348	0.224023	0.211885	60330	48	60282	612	FALSE	FALSE
rs13282002_C	379.1	Scleritis and episcleritis	sense organs	0.858765	0.0327411	1.35867	0.143548	0.158454	53984	151	53833	366	FALSE	FALSE
rs2564929_T	723.1	Torticollis	musculoskeletal	0.135549	0.0327463	1.43396	0.16881	0.328084	49344	73	49271	11	FALSE	FALSE
rs13136239_A	770	Myalgia and myositis unspecified	symptoms	0.395873	0.032747	0.942624	0.0276734	0.331691	59563	3276	56287	664	FALSE	FALSE
rs2908297_T	564.1	Irritable Bowel Syndrome	digestive	0.151673	0.0327493	1.0996	0.0444663	0.155693	42664	1925	40739	14	FALSE	FALSE
rs2908297_T	198.3	Secondary malignant neoplasm of digestive systems	neoplasms	0.0254598	0.0327559	0.872084	0.0641057	0.15557	46108	1057	45051	14	FALSE	FALSE
rs6688365_C	339	Other headache syndromes	neurological	0.546956	0.0327683	0.93361	0.0321779	0.438674	56257	2066	54191	309	FALSE	FALSE
rs2523506_T	430.1	Subarachnoid hemorrhage	circulatory system	0.522909	0.0327732	0.783111	0.114519	0.161034	52756	337	52419	23	FALSE	FALSE
rs1411435_G	396	Abnormal heart sounds	circulatory system	0.284825	0.0327733	0.870504	0.0649613	0.0949105	51970	1584	50386	58	FALSE	FALSE
rs12593201_A	624	Symptoms involving female genital tract	genitourinary	0.990575	0.0327842	1.28061	0.115866	0.268682	30886	176	30710	4	FALSE	FALSE
rs2908289_A	278.3	Localized adiposity	endocrine/metabolic	0.171427	0.0327849	0.731122	0.146706	0.178652	47251	206	47045	14	FALSE	FALSE
rs1411435_G	259.8	Polyglandular activity in multiple endocrine adenomatosis	endocrine/metabolic	0.132414	0.0327859	1.91709	0.304872	0.0958895	53546	39	53507	59	FALSE	FALSE
rs2908289_A	626.11	Absent or infrequent menstruation	genitourinary	0.819249	0.0327864	0.82646	0.0892889	0.179092	24359	501	23858	10	FALSE	FALSE
rs34351_C	295.2	Paranoid disorders	mental disorders	0.784078	0.0327867	1.23626	0.0993533	0.329352	36379	221	36158	61	FALSE	FALSE
rs8003022_G	204.22	Myeloid leukemia, chronic	neoplasms	0.964062	0.0327867	0.832886	0.0856608	0.392582	60311	301	60010	51	FALSE	FALSE
rs7531911_G	281.9	Deficiency anemias	hematopoietic	0.0432164	0.0327935	0.824009	0.0906836	0.295879	40285	324	39961	30	FALSE	FALSE
rs7946714_C	258.1	Postablative ovarian failure	endocrine/metabolic	0.542278	0.032797	0.50409	0.320909	0.214495	30045	47	29998	33	FALSE	FALSE
rs144155527_T	202.21	Nodular lymphoma	neoplasms	0.304192	0.0328003	2.157	0.360137	0.0179402	60005	104	59901	164	FALSE	FALSE
rs10464106_C	499	Cystic fibrosis	respiratory	0.0202321	0.0328046	0.684757	0.177417	0.107326	63321	233	63088	3	FALSE	FALSE
rs4237150_C	600	Hyperplasia of prostate	genitourinary	0.826006	0.0328095	1.06747	0.0305908	0.413784	23708	3092	20616	49	FALSE	FALSE
rs1971152_C	523.1	Gingivitis	digestive	0.773022	0.0328095	1.14273	0.0625098	0.410367	57724	525	57199	441	FALSE	FALSE
rs6438788_G	803.1	Fracture of humerus	injuries & poisonings	0.252751	0.0328131	0.886247	0.0565785	0.462215	51423	647	50776	55	FALSE	FALSE
rs1510148_T	620	Dysplasia of female genital organs	genitourinary	0.943018	0.0328151	1.40181	0.158254	0.260677	33927	89	33838	144	FALSE	FALSE
rs10860209_A	300.13	Phobia	mental disorders	0.59669	0.0328157	1.36483	0.145727	0.152277	36161	152	36009	216	FALSE	FALSE
rs234866_A	613.9	Breast disorder NOS	genitourinary	0.315774	0.0328163	1.42915	0.167303	0.306992	59368	76	59292	145	FALSE	FALSE
rs6899342_G	531.1	Hemorrhage from gastrointestinal ulcer	digestive	0.951501	0.0328172	0.771455	0.121574	0.248214	59763	212	59551	97	FALSE	FALSE
rs6899342_G	593.1	Gross hematuria	genitourinary	0.606073	0.0328255	0.876729	0.061642	0.247564	46588	777	45811	80	FALSE	FALSE
rs10937714_C	287.31	Primary thrombocytopenia	hematopoietic	0.244143	0.0328255	1.21716	0.0920808	0.212463	47526	322	47204	525	FALSE	FALSE
rs4930046_A	556.11	Angiodysplasia of intestine (without mention of hemorrhage)	digestive	0.132187	0.0328309	1.43746	0.170034	0.481647	40375	71	40304	467	FALSE	FALSE
rs72727388_C	149	Cancer of larynx, pharynx, nasal cavities	neoplasms	0.514406	0.0328353	1.10785	0.0479927	0.272772	61654	1092	60562	760	FALSE	FALSE
rs6899342_G	681.6	Cellulitis and abscess of foot, toe	dermatologic	0.689168	0.032836	1.20314	0.0866568	0.248177	51973	332	51641	83	FALSE	FALSE
rs1971152_C	362.27	Drusen (degenerative) of retina	sense organs	0.894651	0.0328421	0.788755	0.111199	0.410188	56290	179	56111	403	FALSE	FALSE
rs12746673_C	368.2	Diplopia and disorders of binocular vision	sense organs	0.143883	0.0328426	1.16196	0.0703414	0.209474	57494	568	56926	925	FALSE	FALSE
rs4433533_G	711.2	Reiter's disease	musculoskeletal	0.384299	0.0328436	0.328058	0.522291	0.215189	51887	24	51863	14	FALSE	FALSE
rs2564929_T	480.11	Pneumococcal pneumonia	respiratory	0.419245	0.0328566	1.16043	0.0697293	0.327656	47704	452	47252	11	FALSE	FALSE
rs10842991_T	276.12	Hyposmolality and/or hyponatremia	endocrine/metabolic	0.799776	0.0328569	1.06684	0.03032	0.192081	43971	3814	40157	398	FALSE	FALSE
rs10766394_G	740.3	Osteoarthrosis involving more than one site, but not specified as generalized	musculoskeletal	0.0229202	0.0328594	0.759745	0.128772	0.375957	47689	141	47548	81	FALSE	FALSE
rs117252445_A	364.1	Corneal opacity	sense organs	0.391639	0.0328648	1.48449	0.185156	0.0559412	57051	197	56854	107	FALSE	FALSE
rs11708903_G	790.8	Elevated C-reactive protein (CRP)	symptoms	0.00112925	0.0328669	1.15984	0.0694942	0.454912	54150	418	53732	73	FALSE	FALSE
rs11085259_T	571.51	Cirrhosis of liver without mention of alcohol	digestive	0.129342	0.0328772	1.09012	0.0404446	0.178946	48646	2104	46542	151	FALSE	FALSE
rs28582094_G	210	Benign neoplasm of lip, oral cavity, and pharynx	neoplasms	0.559118	0.032883	1.25225	0.105431	0.266656	61435	211	61224	46	FALSE	FALSE
rs1848067_T	149	Cancer of larynx, pharynx, nasal cavities	neoplasms	0.353538	0.0328867	0.907133	0.0456847	0.361158	62319	1107	61212	57	FALSE	FALSE
rs12631733_T	452.1	Iatrogenic pulmonary embolism and infarction	circulatory system	0.349757	0.0328883	0.494046	0.330511	0.161061	44719	59	44660	124	FALSE	FALSE
rs7946714_C	300.9	Posttraumatic stress disorder	mental disorders	0.474081	0.0328943	1.11178	0.0496681	0.21748	37362	1179	36183	38	FALSE	FALSE
rs16860758_G	202.24	Large cell lymphoma	neoplasms	0.649758	0.032897	0.61464	0.228149	0.184546	59538	90	59448	649	FALSE	FALSE
rs10133035_T	556.11	Angiodysplasia of intestine (without mention of hemorrhage)	digestive	0.570267	0.0328999	0.667466	0.189503	0.354507	40538	71	40467	302	FALSE	FALSE
rs2948567_T	761	Cervicalgia	symptoms	0.896173	0.0329064	0.951994	0.0230621	0.333599	59080	4785	54295	315	FALSE	FALSE
rs116761056_T	199.4	Neurofibromatosis	neoplasms	0.152751	0.0329105	2.30237	0.390937	0.0189924	45018	78	44940	129	FALSE	FALSE
rs1799884_T	585.32	End stage renal disease	genitourinary	0.651926	0.0329108	0.897918	0.050477	0.178355	47470	1493	45977	2	FALSE	FALSE
rs34351_C	260.2	severe protein-calorie malnutrition	endocrine/metabolic	0.371779	0.0329215	0.924494	0.0368058	0.329344	45117	1826	43291	64	FALSE	FALSE
rs2268570_G	736.4	Genu valgum or varum (acquired)	musculoskeletal	0.945362	0.0329231	1.54398	0.203636	0.418615	54150	48	54102	263	FALSE	FALSE
rs8070737_T	395.3	Nonrheumatic tricuspid valve disorders	circulatory system	0.484335	0.0329293	1.17035	0.0737506	0.181004	50996	576	50420	19	FALSE	FALSE
rs10181515_T	555.1	Regional enteritis	digestive	0.294129	0.0329363	1.08407	0.037849	0.226117	42781	2043	40738	15	FALSE	FALSE
rs11989843_G	560.4	Other intestinal obstruction	digestive	0.851086	0.0329363	1.10611	0.0472836	0.194771	41826	1387	40439	348	FALSE	FALSE
rs4400674_A	411	Ischemic Heart Disease	circulatory system	0.806316	0.0329388	0.963383	0.0174904	0.384453	57665	11323	46342	1	FALSE	FALSE
rs6790843_A	260.2	severe protein-calorie malnutrition	endocrine/metabolic	0.0516314	0.0329407	0.926687	0.0356991	0.374006	45137	1826	43311	44	FALSE	FALSE
rs2239525_G	569.2	Gastrointestinal complications	digestive	0.971312	0.0329408	0.908518	0.0449833	0.260477	52855	1386	51469	0	FALSE	FALSE
rs2239526_G	569.2	Gastrointestinal complications	digestive	0.971312	0.0329408	0.908518	0.0449833	0.260477	52855	1386	51469	0	FALSE	FALSE
rs2523506_T	569	Other disorders of intestine	digestive	0.0658202	0.0329441	1.07648	0.0345565	0.160114	54633	3191	51442	27	FALSE	FALSE
rs4660895_T	338.2	Chronic pain	neurological	0.442067	0.0329468	0.952398	0.0228687	0.296103	51298	5318	45980	29	FALSE	FALSE
rs6867984_A	756	Other congenital musculoskeletal anomalies	congenital anomalies	0.192428	0.0329478	1.25072	0.104898	0.10728	61363	424	60939	12	FALSE	FALSE
rs10734253_G	364.51	Fuchs' dystrophy	sense organs	0.0711377	0.0329525	1.35003	0.140728	0.438553	56943	102	56841	118	FALSE	FALSE
rs4887810_A	270.34	Alpha-1-antitrypsin deficiency	endocrine/metabolic	0.545874	0.0329565	1.35526	0.142547	0.326076	58839	104	58735	313	FALSE	FALSE
rs8003022_G	619	Noninflammatory female genital disorders	genitourinary	0.979342	0.0329588	0.926472	0.0358119	0.395186	32739	1748	30991	28	FALSE	FALSE
rs16860758_G	575.6	Cholesterolosis of gallbladder	digestive	0.442366	0.0329626	1.70571	0.250398	0.184569	56334	40	56294	612	FALSE	FALSE
rs117252445_A	674	Other complications of the puerperium NEC	pregnancy complications	0.629034	0.0329646	1.91108	0.303711	0.056325	35020	61	34959	66	FALSE	FALSE
rs62405452_A	756	Other congenital musculoskeletal anomalies	congenital anomalies	0.189289	0.0329669	1.25069	0.104898	0.107286	61364	424	60940	11	FALSE	FALSE
rs62405453_A	756	Other congenital musculoskeletal anomalies	congenital anomalies	0.189289	0.0329669	1.25069	0.104898	0.107286	61364	424	60940	11	FALSE	FALSE
rs62405454_C	756	Other congenital musculoskeletal anomalies	congenital anomalies	0.189289	0.0329669	1.25069	0.104898	0.107286	61364	424	60940	11	FALSE	FALSE
rs4930046_A	755	Congenital anomalies of limbs	congenital anomalies	0.465685	0.0329675	0.863505	0.0688195	0.481973	60742	443	60299	676	FALSE	FALSE
rs11650000_A	715.2	Ankylosing spondylitis	musculoskeletal	0.526504	0.0329704	0.767915	0.123837	0.453318	53222	138	53084	178	FALSE	FALSE
rs34351_C	386.9	Dizziness and giddiness (Light-headedness and vertigo)	sense organs	0.541955	0.0329841	1.04994	0.0228539	0.330432	57511	4897	52614	86	FALSE	FALSE
rs9489217_C	750.21	Congenital anomalies of intestine	congenital anomalies	0.909762	0.0329883	0.803797	0.102432	0.450265	59435	201	59234	22	FALSE	FALSE
rs1125253_T	724.1	Disorders of sacrum	musculoskeletal	0.337646	0.0329947	0.817995	0.0942236	0.274373	49265	315	48950	344	FALSE	FALSE
rs1125251_T	724.1	Disorders of sacrum	musculoskeletal	0.337646	0.0329947	0.817995	0.0942236	0.274373	49265	315	48950	344	FALSE	FALSE
rs6899342_G	575.7	Other disorders of gallbladder	digestive	0.964866	0.0330066	0.825933	0.0897003	0.248662	57156	375	56781	93	FALSE	FALSE
rs11989843_G	689	Disorder of skin and subcutaneous tissue NOS	dermatologic	0.781301	0.0330081	1.101	0.0451322	0.195389	59612	1522	58090	475	FALSE	FALSE
rs4400674_A	414	Other forms of chronic heart disease	circulatory system	0.176948	0.0330084	0.943013	0.0275216	0.384276	49579	3237	46342	1	FALSE	FALSE
rs10116772_A	593.1	Gross hematuria	genitourinary	0.608347	0.0330122	1.11708	0.0519322	0.410198	46625	776	45849	42	FALSE	FALSE
rs2894536_C	590	Pyelonephritis	genitourinary	0.0233997	0.0330254	1.13575	0.0597131	0.158625	46572	995	45577	332	FALSE	FALSE
rs117252445_A	290.11	Alzheimer's disease	mental disorders	0.369994	0.0330267	0.701039	0.166619	0.0554265	49922	481	49441	88	FALSE	FALSE
rs142848532_T	182	Malignant neoplasm of uterus	neoplasms	0.297116	0.0330279	1.3527	0.141717	0.0460894	28640	465	28175	462	FALSE	FALSE
rs3802113_G	425.8	Other cardiomyopathy	circulatory system	0.379018	0.0330318	0.640457	0.209023	0.165447	56855	116	56739	60	FALSE	FALSE
rs777355_A	800.1	Fracture of neck of femur	injuries & poisonings	0.119841	0.0330334	1.11618	0.0515631	0.480907	51353	774	50579	266	FALSE	FALSE
rs7632381_C	315.3	Mental retardation	mental disorders	0.0758784	0.0330345	1.15566	0.0678668	0.43615	58418	450	57968	10	FALSE	FALSE
rs2908297_T	473.1	Chronic laryngitis	respiratory	0.51663	0.0330352	1.32615	0.132424	0.15608	42363	183	42180	13	FALSE	FALSE
rs6688365_C	564.9	Personal history of diseases of digestive system	digestive	0.454785	0.0330374	0.845366	0.0788062	0.439145	40876	339	40537	231	FALSE	FALSE
rs1971152_C	585.32	End stage renal disease	genitourinary	0.970711	0.0330421	1.08427	0.0379575	0.410988	47134	1475	45659	355	FALSE	FALSE
rs4984980_A	722	Intervertebral disc disorders	musculoskeletal	0.345543	0.033045	1.06034	0.027489	0.188896	53728	4958	48770	598	FALSE	FALSE
rs2908296_T	379.4	Anomalies of pupillary function	sense organs	0.503165	0.0330558	0.612658	0.229871	0.15341	54237	105	54132	51	FALSE	FALSE
rs6899343_T	557	Intestinal malabsorption (non-celiac)	digestive	0.802432	0.0330559	1.16576	0.0719592	0.247373	40928	495	40433	341	FALSE	FALSE
rs7163757_T	736.6	Unequal leg length (acquired)	musculoskeletal	0.974421	0.0330567	0.704776	0.164153	0.422088	54401	83	54318	35	FALSE	FALSE
rs11075256_G	571	Chronic liver disease and cirrhosis	digestive	0.0260455	0.0330581	0.947105	0.0254977	0.295327	50786	4183	46603	75	FALSE	FALSE
rs11650000_A	755	Congenital anomalies of limbs	congenital anomalies	0.286244	0.0330598	1.15598	0.0680064	0.453558	61194	448	60746	211	FALSE	FALSE
rs12453443_G	378.1	Strabismus (not specified as paralytic)	sense organs	0.0518437	0.0330718	0.877955	0.0610733	0.405169	54170	599	53571	648	FALSE	FALSE
rs1848067_T	245.2	Chronic thyroiditis	endocrine/metabolic	0.386938	0.0330775	0.88757	0.0559643	0.361892	49997	733	49264	46	FALSE	FALSE
rs2908297_T	627	Menopausal and postmenopausal disorders	genitourinary	0.71466	0.0330777	0.93095	0.0335733	0.155243	28275	4418	23857	12	FALSE	FALSE
rs1971152_C	752.2	Other specified congenital anomalies of nervous system	congenital anomalies	0.812008	0.033078	1.17115	0.0741323	0.410811	61588	378	61210	467	FALSE	FALSE
rs3087948_T	283.2	Non-autoimmune hemolytic anemias	hematopoietic	0.953676	0.033078	1.47612	0.182727	0.189388	40013	81	39932	58	FALSE	FALSE
rs10771372_T	601.8	Other inflammatory disorders of male genital organs	genitourinary	0.720402	0.0330795	1.53422	0.200845	0.192983	20564	63	20501	165	FALSE	FALSE
rs2523506_T	385.5	Tympanosclerosis and middle ear disease related to otitis media	sense organs	0.8067	0.0330826	1.54939	0.205463	0.160327	54420	68	54352	26	FALSE	FALSE
rs6136447_G	479	Other upper respiratory disease	respiratory	0.189826	0.033083	0.918153	0.0400693	0.138944	45018	2954	42064	141	FALSE	FALSE
rs1250542_A	426.2	Atrioventricular [AV] block	circulatory system	0.848569	0.0330838	1.09468	0.0424498	0.371708	38650	1264	37386	109	FALSE	FALSE
rs6867984_A	317	Alcohol-related disorders	mental disorders	0.24562	0.0330853	1.12186	0.0539564	0.107292	49137	1752	47385	13	FALSE	FALSE
rs16860758_G	574.2	Calculus of bile duct	digestive	0.451478	0.0330898	0.802927	0.103	0.184298	56661	367	56294	613	FALSE	FALSE
rs56149656_G	459.7	Blood vessel replaced	circulatory system	0.618979	0.0330919	0.623865	0.221412	0.106231	50536	159	50377	77	FALSE	FALSE
rs10937714_C	496.2	Chronic bronchitis	respiratory	0.382982	0.0330957	1.10184	0.0455118	0.212316	48993	1452	47541	520	FALSE	FALSE
rs10993460_C	427.1	Paroxysmal tachycardia, unspecified	circulatory system	0.766223	0.0330984	0.898786	0.0500778	0.0888053	40403	2945	37458	31	FALSE	FALSE
rs1971152_C	70.9	Hepatitis NOS	infectious diseases	0.780748	0.0330997	0.859545	0.0710283	0.409728	49672	427	49245	366	FALSE	FALSE
rs1016565_A	597	Other disorders of urethra and urinary tract	genitourinary	0.565857	0.0331027	1.12787	0.0564713	0.309199	57028	716	56312	120	FALSE	FALSE
rs8003022_G	530.15	Eosinophilic esophagitis	digestive	0.700849	0.0331031	1.24982	0.104654	0.3941	37389	189	37200	30	FALSE	FALSE
rs1250542_A	800.3	Fracture of tibia and fibula	injuries & poisonings	0.947191	0.0331053	1.11892	0.0527345	0.372702	51454	760	50694	139	FALSE	FALSE
rs10181515_T	428.2	Heart failure NOS	circulatory system	0.0976084	0.0331079	0.915149	0.0416132	0.226102	51448	1837	49611	18	FALSE	FALSE
rs4433533_G	258.1	Postablative ovarian failure	endocrine/metabolic	0.558727	0.0331091	0.504672	0.320941	0.214053	30065	47	30018	11	FALSE	FALSE
rs11650000_A	281.1	Megaloblastic anemia	hematopoietic	0.0818155	0.0331096	1.11284	0.0501773	0.453999	40695	831	39864	138	FALSE	FALSE
rs497273_C	278.1	Obesity	endocrine/metabolic	0.288855	0.0331105	1.05071	0.0232177	0.345865	54501	7661	46840	259	FALSE	FALSE
rs11708903_G	429.2	Abnormal function study of cardiovascular system	circulatory system	0.0495492	0.0331118	1.12014	0.0532455	0.455139	50289	731	49558	73	FALSE	FALSE
rs2924447_A	531.2	Gastric ulcer	digestive	0.693332	0.0331224	0.784214	0.114087	0.141656	59468	381	59087	586	FALSE	FALSE
rs2380949_G	727.8	Plica syndrome	musculoskeletal	0.465269	0.0331227	0.410923	0.417419	0.0954491	46936	73	46863	48	FALSE	FALSE
rs10993460_C	442.11	Abdominal aortic aneurysm	circulatory system	0.535812	0.0331253	0.800252	0.104587	0.0883234	51736	707	51029	43	FALSE	FALSE
rs10842991_T	601.8	Other inflammatory disorders of male genital organs	genitourinary	0.721449	0.0331343	1.534	0.20084	0.193019	20555	63	20492	174	FALSE	FALSE
rs1250095_T	586.4	Stricture/obstruction of ureter	genitourinary	0.746592	0.0331412	0.893034	0.053104	0.378267	46532	803	45729	272	FALSE	FALSE
rs4887810_A	789	Nausea and vomiting	symptoms	0.102141	0.0331451	0.965688	0.0163894	0.325974	55641	10687	44954	306	FALSE	FALSE
rs72648855_T	370.31	Keratoconjunctivitis sicca	sense organs	0.00243988	0.0331499	1.24445	0.102662	0.107032	54563	441	54122	21	FALSE	FALSE
rs72650615_C	370.31	Keratoconjunctivitis sicca	sense organs	0.00243988	0.0331499	1.24445	0.102662	0.107032	54563	441	54122	21	FALSE	FALSE
rs6483215_A	505	Other pulmonary inflamation or edema	respiratory	0.690745	0.0331547	1.18024	0.0777938	0.235414	43519	427	43092	61	FALSE	FALSE
rs11263762_A	278.1	Obesity	endocrine/metabolic	0.563348	0.0331616	0.953625	0.0222922	0.410801	54670	7677	46993	85	FALSE	FALSE
rs11085259_T	597	Other disorders of urethra and urinary tract	genitourinary	0.50251	0.0331641	0.856163	0.0729054	0.180173	56987	717	56270	165	FALSE	FALSE
rs6103716_C	38.1	Gram negative septicemia	infectious diseases	0.835353	0.0331647	1.11952	0.0530011	0.314825	52167	815	51352	67	FALSE	FALSE
rs10766394_G	686.1	Carbuncle and furuncle	dermatologic	0.191758	0.0331655	0.815445	0.0957814	0.377425	51899	248	51651	76	FALSE	FALSE
rs62405452_A	317	Alcohol-related disorders	mental disorders	0.249027	0.0331695	1.12179	0.0539567	0.1073	49138	1752	47386	12	FALSE	FALSE
rs62405453_A	317	Alcohol-related disorders	mental disorders	0.249027	0.0331695	1.12179	0.0539567	0.1073	49138	1752	47386	12	FALSE	FALSE
rs62405454_C	317	Alcohol-related disorders	mental disorders	0.249027	0.0331695	1.12179	0.0539567	0.1073	49138	1752	47386	12	FALSE	FALSE
rs2285676_G	740.3	Osteoarthrosis involving more than one site, but not specified as generalized	musculoskeletal	0.0264331	0.0331768	0.760212	0.128717	0.376246	47744	141	47603	20	FALSE	FALSE
rs7946714_C	452.1	Iatrogenic pulmonary embolism and infarction	circulatory system	0.00120959	0.0331786	0.564076	0.268821	0.216781	44794	59	44735	45	FALSE	FALSE
rs6899342_G	263	Other nutritional deficiency	endocrine/metabolic	0.774547	0.033186	1.15057	0.0658529	0.248735	43874	592	43282	76	FALSE	FALSE
rs28578604_T	748	Anomalies of respiratory system, congenital	congenital anomalies	0.673694	0.0331893	0.792503	0.109194	0.220103	62255	290	61965	77	FALSE	FALSE
rs6688365_C	289.4	Lymphadenitis	hematopoietic	0.187164	0.0331895	0.942479	0.027816	0.436937	48206	2826	45380	272	FALSE	FALSE
rs10734253_G	276	Disorders of fluid, electrolyte, and acid-base balance	endocrine/metabolic	0.0687401	0.0331916	1.03002	0.0138888	0.439156	55642	15219	40423	113	FALSE	FALSE
rs2239525_G	352	Disorders of other cranial nerves	neurological	0.986246	0.0331929	0.876892	0.0616839	0.260446	54854	736	54118	0	FALSE	FALSE
rs2239526_G	352	Disorders of other cranial nerves	neurological	0.986246	0.0331929	0.876892	0.0616839	0.260446	54854	736	54118	0	FALSE	FALSE
rs7946714_C	695	Erythematous conditions	dermatologic	0.620643	0.0331929	0.92853	0.0348178	0.215513	55484	2701	52783	57	FALSE	FALSE
rs2239525_G	741.4	Joint effusions	musculoskeletal	0.900834	0.0331941	0.907253	0.0457026	0.260406	53188	1337	51851	0	FALSE	FALSE
rs2239526_G	741.4	Joint effusions	musculoskeletal	0.900834	0.0331941	0.907253	0.0457026	0.260406	53188	1337	51851	0	FALSE	FALSE
rs8121252_T	523.3	Periodontitis (acute or chronic)	digestive	0.000908973	0.0332009	0.809501	0.0992358	0.341005	57678	247	57431	200	FALSE	FALSE
rs4433533_G	870.1	Open wound or laceration of eye or eyelid	injuries & poisonings	0.484576	0.0332116	0.573312	0.261245	0.215773	55716	62	55654	16	FALSE	FALSE
rs6817471_C	149	Cancer of larynx, pharynx, nasal cavities	neoplasms	0.209888	0.0332125	0.905556	0.0465866	0.335793	62336	1108	61228	40	FALSE	FALSE
rs2380949_G	202.22	Reticulosarcoma	neoplasms	0.0244829	0.0332155	1.50113	0.19076	0.0950931	60120	118	60002	64	FALSE	FALSE
rs6026592_A	743.2	Pathologic fracture	musculoskeletal	0.0157265	0.033222	0.898371	0.0503299	0.380681	52657	884	51773	137	FALSE	FALSE
rs7946714_C	395	Heart valve disorders	circulatory system	0.0269021	0.0332329	0.948291	0.0249356	0.214934	56187	5794	50393	55	FALSE	FALSE
rs2285676_G	569.1	Toxic gastroenteritis and colitis	digestive	0.550132	0.0332366	0.676837	0.183319	0.377494	51520	72	51448	21	FALSE	FALSE
rs79896666_C	794	Abnormal results of other function studies (bladder, pancreas, placenta, spleen, etc)	symptoms	0.541292	0.033237	1.91767	0.3058	0.05668	62897	58	62839	140	FALSE	FALSE
rs78551082_T	794	Abnormal results of other function studies (bladder, pancreas, placenta, spleen, etc)	symptoms	0.541292	0.033237	1.91767	0.3058	0.05668	62897	58	62839	140	FALSE	FALSE
rs74628648_T	794	Abnormal results of other function studies (bladder, pancreas, placenta, spleen, etc)	symptoms	0.541292	0.033237	1.91767	0.3058	0.05668	62897	58	62839	140	FALSE	FALSE
rs10766394_G	569.1	Toxic gastroenteritis and colitis	digestive	0.562709	0.0332371	0.676845	0.183314	0.377179	51465	72	51393	82	FALSE	FALSE
rs4558932_C	526.5	Inflammatory conditions of jaw	digestive	0.366128	0.0332455	0.663972	0.192342	0.211683	57175	106	57069	571	FALSE	FALSE
rs1848067_T	503	Pulmonary congestion and hypostasis	respiratory	0.0198527	0.0332488	1.07531	0.0341019	0.361389	45036	1937	43099	46	FALSE	FALSE
rs7632381_C	191.11	Cancer of brain	neoplasms	0.400637	0.0332489	1.13015	0.0574658	0.436557	61480	616	60864	10	FALSE	FALSE
rs7693_T	401.21	Hypertensive heart disease	circulatory system	0.470765	0.0332498	0.93612	0.0310049	0.366106	35248	3503	31745	28	FALSE	FALSE
rs1519480_C	573.2	Liver replaced by transplant	digestive	0.438731	0.0332519	1.13209	0.0582746	0.327309	47333	661	46672	3	FALSE	FALSE
rs6103716_C	512.7	Shortness of breath	respiratory	0.975858	0.0332525	1.03738	0.0172353	0.315275	43248	12185	31063	49	FALSE	FALSE
rs2380950_G	580	Nephritis; nephrosis; renal sclerosis	genitourinary	0.234241	0.0332537	0.85021	0.0762195	0.0952492	47129	1169	45960	25	FALSE	FALSE
rs6749367_T	386.1	Meniere's disease	sense organs	0.451829	0.0332603	1.2406	0.101271	0.253182	52557	238	52319	389	FALSE	FALSE
rs10860209_A	151	Cancer of stomach	neoplasms	0.151142	0.0332605	0.816549	0.0951975	0.152003	55193	515	54678	338	FALSE	FALSE
rs28582094_G	229	Benign neoplasm of unspecified sites	neoplasms	0.514595	0.0332608	1.29227	0.120438	0.266912	62620	159	62461	46	FALSE	FALSE
rs6688365_C	172.3	Carcinoma in situ of skin	neoplasms	0.391207	0.0332626	0.870924	0.0649164	0.438301	52934	506	52428	289	FALSE	FALSE
rs11564710_A	278	Overweight, obesity and other hyperalimentation	endocrine/metabolic	0.806419	0.0332687	0.95949	0.0194256	0.416554	56450	9487	46963	118	FALSE	FALSE
rs3733227_C	598	Abnormal findings on examination of urine	genitourinary	0.111666	0.0332707	1.13696	0.0602955	0.335323	62146	603	61543	2	FALSE	FALSE
rs2523507_G	569.2	Gastrointestinal complications	digestive	0.972013	0.0332736	0.908684	0.0449828	0.26044	52849	1386	51463	6	FALSE	FALSE
rs28582094_G	464	Acute sinusitis	respiratory	0.683608	0.0332796	0.945733	0.0262109	0.267356	49492	4245	45247	42	FALSE	FALSE
rs78028320_A	290.3	Other persistent mental disorders due to conditions classified elsewhere	mental disorders	0.31947	0.0332817	0.848888	0.0769625	0.187276	49897	627	49270	275	FALSE	FALSE
rs2523506_T	726.1	Enthesopathy	musculoskeletal	0.0521119	0.0332821	0.924424	0.036917	0.160395	50064	3178	46886	22	FALSE	FALSE
rs12631733_T	459.9	Circulatory disease NEC	circulatory system	0.714288	0.0332827	1.1372	0.0604002	0.160503	51295	965	50330	138	FALSE	FALSE
rs1411435_G	527.7	Disturbance of salivary secretion	digestive	0.0201699	0.0332828	0.779691	0.116908	0.0957786	59032	521	58511	70	FALSE	FALSE
rs11890449_T	362.4	Retinal vascular changes and abnomalities	sense organs	0.86499	0.0332843	0.629422	0.217488	0.0513394	56779	325	56454	45	FALSE	FALSE
rs7693_T	512.2	Painful respiration	respiratory	0.906926	0.0332963	0.894596	0.0523296	0.365103	31917	850	31067	33	FALSE	FALSE
rs10766395_C	290.3	Other persistent mental disorders due to conditions classified elsewhere	mental disorders	0.744793	0.0333042	1.13157	0.0580766	0.37956	49722	626	49096	455	FALSE	FALSE
rs757209_A	10	Tuberculosis	infectious diseases	0.539412	0.0333051	0.718334	0.155433	0.407301	51031	95	50936	500	FALSE	FALSE
rs2894536_C	300.12	Agorophobia, social phobia, and panic disorder	mental disorders	0.178049	0.0333104	1.15705	0.0685395	0.159845	36720	745	35975	261	FALSE	FALSE
rs4400674_A	327.72	Sleep related leg cramps	neurological	0.775581	0.0333133	1.65225	0.235937	0.384541	46419	36	46383	1	FALSE	FALSE
rs10842991_T	374.3	Ptosis of eyelid	sense organs	0.258743	0.0333136	0.827985	0.0886912	0.191283	54145	469	53676	489	FALSE	FALSE
rs1250542_A	427	Cardiac dysrhythmias	circulatory system	0.963599	0.0333195	1.03022	0.0139889	0.374035	55039	17653	37386	156	FALSE	FALSE
rs11263762_A	526.9	Jaw disease NOS	digestive	0.957065	0.0333198	1.3802	0.151408	0.410813	57626	87	57539	90	FALSE	FALSE
rs11989843_G	41.21	Rheumatic fever / chorea	infectious diseases	0.864222	0.0333208	0.401794	0.428445	0.195229	51058	33	51025	409	FALSE	FALSE
rs8074454_C	153.2	Colon cancer	neoplasms	0.757512	0.0333279	1.08638	0.0389315	0.330764	52220	1531	50689	16	FALSE	FALSE
rs11075255_A	594.2	Calculus of lower urinary tract	genitourinary	0.769559	0.0333284	0.772198	0.121476	0.402769	56628	151	56477	293	FALSE	FALSE
rs4237150_C	736.2	Acquired deformities of finger	musculoskeletal	0.891002	0.0333291	1.32743	0.133096	0.411299	54340	113	54227	134	FALSE	FALSE
rs3087948_T	817	Concussion	injuries & poisonings	0.894018	0.0333303	0.676298	0.183791	0.187971	60903	127	60776	75	FALSE	FALSE
rs10766394_G	726.2	Synoviopathy	musculoskeletal	0.364782	0.033331	0.773881	0.120455	0.375835	47002	162	46840	72	FALSE	FALSE
rs724016_G	41.9	Infection with drug-resistant microorganisms	infectious diseases	0.41096	0.0333346	0.884073	0.0579012	0.435311	52026	626	51400	16	FALSE	FALSE
rs2564929_T	580.11	Proliferative glomerulonephritis	genitourinary	0.42343	0.0333384	1.34689	0.139945	0.328681	46075	107	45968	12	FALSE	FALSE
rs4775238_A	149.9	Cancer of of nasal cavities	neoplasms	0.216483	0.0333419	1.27887	0.115593	0.415915	61170	150	61020	254	FALSE	FALSE
rs62405452_A	499	Cystic fibrosis	respiratory	0.036339	0.0333428	0.685573	0.177403	0.107239	63312	233	63079	13	FALSE	FALSE
rs62405453_A	499	Cystic fibrosis	respiratory	0.036339	0.0333428	0.685573	0.177403	0.107239	63312	233	63079	13	FALSE	FALSE
rs62405454_C	499	Cystic fibrosis	respiratory	0.036339	0.0333428	0.685573	0.177403	0.107239	63312	233	63079	13	FALSE	FALSE
rs7531911_G	550.4	Umbilical hernia	digestive	0.29679	0.0333517	1.14719	0.0645323	0.295315	54816	557	54259	35	FALSE	FALSE
rs6867984_A	499	Cystic fibrosis	respiratory	0.033173	0.033352	0.685586	0.177403	0.107233	63311	233	63078	14	FALSE	FALSE
rs1799884_T	285.1	Acute posthemorrhagic anemia	hematopoietic	0.228684	0.0333525	0.939224	0.0294674	0.17957	44690	4701	39989	1	FALSE	FALSE
rs12593201_A	210	Benign neoplasm of lip, oral cavity, and pharynx	neoplasms	0.587661	0.0333527	1.25152	0.105442	0.266786	61465	211	61254	13	FALSE	FALSE
rs72979712_T	802	Fracture of pelvis	injuries & poisonings	0.0234019	0.0333578	0.684607	0.17808	0.0524009	51230	456	50774	58	FALSE	FALSE
rs11708067_G	502	Postinflammatory pulmonary fibrosis	respiratory	0.293107	0.0333593	0.869497	0.0657228	0.234486	43847	704	43143	2	FALSE	FALSE
rs10039427_A	283.21	Hemolytic-uremic syndrome	hematopoietic	0.904522	0.0333598	1.71726	0.254134	0.186851	39858	40	39818	181	FALSE	FALSE
rs12453443_G	818	Intracranial hemorrhage (injury)	injuries & poisonings	0.0812411	0.0333639	1.17127	0.0743015	0.403721	60543	373	60170	713	FALSE	FALSE
rs116761056_T	374.2	Lagophthalmos	sense organs	0.0181338	0.0333689	2.45516	0.422159	0.0187967	54052	65	53987	159	FALSE	FALSE
rs2380949_G	716.9	Arthropathy NOS	musculoskeletal	0.0302811	0.0333713	0.876221	0.0621067	0.0964262	53585	1759	51826	58	FALSE	FALSE
rs12746673_C	687.4	Disturbance of skin sensation	dermatologic	0.430651	0.0333756	0.933155	0.0325184	0.209324	50116	3180	46936	827	FALSE	FALSE
rs2380950_G	378.2	Nystagmus and other irregular eye movements	sense organs	0.0183042	0.0333792	1.46925	0.180849	0.0957355	54285	131	54154	29	FALSE	FALSE
rs72727388_C	624	Symptoms involving female genital tract	genitourinary	0.979666	0.0333798	1.27944	0.115829	0.274573	30531	174	30357	371	FALSE	FALSE
rs10116772_A	735.21	Hammer toe (acquired)	musculoskeletal	0.88646	0.0333811	1.12829	0.0567342	0.409479	54954	645	54309	48	FALSE	FALSE
rs6817471_C	579	Other symptoms involving abdomen and pelvis	digestive	0.509644	0.0333922	0.943361	0.0274084	0.335266	52090	3264	48826	37	FALSE	FALSE
rs6749367_T	184.1	Malignant neoplasm of ovary and other uterine adnexa	neoplasms	0.00260265	0.0333978	1.16353	0.071199	0.250809	29678	506	29172	230	FALSE	FALSE
rs1125253_T	704	Diseases of hair and hair follicles	dermatologic	0.154237	0.0334008	1.09805	0.0439694	0.274496	58908	1290	57618	401	FALSE	FALSE
rs1125251_T	704	Diseases of hair and hair follicles	dermatologic	0.154237	0.0334008	1.09805	0.0439694	0.274496	58908	1290	57618	401	FALSE	FALSE
rs8074454_C	277.6	Other deficiencies of circulating enzymes	endocrine/metabolic	0.511838	0.0334066	0.472037	0.352911	0.330624	59182	26	59156	19	FALSE	FALSE
rs2268569_T	772.1	Muscular wasting and disuse atrophy	symptoms	0.510454	0.0334084	0.440957	0.384933	0.0811186	53656	94	53562	8	FALSE	FALSE
rs2268570_G	261.41	Rickets or osteomalacia	endocrine/metabolic	0.669021	0.0334128	1.55297	0.206934	0.421079	43189	47	43142	220	FALSE	FALSE
rs5210_A	569.1	Toxic gastroenteritis and colitis	digestive	0.535315	0.0334141	0.677071	0.183341	0.377414	51523	72	51451	19	FALSE	FALSE
rs79896666_C	727.8	Plica syndrome	musculoskeletal	0.404604	0.0334166	1.8235	0.282439	0.0565428	46876	73	46803	109	FALSE	FALSE
rs78551082_T	727.8	Plica syndrome	musculoskeletal	0.404604	0.0334166	1.8235	0.282439	0.0565428	46876	73	46803	109	FALSE	FALSE
rs74628648_T	727.8	Plica syndrome	musculoskeletal	0.404604	0.0334166	1.8235	0.282439	0.0565428	46876	73	46803	109	FALSE	FALSE
rs2924447_A	426.23	Second degree AV block	circulatory system	0.228088	0.0334187	0.743587	0.139288	0.140642	37400	269	37131	380	FALSE	FALSE
rs1125253_T	295	Schizophrenia and other psychotic disorders	mental disorders	0.783089	0.033422	0.888994	0.0553204	0.27358	36874	885	35989	244	FALSE	FALSE
rs1125251_T	295	Schizophrenia and other psychotic disorders	mental disorders	0.783089	0.033422	0.888994	0.0553204	0.27358	36874	885	35989	244	FALSE	FALSE
rs6136447_G	285.21	Anemia in chronic kidney disease	hematopoietic	0.744672	0.0334222	1.12524	0.055477	0.139477	41211	1342	39869	135	FALSE	FALSE
rs2564929_T	145.5	Cancer of the mouth floor	neoplasms	0.387619	0.0334226	0.658945	0.196107	0.3283	61322	70	61252	15	FALSE	FALSE
rs3775094_A	562.2	Diverticulitis	digestive	0.989495	0.033426	0.897708	0.0507353	0.461837	41336	809	40527	243	FALSE	FALSE
rs11708067_G	597.1	Urethral stricture (not specified as infectious)	genitourinary	0.18273	0.0334294	0.766325	0.125135	0.235692	56631	207	56424	3	FALSE	FALSE
rs11564710_A	202.22	Reticulosarcoma	neoplasms	0.677675	0.0334302	0.747188	0.137026	0.416331	60058	118	59940	127	FALSE	FALSE
rs4701619_C	202.22	Reticulosarcoma	neoplasms	0.888188	0.0334309	0.662939	0.193275	0.186357	60097	118	59979	81	FALSE	FALSE
rs7405696_C	735.21	Hammer toe (acquired)	musculoskeletal	0.360648	0.0334338	1.12955	0.0572756	0.407291	54547	637	53910	471	FALSE	FALSE
rs2523507_G	501	Pneumonitis due to inhalation of food or vomitus	respiratory	0.967828	0.0334362	0.885824	0.0570044	0.260188	43997	859	43138	7	FALSE	FALSE
rs7531911_G	586.4	Stricture/obstruction of ureter	genitourinary	0.461546	0.0334382	0.886116	0.0568499	0.295815	46759	809	45950	30	FALSE	FALSE
rs8074454_C	250.3	Insulin pump user	endocrine/metabolic	0.512456	0.03344	1.06149	0.0280566	0.328411	47168	3219	43949	15	FALSE	FALSE
rs2908297_T	510.2	Lung transplant	respiratory	0.275321	0.0334435	1.30935	0.126736	0.155836	53354	202	53152	15	FALSE	FALSE
rs12631733_T	260.22	Nutritional marasmus	endocrine/metabolic	0.709133	0.0334491	0.753139	0.133311	0.159417	43499	263	43236	124	FALSE	FALSE
rs777355_A	191.11	Cancer of brain	neoplasms	0.133641	0.0334537	1.13004	0.0574878	0.481301	61180	614	60566	323	FALSE	FALSE
rs34351_C	245.21	Chronic lymphocytic thyroiditis	endocrine/metabolic	0.783159	0.0334607	1.12615	0.0558699	0.330184	49963	725	49238	75	FALSE	FALSE
rs1848067_T	327.6	Circadian rhythm sleep disorder	neurological	0.64388	0.0334693	0.621366	0.223774	0.361742	46395	52	46343	42	FALSE	FALSE
rs4433533_G	701.6	Acquired acanthosis nigricans	dermatologic	0.392486	0.0334735	1.47725	0.183499	0.215474	56009	83	55926	15	FALSE	FALSE
rs76369685_A	601.11	Acute prostatitis	genitourinary	0.2229	0.0334744	0.414197	0.41452	0.0587622	20634	119	20515	147	FALSE	FALSE
rs1411435_G	378.2	Nystagmus and other irregular eye movements	sense organs	0.00508427	0.0334861	1.46891	0.180849	0.0957906	54259	131	54128	58	FALSE	FALSE
rs2380949_G	706	Diseases of sebaceous glands	dermatologic	0.039416	0.0334867	0.901295	0.0488773	0.0952951	58917	2795	56122	63	FALSE	FALSE
rs28578604_T	969	Poisoning by psychotropic agents	injuries & poisonings	0.313652	0.0334879	0.716014	0.157115	0.218826	46489	146	46343	58	FALSE	FALSE
rs8003022_G	255.11	Cushing's syndrome	endocrine/metabolic	0.944201	0.0335032	0.740453	0.141342	0.393455	53630	114	53516	46	FALSE	FALSE
rs10116772_A	795.81	Elevated carcinoembryonic antigen [CEA]	symptoms	0.816984	0.0335047	1.22911	0.0970316	0.40995	61977	214	61763	56	FALSE	FALSE
rs5210_A	740.3	Osteoarthrosis involving more than one site, but not specified as generalized	musculoskeletal	0.022636	0.0335058	0.760588	0.128724	0.37616	47743	141	47602	22	FALSE	FALSE
rs6031558_C	394.7	Disease of tricuspid valve	circulatory system	0.892128	0.0335154	0.903127	0.0479298	0.327689	51468	1052	50416	25	FALSE	FALSE
rs11075255_A	250.4	Abnormal glucose	endocrine/metabolic	0.907281	0.033516	1.04318	0.0198846	0.402431	50154	6410	43744	265	FALSE	FALSE
rs1250590_A	313.1	Attention deficit hyperactivity disorder	mental disorders	0.869257	0.0335166	1.0906	0.0407977	0.476065	58366	1317	57049	982	FALSE	FALSE
rs10842991_T	327.3	Sleep apnea	neurological	0.894084	0.033517	0.948214	0.025014	0.190673	52666	6667	45999	459	FALSE	FALSE
rs1848067_T	766	Neuralgia, neuritis, and radiculitis NOS	symptoms	0.186688	0.0335305	1.08652	0.0390356	0.360845	56448	1450	54998	54	FALSE	FALSE
rs4930046_A	596.1	Bladder neck obstruction	genitourinary	0.22309	0.0335307	1.25787	0.10793	0.480871	55989	174	55815	631	FALSE	FALSE
rs2523507_G	612.2	Hypertrophy of breast (Gynecomastia)	genitourinary	0.88299	0.0335364	1.19472	0.0836976	0.26077	55919	349	55570	6	FALSE	FALSE
rs8074454_C	578.1	Hematemesis	digestive	0.0620497	0.0335389	0.865603	0.067901	0.330947	49369	523	48846	15	FALSE	FALSE
rs9489217_C	722	Intervertebral disc disorders	musculoskeletal	0.770137	0.0335489	0.954972	0.021677	0.450124	54275	5011	49264	20	FALSE	FALSE
rs72650616_A	499	Cystic fibrosis	respiratory	0.038687	0.0335511	0.685894	0.177391	0.107244	63225	233	62992	106	FALSE	FALSE
rs12453443_G	743.21	Pathologic fracture of vertebrae	musculoskeletal	0.244663	0.033557	0.817502	0.0948084	0.40385	51565	245	51320	608	FALSE	FALSE
rs6688365_C	208	Benign neoplasm of colon	neoplasms	0.204276	0.0335574	0.952487	0.0229038	0.438257	57124	4463	52661	323	FALSE	FALSE
rs1519480_C	244.2	Acquired hypothyroidism	endocrine/metabolic	0.26157	0.0335589	0.897909	0.0506681	0.327148	50254	949	49305	4	FALSE	FALSE
rs6889788_A	202.22	Reticulosarcoma	neoplasms	0.889016	0.0335616	0.663141	0.193275	0.186304	60106	118	59988	72	FALSE	FALSE
rs757209_A	371.2	Conjunctivitis, noninfectious	sense organs	0.532425	0.0335625	0.909519	0.0446241	0.407071	54741	1098	53643	532	FALSE	FALSE
rs4887810_A	318	Tobacco use disorder	mental disorders	0.545451	0.0335636	1.03992	0.0184184	0.326367	55263	8113	47150	294	FALSE	FALSE
rs144155527_T	293.1	Swelling, mass, or lump in head and neck [Space-occupying lesion, intracranial NOS]	mental disorders	0.328394	0.0335676	0.713617	0.158764	0.0178637	60094	1600	58494	168	FALSE	FALSE
rs3087948_T	612.1	Galactorrhea	genitourinary	0.975965	0.0335735	0.555827	0.276355	0.187064	55580	65	55515	61	FALSE	FALSE
rs1848068_T	149	Cancer of larynx, pharynx, nasal cavities	neoplasms	0.215858	0.0335776	0.905742	0.0465864	0.33575	62338	1108	61230	38	FALSE	FALSE
rs2523504_T	429	Ill-defined descriptions and complications of heart disease	circulatory system	0.95714	0.0335777	0.928814	0.0347499	0.260799	51973	2347	49626	1	FALSE	FALSE
rs12746673_C	519.8	Other diseases of respiratory system, NEC	respiratory	0.0896006	0.0335817	0.822118	0.0921723	0.20947	55755	407	55348	906	FALSE	FALSE
rs10181515_T	614.5	Inflammatory disease of cervix, vagina, and vulva	genitourinary	0.667784	0.0335867	0.887677	0.0560693	0.227097	32081	1001	31080	13	FALSE	FALSE
rs7632381_C	609	Male infertility and abnormal spermatozoa	genitourinary	0.877587	0.0335907	1.47195	0.181929	0.436015	19614	61	19553	3	FALSE	FALSE
rs56149656_G	454.11	Varicose veins of lower extremity, symptomtic	circulatory system	0.374425	0.0335942	0.771904	0.121838	0.107014	45153	441	44712	68	FALSE	FALSE
rs72979712_T	800.2	Fracture of unspecified part of femur	injuries & poisonings	0.234308	0.0335947	0.681353	0.180561	0.0524035	51218	444	50774	58	FALSE	FALSE
rs2971670_T	292.4	Altered mental status	mental disorders	0.836769	0.0335978	1.06572	0.029953	0.178627	53550	4064	49486	47	FALSE	FALSE
rs12493_T	202.22	Reticulosarcoma	neoplasms	0.887618	0.0336009	0.663206	0.193272	0.1863	60102	118	59984	76	FALSE	FALSE
rs2564929_T	300.12	Agorophobia, social phobia, and panic disorder	mental disorders	0.650826	0.033603	1.12323	0.0546915	0.327217	36951	749	36202	14	FALSE	FALSE
rs7693_T	155.1	Malignant neoplasm of liver, primary	neoplasms	0.44269	0.0336135	0.865781	0.0678328	0.363115	55448	501	54947	58	FALSE	FALSE
rs8074454_C	593.1	Gross hematuria	genitourinary	0.833254	0.0336148	0.887841	0.0559911	0.331022	46654	778	45876	12	FALSE	FALSE
rs757209_A	737.3	Kyphoscoliosis and scoliosis	musculoskeletal	0.262537	0.0336154	1.09518	0.0427941	0.406643	55020	1156	53864	523	FALSE	FALSE
rs2924447_A	214	Lipoma	neoplasms	0.58611	0.0336169	0.818749	0.0941232	0.14133	61307	550	60757	600	FALSE	FALSE
rs1848068_T	598	Abnormal findings on examination of urine	genitourinary	0.123042	0.0336232	1.13668	0.0602986	0.33541	62112	603	61509	38	FALSE	FALSE
rs11564710_A	619.5	Noninflammatory disorders of vulva and perineum	genitourinary	0.644045	0.0336263	0.791196	0.110241	0.417794	31129	181	30948	77	FALSE	FALSE
rs112412537_A	743	Osteoporosis, osteopenia and pathological fracture	musculoskeletal	0.89062	0.0336273	1.10621	0.0475106	0.0393809	58277	6996	51281	744	FALSE	FALSE
rs6103716_C	394.7	Disease of tricuspid valve	circulatory system	0.741279	0.0336286	1.10503	0.0470086	0.314874	51427	1052	50375	68	FALSE	FALSE
rs11002898_A	306.1	Mental disorders durring/after pregnancy	mental disorders	0.225438	0.0336292	1.20832	0.0890719	0.249935	19187	321	18866	52	FALSE	FALSE
rs2908297_T	255.11	Cushing's syndrome	endocrine/metabolic	0.0879071	0.0336318	0.631716	0.216203	0.156224	53660	114	53546	16	FALSE	FALSE
rs1250542_A	187.2	Malignant neoplasm of testis	neoplasms	0.980311	0.0336392	0.73901	0.142369	0.373903	25520	116	25404	80	FALSE	FALSE
rs2971670_T	287	Purpura and other hemorrhagic conditions	hematopoietic	0.42638	0.0336401	0.936461	0.030902	0.178764	51733	4072	47661	45	FALSE	FALSE
rs2523507_G	352	Disorders of other cranial nerves	neurological	0.986152	0.033645	0.877184	0.0616854	0.260397	54847	736	54111	7	FALSE	FALSE
rs12302189_A	458.1	Orthostatic hypotension	circulatory system	0.841281	0.0336651	1.20901	0.0893571	0.0554691	51434	1074	50360	100	FALSE	FALSE
rs1250095_T	8.52	Intestinal infection due to C. difficile	infectious diseases	0.978595	0.0336652	1.12656	0.0561061	0.37923	60603	661	59942	335	FALSE	FALSE
rs10464106_C	756	Other congenital musculoskeletal anomalies	congenital anomalies	0.222272	0.0336751	1.2496	0.104909	0.107354	61372	424	60948	2	FALSE	FALSE
rs62432360_C	578.1	Hematemesis	digestive	0.464879	0.0336755	0.831442	0.0869112	0.178708	48750	516	48234	660	FALSE	FALSE
rs10814915_T	415.2	Chronic pulmonary heart disease	circulatory system	0.602602	0.0336765	0.933911	0.0321923	0.425281	53246	2099	51147	98	FALSE	FALSE
rs2403205_T	286.5	Hemorrhagic disorder due to intrinsic circulating anticoagulants	hematopoietic	0.74952	0.0336912	0.803135	0.103229	0.370792	47791	219	47572	134	FALSE	FALSE
rs3775094_A	530.13	Barrett's esophagus	digestive	0.964283	0.033694	0.861396	0.0702547	0.461257	37465	420	37045	203	FALSE	FALSE
rs56149656_G	939	Atopic/contact dermatitis due to other or unspecified	dermatologic	0.120113	0.0336946	0.913579	0.0425602	0.10627	52042	3362	48680	76	FALSE	FALSE
rs6026592_A	41.4	E. coli	infectious diseases	0.357274	0.0337123	1.09127	0.0411297	0.379985	52560	1271	51289	135	FALSE	FALSE
rs4558932_C	579.8	Nonspecific abnormal findings in stool contents	digestive	0.669753	0.0337162	0.844008	0.0798668	0.211299	48914	531	48383	505	FALSE	FALSE
rs8070737_T	856	Vascular complications of surgery and medical procedures	injuries & poisonings	0.306723	0.0337165	1.43521	0.170153	0.180944	53895	95	53800	20	FALSE	FALSE
rs1250095_T	649.1	Diabetes or abnormal glucose tolerance complicating pregnancy	pregnancy complications	0.630617	0.0337177	0.86743	0.0669765	0.380112	33252	521	32731	179	FALSE	FALSE
rs4887810_A	244.2	Acquired hypothyroidism	endocrine/metabolic	0.215507	0.0337188	1.10953	0.0489481	0.32604	50003	948	49055	265	FALSE	FALSE
rs72650616_A	287.3	Thrombocytopenia	hematopoietic	0.0451149	0.0337188	1.08376	0.0378807	0.106991	51434	3804	47630	86	FALSE	FALSE
rs2239525_G	612.2	Hypertrophy of breast (Gynecomastia)	genitourinary	0.880784	0.0337267	1.19449	0.0836988	0.260805	55925	349	55576	0	FALSE	FALSE
rs2239526_G	612.2	Hypertrophy of breast (Gynecomastia)	genitourinary	0.880784	0.0337267	1.19449	0.0836988	0.260805	55925	349	55576	0	FALSE	FALSE
rs11085259_T	315	Develomental delays and disorders	mental disorders	0.492754	0.0337284	0.899974	0.0496349	0.180143	59439	1615	57824	169	FALSE	FALSE
rs3775094_A	426.3	Bundle branch block	circulatory system	0.919351	0.0337302	1.09506	0.042768	0.462678	38463	1166	37297	210	FALSE	FALSE
rs10133035_T	38.3	Bacteremia	infectious diseases	0.616548	0.0337303	0.933534	0.0323921	0.352522	53303	2245	51058	387	FALSE	FALSE
rs116761056_T	475.9	Postnasal drip	respiratory	0.193821	0.0337313	1.53305	0.201228	0.0193705	42539	451	42088	114	FALSE	FALSE
rs1250542_A	601.12	Chronic prostatitis	genitourinary	0.96498	0.0337351	1.36235	0.145633	0.37657	20696	99	20597	64	FALSE	FALSE
rs1411435_G	278.4	Abnormal weight gain	endocrine/metabolic	0.244006	0.0337401	0.860755	0.0706237	0.0955437	48538	1521	47017	47	FALSE	FALSE
rs9901746_A	10	Tuberculosis	infectious diseases	0.564046	0.0337509	0.718914	0.155444	0.407119	50979	95	50884	553	FALSE	FALSE
rs35498576_C	686	Other local infections of skin and subcutaneous tissue	dermatologic	0.00995237	0.033751	1.10792	0.0482721	0.280087	52664	1048	51616	112	FALSE	FALSE
rs4775238_A	560.3	Peritoneal or intestinal adhesions	digestive	0.350995	0.0337557	1.25938	0.108629	0.414541	40762	170	40592	169	FALSE	FALSE
rs6885132_G	949.1	Diaper or napkin rash	injuries & poisonings	0.309733	0.0337561	1.53859	0.202954	0.100937	48783	108	48675	76	FALSE	FALSE
rs2941257_T	345	Epilepsy, recurrent seizures, convulsions	neurological	0.709588	0.0337591	1.0589	0.026958	0.261322	50784	3837	46947	220	FALSE	FALSE
rs12593201_A	229	Benign neoplasm of unspecified sites	neoplasms	0.544542	0.0337623	1.29139	0.120457	0.267039	62650	159	62491	13	FALSE	FALSE
rs72648855_T	499	Cystic fibrosis	respiratory	0.0278991	0.0337656	0.686201	0.177395	0.107156	63300	233	63067	27	FALSE	FALSE
rs72650615_C	499	Cystic fibrosis	respiratory	0.0278991	0.0337656	0.686201	0.177395	0.107156	63300	233	63067	27	FALSE	FALSE
rs925095_T	754.1	Lumbosacral spondylolysis, congenital	congenital anomalies	0.940918	0.0337664	0.4467	0.379616	0.381424	60805	21	60784	172	FALSE	FALSE
rs8003022_G	741	Symptoms and disorders of the joints	musculoskeletal	0.949189	0.0337678	0.955356	0.0215145	0.393009	56902	5090	51812	47	FALSE	FALSE
rs13136239_A	70.3	Viral hepatitis C	infectious diseases	0.11589	0.0337685	0.913148	0.0428002	0.331663	50375	1315	49060	565	FALSE	FALSE
rs56149656_G	214.1	Lipoma of skin and subcutaneous tissue	neoplasms	0.173666	0.0337719	1.27501	0.114449	0.106377	61578	340	61238	87	FALSE	FALSE
rs2403205_T	444	Arterial embolism and thrombosis	circulatory system	0.511712	0.0337759	1.14716	0.0646769	0.372263	51434	505	50929	147	FALSE	FALSE
rs10993460_C	323	Encephalitis	neurological	0.788525	0.0337759	0.627504	0.219531	0.0878691	62172	194	61978	47	FALSE	FALSE
rs12531914_A	442.8	Aneurysm of other specified artery	circulatory system	0.906464	0.0337795	0.767273	0.1248	0.26868	51150	187	50963	111	FALSE	FALSE
rs5210_A	530.6	Diverticulum of esophagus, acquired	digestive	0.3286	0.0337796	1.46278	0.179177	0.376392	37275	63	37212	19	FALSE	FALSE
rs11989843_G	31	Diseases due to other mycobacteria	infectious diseases	0.862218	0.0337837	1.3764	0.150505	0.19543	51141	116	51025	409	FALSE	FALSE
rs6899342_G	250.12	Type 1 diabetes with renal manifestations	endocrine/metabolic	0.943601	0.0337856	0.812472	0.0978382	0.248666	44214	319	43895	72	FALSE	FALSE
rs3733227_C	149	Cancer of larynx, pharynx, nasal cavities	neoplasms	0.209365	0.0337865	0.905847	0.0465866	0.335671	62372	1108	61264	2	FALSE	FALSE
rs4930046_A	619.5	Noninflammatory disorders of vulva and perineum	genitourinary	0.101229	0.0337884	1.25134	0.105634	0.480845	30879	183	30696	333	FALSE	FALSE
rs3775094_A	427.5	Arrhythmia (cardiac) NOS	circulatory system	0.949816	0.0337905	1.05051	0.0232143	0.463363	41734	4437	37297	231	FALSE	FALSE
rs13136239_A	526	Diseases of the jaws	digestive	0.539298	0.0337927	0.887915	0.0560079	0.33265	57768	764	57004	652	FALSE	FALSE
rs1250590_A	345.12	Partial epilepsy	neurological	0.853714	0.0337934	1.09699	0.0436123	0.473511	47491	1104	46387	818	FALSE	FALSE
rs2380950_G	527.7	Disturbance of salivary secretion	digestive	0.00144115	0.0337969	0.780237	0.116918	0.0957081	59065	521	58544	34	FALSE	FALSE
rs8074454_C	286.4	Acquired coagulation factor deficiency	hematopoietic	0.259998	0.033802	1.34252	0.138781	0.329815	47795	109	47686	17	FALSE	FALSE
rs78028320_A	705	Disorders of sweat glands	dermatologic	0.44712	0.033803	0.771823	0.122031	0.187902	56149	261	55888	310	FALSE	FALSE
rs724016_G	805	Fracture of vertebral column without mention of spinal cord injury	injuries & poisonings	0.455478	0.0338062	0.923114	0.0376946	0.43502	52324	1508	50816	13	FALSE	FALSE
rs4812816_A	280	Iron deficiency anemias	hematopoietic	0.146334	0.0338103	1.0632	0.028875	0.217679	43842	3880	39962	33	FALSE	FALSE
rs1125253_T	260.22	Nutritional marasmus	endocrine/metabolic	0.221792	0.0338225	0.80231	0.103789	0.275369	43331	263	43068	295	FALSE	FALSE
rs1125251_T	260.22	Nutritional marasmus	endocrine/metabolic	0.221792	0.0338225	0.80231	0.103789	0.275369	43331	263	43068	295	FALSE	FALSE
rs2523507_G	646	Other complications of pregnancy NEC	pregnancy complications	0.710597	0.0338238	1.16668	0.0726446	0.260323	34970	478	34492	6	FALSE	FALSE
rs11002898_A	225.1	Benign neoplasm of brain, cranial nerves, meninges	neoplasms	0.753183	0.0338241	0.850675	0.0762076	0.25087	61235	507	60728	149	FALSE	FALSE
rs1519480_C	735.21	Hammer toe (acquired)	musculoskeletal	0.0431462	0.0338268	1.13395	0.0592363	0.327327	54994	646	54348	5	FALSE	FALSE
rs6136447_G	480.2	Viral pneumonia	respiratory	0.507212	0.0338274	0.731161	0.147551	0.139269	47376	246	47130	140	FALSE	FALSE
rs35498576_C	965.3	Salicylates causing adverse effects in therapeutic use	injuries & poisonings	0.255715	0.0338288	1.90613	0.30398	0.280639	46321	22	46299	107	FALSE	FALSE
rs11776904_C	535.6	Duodenitis	digestive	0.656756	0.0338309	1.3008	0.123926	0.158104	52965	207	52758	919	FALSE	FALSE
rs1125253_T	783	Fever of unknown origin	symptoms	0.178275	0.0338319	0.960856	0.0188169	0.273792	56300	8631	47669	382	FALSE	FALSE
rs1125251_T	783	Fever of unknown origin	symptoms	0.178275	0.0338319	0.960856	0.0188169	0.273792	56300	8631	47669	382	FALSE	FALSE
rs2971670_T	278.3	Localized adiposity	endocrine/metabolic	0.0379944	0.0338373	0.732397	0.146764	0.178185	47229	206	47023	40	FALSE	FALSE
rs4237150_C	368.2	Diplopia and disorders of binocular vision	sense organs	0.922757	0.0338494	1.13436	0.0594139	0.41135	58246	579	57667	142	FALSE	FALSE
rs10771372_T	560	Intestinal obstruction without mention of hernia	digestive	0.487292	0.0338529	1.08113	0.0367622	0.190788	42859	2443	40416	373	FALSE	FALSE
rs2380950_G	396	Abnormal heart sounds	circulatory system	0.30255	0.0338552	0.871233	0.0649668	0.0948306	51998	1584	50414	27	FALSE	FALSE
rs6031558_C	496.21	Obstructive chronic bronchitis	respiratory	0.978562	0.0338587	1.09852	0.0442855	0.328151	49177	1173	48004	22	FALSE	FALSE
rs16860758_G	191	Manlignant and unknown neoplasms of brain and nervous system	neoplasms	0.594366	0.0338588	0.872734	0.0641568	0.184772	61159	899	60260	657	FALSE	FALSE
rs2523507_G	750.21	Congenital anomalies of intestine	congenital anomalies	0.975979	0.0338729	1.2579	0.108146	0.260913	59447	201	59246	9	FALSE	FALSE
rs9901746_A	371.2	Conjunctivitis, noninfectious	sense organs	0.550941	0.0338743	0.909644	0.0446379	0.406845	54683	1097	53586	591	FALSE	FALSE
rs2971670_T	292	Neurological disorders	mental disorders	0.680269	0.0338777	1.05086	0.0233819	0.178808	56681	7195	49486	49	FALSE	FALSE
rs2564929_T	732.7	Osteochondritis dissecans	musculoskeletal	0.460694	0.0338806	0.641922	0.208952	0.32831	49735	63	49672	13	FALSE	FALSE
rs1905505_A	442.1	Aortic aneurysm	circulatory system	0.958887	0.0338828	0.906112	0.046474	0.289581	52051	1265	50786	294	FALSE	FALSE
rs6688365_C	286.2	Encounter for long-term (current) use of anticoagulants	hematopoietic	0.267748	0.0338842	1.04815	0.0221685	0.438353	52371	4931	47440	301	FALSE	FALSE
rs4513637_G	323	Encephalitis	neurological	0.0690364	0.0338888	1.30037	0.12381	0.176129	61631	194	61437	609	FALSE	FALSE
rs12453443_G	333.2	Myoclonus	neurological	0.198556	0.0338949	0.797891	0.106435	0.403531	46813	195	46618	553	FALSE	FALSE
rs6438788_G	790.8	Elevated C-reactive protein (CRP)	symptoms	0.228847	0.0339007	1.15893	0.0695337	0.462398	54159	418	53741	62	FALSE	FALSE
rs925095_T	483	Acute bronchitis and bronchiolitis	respiratory	0.806523	0.0339028	0.941007	0.028665	0.382272	49903	2777	47126	147	FALSE	FALSE
rs11890449_T	804	Fracture of hand or wrist	injuries & poisonings	0.951754	0.0339045	1.23173	0.0982541	0.0514996	51680	890	50790	42	FALSE	FALSE
rs3213571_C	523.31	Acute periodontitis	digestive	0.923505	0.033908	0.605705	0.236362	0.0835269	57682	175	57507	117	FALSE	FALSE
rs6026592_A	429.1	Heart transplant/surgery	circulatory system	0.665584	0.0339082	1.12175	0.0541638	0.379694	50226	721	49505	130	FALSE	FALSE
rs11564710_A	916	Contusion	injuries & poisonings	0.685286	0.0339094	1.08448	0.0382325	0.416257	59396	1438	57958	128	FALSE	FALSE
rs6817471_C	598	Abnormal findings on examination of urine	genitourinary	0.116884	0.0339175	1.13643	0.060297	0.335453	62110	603	61507	40	FALSE	FALSE
rs2074090_G	337.1	Peripheral autonomic neuropathy	neurological	0.0657665	0.0339204	0.744595	0.139044	0.353541	47020	127	46893	268	FALSE	FALSE
rs11075256_G	220	Benign neoplasm of ovary	neoplasms	0.169693	0.0339252	1.2558	0.107391	0.294433	27772	195	27577	38	FALSE	FALSE
rs4660895_T	252.1	Hyperparathyroidism	endocrine/metabolic	0.00371382	0.0339254	1.12486	0.055475	0.295134	54294	766	53528	34	FALSE	FALSE
rs925095_T	962.2	Insulins and antidiabetic agents causing adverse effects in therapeutic use	injuries & poisonings	0.840854	0.033927	0.595164	0.244665	0.382314	46314	42	46272	135	FALSE	FALSE
rs10133035_T	242.2	Toxic multinodular goiter	endocrine/metabolic	0.544218	0.0339324	1.32078	0.131184	0.353582	49082	121	48961	365	FALSE	FALSE
rs2074090_G	292.11	Aphasia	mental disorders	0.212761	0.0339338	0.861382	0.0703572	0.352496	49731	473	49258	287	FALSE	FALSE
rs16860758_G	642	Hypertension complicating pregnancy, childbirth, and the puerperium	pregnancy complications	0.945184	0.0339407	1.16406	0.0716295	0.184958	34843	626	34217	364	FALSE	FALSE
rs35533056_A	197	Chemotherapy	neoplasms	0.850155	0.033944	0.962441	0.0180514	0.385622	52934	8114	44820	285	FALSE	FALSE
rs2239525_G	646	Other complications of pregnancy NEC	pregnancy complications	0.714547	0.0339488	1.16656	0.0726469	0.260393	34976	478	34498	0	FALSE	FALSE
rs2239526_G	646	Other complications of pregnancy NEC	pregnancy complications	0.714547	0.0339488	1.16656	0.0726469	0.260393	34976	478	34498	0	FALSE	FALSE
rs2239525_G	257.1	Testicular hypofunction	endocrine/metabolic	0.965995	0.0339513	0.887919	0.0560558	0.261679	24446	911	23535	0	FALSE	FALSE
rs2239526_G	257.1	Testicular hypofunction	endocrine/metabolic	0.965995	0.0339513	0.887919	0.0560558	0.261679	24446	911	23535	0	FALSE	FALSE
rs4775238_A	346.1	Nonspecific abnormal findings on radiological and other examination of skull and head	neurological	0.0159174	0.0339536	0.854267	0.0742762	0.416765	47336	389	46947	206	FALSE	FALSE
rs72648855_T	523.31	Acute periodontitis	digestive	0.0708509	0.0339588	1.38105	0.152245	0.10696	57774	175	57599	25	FALSE	FALSE
rs72650615_C	523.31	Acute periodontitis	digestive	0.0708509	0.0339588	1.38105	0.152245	0.10696	57774	175	57599	25	FALSE	FALSE
rs497273_C	81.1	Graft-versus-host disease	infectious diseases	0.0980289	0.0339588	1.42993	0.168646	0.345307	58671	72	58599	287	FALSE	FALSE
rs11989843_G	642	Hypertension complicating pregnancy, childbirth, and the puerperium	pregnancy complications	0.630622	0.0339592	0.849013	0.0771879	0.195165	34909	626	34283	292	FALSE	FALSE
rs6867984_A	370.31	Keratoconjunctivitis sicca	sense organs	0.00127812	0.0339612	1.24319	0.102654	0.107106	54572	441	54131	10	FALSE	FALSE
rs4513637_G	686.4	Pyogenic granuloma	dermatologic	0.309192	0.0339775	1.55746	0.208955	0.176288	51294	62	51232	507	FALSE	FALSE
rs2523504_T	571.6	Primary biliary cirrhosis	digestive	0.973977	0.0339786	0.791867	0.11006	0.260967	46914	240	46674	1	FALSE	FALSE
rs72979712_T	286.81	Primary hypercoagulable state	hematopoietic	0.584461	0.0339814	0.703153	0.1661	0.052183	48167	510	47657	47	FALSE	FALSE
rs4660895_T	149.5	Hx of malignant neoplasm of oral cavity and pharynx	neoplasms	0.138718	0.0339852	1.15072	0.0662123	0.295083	61764	532	61232	35	FALSE	FALSE
rs1510148_T	287.31	Primary thrombocytopenia	hematopoietic	0.650967	0.0339869	1.20156	0.0866038	0.2615	47826	321	47505	210	FALSE	FALSE
rs11890449_T	797.1	Cardiogenic shock	symptoms	0.953043	0.033993	0.707112	0.163463	0.0514476	60858	525	60333	50	FALSE	FALSE
rs4775238_A	580.2	Nephrotic syndrome without mention of glomerulonephritis	genitourinary	0.0998133	0.0339955	1.21141	0.090458	0.416212	46039	248	45791	195	FALSE	FALSE
rs72650616_A	370.31	Keratoconjunctivitis sicca	sense organs	0.0125351	0.033998	1.24317	0.102667	0.107117	54501	441	54060	87	FALSE	FALSE
rs6899343_T	496.21	Obstructive chronic bronchitis	respiratory	0.814448	0.0340005	1.10857	0.0486168	0.247388	48814	1163	47651	401	FALSE	FALSE
rs6136447_G	530.5	Disorders of esophageal motility	digestive	0.599496	0.0340006	0.736027	0.144566	0.139202	37388	257	37131	109	FALSE	FALSE
rs2133705_C	395.1	Nonrheumatic mitral valve disorders	circulatory system	0.025221	0.0340081	0.94563	0.0263699	0.488145	52887	3239	49648	879	FALSE	FALSE
rs3087948_T	343	Infantile cerebral palsy	neurological	0.729885	0.0340098	0.820643	0.0932414	0.1878	47540	457	47083	61	FALSE	FALSE
rs8121252_T	224	Benign neoplasm of eye	neoplasms	0.0948412	0.0340124	0.79896	0.105873	0.341381	60885	217	60668	216	FALSE	FALSE
rs72727388_C	800.2	Fracture of unspecified part of femur	injuries & poisonings	0.727469	0.0340166	1.16923	0.0737535	0.273237	50685	440	50245	625	FALSE	FALSE
rs4237150_C	499	Cystic fibrosis	respiratory	0.825744	0.0340226	0.814602	0.0967332	0.411751	63179	233	62946	152	FALSE	FALSE
rs2239525_G	750.21	Congenital anomalies of intestine	congenital anomalies	0.975604	0.0340268	1.25767	0.108155	0.260966	59456	201	59255	0	FALSE	FALSE
rs2239526_G	750.21	Congenital anomalies of intestine	congenital anomalies	0.975604	0.0340268	1.25767	0.108155	0.260966	59456	201	59255	0	FALSE	FALSE
rs76177300_A	287.1	Spontaneous ecchymoses	hematopoietic	0.9867	0.0340282	1.63407	0.231666	0.0452745	47201	137	47064	674	FALSE	FALSE
rs11989843_G	271.9	Other disorders of carbohydrate transport and metabolism	endocrine/metabolic	0.834668	0.0340305	1.61368	0.225747	0.195384	61763	48	61715	490	FALSE	FALSE
rs62405452_A	370.31	Keratoconjunctivitis sicca	sense organs	0.00469338	0.034036	1.24308	0.102655	0.107113	54573	441	54132	9	FALSE	FALSE
rs62405453_A	370.31	Keratoconjunctivitis sicca	sense organs	0.00469338	0.034036	1.24308	0.102655	0.107113	54573	441	54132	9	FALSE	FALSE
rs62405454_C	370.31	Keratoconjunctivitis sicca	sense organs	0.00469338	0.034036	1.24308	0.102655	0.107113	54573	441	54132	9	FALSE	FALSE
rs10039427_A	199	Neoplasm of uncertain behavior	neoplasms	0.565034	0.0340362	1.08086	0.0366858	0.186249	47415	2528	44887	198	FALSE	FALSE
rs2285676_G	530.6	Diverticulum of esophagus, acquired	digestive	0.320797	0.034038	1.46189	0.179151	0.376506	37277	63	37214	16	FALSE	FALSE
rs2908296_T	426.21	First degree AV block	circulatory system	0.576432	0.0340402	1.28777	0.119321	0.153912	37687	236	37451	39	FALSE	FALSE
rs1364809_C	110.11	Dermatophytosis of nail	infectious diseases	0.528766	0.0340422	1.2537	0.106672	0.0252437	55182	1617	53565	9	FALSE	FALSE
rs4887810_A	694.2	Other dyschromia	dermatologic	0.514114	0.0340464	1.08316	0.0376869	0.325572	54203	1644	52559	286	FALSE	FALSE
rs79896666_C	380	Disorders of external ear	sense organs	0.248226	0.0340485	0.416153	0.413637	0.0566762	58499	121	58378	128	FALSE	FALSE
rs78551082_T	380	Disorders of external ear	sense organs	0.248226	0.0340485	0.416153	0.413637	0.0566762	58499	121	58378	128	FALSE	FALSE
rs74628648_T	380	Disorders of external ear	sense organs	0.248226	0.0340485	0.416153	0.413637	0.0566762	58499	121	58378	128	FALSE	FALSE
rs2133705_C	535.1	Acute gastritis	digestive	0.302924	0.0340503	0.724092	0.152319	0.488401	52849	90	52759	905	FALSE	FALSE
rs10766394_G	530.6	Diverticulum of esophagus, acquired	digestive	0.352879	0.0340544	1.46159	0.17907	0.376188	37234	63	37171	64	FALSE	FALSE
rs34351_C	654	Other and unspecified complications of birth; puerperium affecting management of mother	pregnancy complications	0.791932	0.0340608	1.22807	0.0969361	0.329918	34107	232	33875	46	FALSE	FALSE
rs730497_A	292.5	Transient alteration of awareness	mental disorders	0.735571	0.0340754	1.20336	0.0873537	0.17809	49896	406	49490	34	FALSE	FALSE
rs78028320_A	751.11	Congenital anomalies of female genital organs	congenital anomalies	0.743882	0.0340775	0.621526	0.224419	0.188618	33528	92	33436	184	FALSE	FALSE
rs35533056_A	597.8	Urethral hypermobility/ISD	genitourinary	0.780248	0.034083	0.805607	0.102006	0.385308	56351	219	56132	302	FALSE	FALSE
rs7405696_C	722	Intervertebral disc disorders	musculoskeletal	0.222002	0.0340999	1.04768	0.021984	0.407805	53848	4976	48872	465	FALSE	FALSE
rs6136447_G	722.9	Other and unspecified disc disorder	musculoskeletal	0.420295	0.0341036	1.34067	0.138363	0.140006	49323	180	49143	148	FALSE	FALSE
rs2941257_T	293.1	Swelling, mass, or lump in head and neck [Space-occupying lesion, intracranial NOS]	mental disorders	0.909562	0.0341072	1.08851	0.0400254	0.260868	60013	1598	58415	255	FALSE	FALSE
rs867635_T	389	Hearing loss	sense organs	0.809018	0.0341119	1.08294	0.0376084	0.0791657	59786	5061	54725	24	FALSE	FALSE
rs4930046_A	350.3	Lack of coordination	neurological	0.588797	0.0341138	1.08528	0.0386249	0.480893	54562	1388	53174	614	FALSE	FALSE
rs4558932_C	701.6	Acquired acanthosis nigricans	dermatologic	0.223949	0.0341169	1.47067	0.182057	0.211627	55482	83	55399	558	FALSE	FALSE
rs16860758_G	870	Open wounds of head; neck; and trunk	injuries & poisonings	0.702963	0.0341261	1.10947	0.0490324	0.184803	56444	1338	55106	604	FALSE	FALSE
rs2908297_T	624.9	stress incontinence, female	genitourinary	0.735664	0.0341265	1.14828	0.0652625	0.156595	31556	854	30702	13	FALSE	FALSE
rs2971670_T	585.32	End stage renal disease	genitourinary	0.687813	0.0341273	0.898593	0.0504706	0.178274	47441	1493	45948	35	FALSE	FALSE
rs2268570_G	327.32	Obstructive sleep apnea	neurological	0.532775	0.0341274	0.955886	0.0212956	0.418896	51835	5664	46171	257	FALSE	FALSE
rs6749367_T	480.12	Pseudomonal pneumonia	respiratory	0.508763	0.0341322	1.21119	0.0904409	0.253144	47232	302	46930	350	FALSE	FALSE
rs10993460_C	795	Other and nonspecific abnormal cytological, histological and immunological findings	symptoms	0.799897	0.0341338	1.4355	0.170648	0.0880724	61932	162	61770	46	FALSE	FALSE
rs1799884_T	278.3	Localized adiposity	endocrine/metabolic	0.0875898	0.0341343	0.732791	0.146753	0.178296	47264	206	47058	1	FALSE	FALSE
rs4930046_A	447	Other disorders of arteries and arterioles	circulatory system	0.342146	0.0341347	0.91626	0.0412822	0.481663	51781	1236	50545	557	FALSE	FALSE
rs2924447_A	369.5	Conjunctivitis, infectious	sense organs	0.318254	0.0341447	1.13686	0.0605501	0.142054	54694	1065	53629	545	FALSE	FALSE
rs8074454_C	333.4	Torsion dystonia	neurological	0.581674	0.0341463	1.16783	0.0732419	0.330182	47542	411	47131	16	FALSE	FALSE
rs79896666_C	656.1	Isoimmunization of fetus or newborn	pregnancy complications	0.202275	0.0341485	2.2853	0.390166	0.0567653	61631	40	61591	136	FALSE	FALSE
rs78551082_T	656.1	Isoimmunization of fetus or newborn	pregnancy complications	0.202275	0.0341485	2.2853	0.390166	0.0567653	61631	40	61591	136	FALSE	FALSE
rs74628648_T	656.1	Isoimmunization of fetus or newborn	pregnancy complications	0.202275	0.0341485	2.2853	0.390166	0.0567653	61631	40	61591	136	FALSE	FALSE
rs55754152_A	362.4	Retinal vascular changes and abnomalities	sense organs	0.856277	0.0341521	0.63083	0.217497	0.0512335	56789	325	56464	33	FALSE	FALSE
rs11002898_A	459	Other disorders of circulatory system	circulatory system	0.753243	0.0341521	0.913672	0.0426213	0.250997	51915	1594	50321	136	FALSE	FALSE
rs2523507_G	257.1	Testicular hypofunction	endocrine/metabolic	0.967075	0.0341543	0.888043	0.0560534	0.261659	24444	911	23533	2	FALSE	FALSE
rs2268569_T	478	Throat pain	respiratory	0.298391	0.0341569	1.2675	0.111908	0.0811952	42638	450	42188	4	FALSE	FALSE
rs4558932_C	202.22	Reticulosarcoma	neoplasms	0.104205	0.0341613	1.36789	0.147896	0.212363	59589	116	59473	609	FALSE	FALSE
rs2380950_G	202.22	Reticulosarcoma	neoplasms	0.0306376	0.034165	1.49793	0.190776	0.0953466	60149	118	60031	31	FALSE	FALSE
rs8121252_T	290.13	Senile dementia	mental disorders	0.208382	0.0341684	1.27342	0.114115	0.341254	49532	173	49359	174	FALSE	FALSE
rs4400674_A	380	Disorders of external ear	sense organs	0.79006	0.034172	1.3132	0.12864	0.38602	58620	122	58498	1	FALSE	FALSE
rs777355_A	164	Cancer of intrathoracic organs	neoplasms	0.143533	0.0341744	0.758183	0.130703	0.48084	59812	121	59691	313	FALSE	FALSE
rs10464106_C	370.31	Keratoconjunctivitis sicca	sense organs	0.0255849	0.0341751	1.24287	0.102657	0.107159	54578	441	54137	3	FALSE	FALSE
rs11042985_G	697	Sarcoidosis	dermatologic	0.874024	0.0341768	1.20141	0.0866374	0.412779	52917	273	52644	197	FALSE	FALSE
rs10937714_C	446.3	Hypersensitivity angiitis	circulatory system	0.0426834	0.0341847	0.505888	0.321754	0.21217	50582	46	50536	556	FALSE	FALSE
rs144155527_T	781.1	Loss of height	symptoms	0.21922	0.0341854	2.94841	0.510542	0.0177409	59777	39	59738	165	FALSE	FALSE
rs4930046_A	747.12	Valvular heart disease/ heart chambers	congenital anomalies	0.29059	0.0341915	0.897245	0.0511977	0.481506	58450	805	57645	651	FALSE	FALSE
rs4812816_A	592.13	Chronic interstitial cystitis	genitourinary	0.722657	0.0341992	1.26989	0.112825	0.216819	46066	215	45851	38	FALSE	FALSE
rs55754152_A	962	Poisoning by hormones and synthetic substitutes	injuries & poisonings	0.975259	0.0342065	0.551387	0.281125	0.0514474	46601	225	46376	28	FALSE	FALSE
rs4237150_C	795.82	Elevated cancer antigen 125 [CA 125]	symptoms	0.861751	0.034207	0.703474	0.166094	0.411651	61755	82	61673	151	FALSE	FALSE
rs777355_A	279.1	Immunity deficiency	endocrine/metabolic	0.0560241	0.0342091	1.07047	0.032159	0.480707	57845	2020	55825	305	FALSE	FALSE
rs11890449_T	512.2	Painful respiration	respiratory	0.992566	0.034219	0.768089	0.124606	0.0509523	31922	849	31073	30	FALSE	FALSE
rs777355_A	313	Pervasive developmental disorders	mental disorders	0.359439	0.034223	0.930782	0.0338762	0.481818	59675	1989	57686	311	FALSE	FALSE
rs1250109_C	803.3	Fracture of clavicle or scapula	injuries & poisonings	0.487161	0.0342289	1.2108	0.0903386	0.172936	51198	388	50810	17	FALSE	FALSE
rs11042984_C	457.3	Encounter for long-term (current) use of aspirin	circulatory system	0.772418	0.0342369	0.942459	0.0279901	0.413641	47615	3025	44590	209	FALSE	FALSE
rs13136239_A	535.8	Other specified gastritis	digestive	0.387257	0.0342449	1.16188	0.070867	0.333109	53478	439	53039	609	FALSE	FALSE
rs144155527_T	218	Benign neoplasm of uterus	neoplasms	0.125096	0.0342462	0.5849	0.253318	0.0184198	30945	760	30185	87	FALSE	FALSE
rs1016565_A	295.3	Psychosis	mental disorders	0.356599	0.0342509	1.15341	0.0674159	0.308875	36633	501	36132	87	FALSE	FALSE
rs1971152_C	656.3	Endocrine and metabolic disturbances of fetus and newborn	pregnancy complications	0.839797	0.0342562	1.24188	0.102323	0.410061	61503	224	61279	460	FALSE	FALSE
rs10181515_T	353.2	Nerve root lesions	neurological	0.203212	0.0342576	0.711353	0.16088	0.224865	54237	137	54100	20	FALSE	FALSE
rs1125253_T	269	Proteinuria	endocrine/metabolic	0.209656	0.0342708	1.0907	0.0410147	0.274505	60130	1487	58643	413	FALSE	FALSE
rs1125251_T	269	Proteinuria	endocrine/metabolic	0.209656	0.0342708	1.0907	0.0410147	0.274505	60130	1487	58643	413	FALSE	FALSE
rs11085259_T	571.81	Portal hypertension	digestive	0.264754	0.034274	1.12519	0.0557214	0.178772	47597	1055	46542	151	FALSE	FALSE
rs12631733_T	472	Chronic pharyngitis and nasopharyngitis	respiratory	0.921657	0.0342778	0.90549	0.0469008	0.159707	43968	1885	42083	122	FALSE	FALSE
rs6867984_A	567	Peritonitis and retroperitoneal infections	digestive	0.136134	0.0342892	1.14902	0.0656278	0.107154	52583	1125	51458	12	FALSE	FALSE
rs4660895_T	519.9	Symptoms involving respiratory system and other chest symptoms	respiratory	0.534389	0.0342893	0.924572	0.037051	0.295839	58062	1882	56180	31	FALSE	FALSE
rs6485473_G	614.32	Chronic inflammatory pelvic disease	genitourinary	0.301782	0.0342917	0.69801	0.169856	0.31636	31156	94	31062	30	FALSE	FALSE
rs10734253_G	593.2	Microscopic hematuria	genitourinary	0.649024	0.0342926	1.16149	0.0707263	0.436843	46210	409	45801	87	FALSE	FALSE
rs1848068_T	716.9	Arthropathy NOS	musculoskeletal	0.113366	0.0342927	1.08022	0.0364573	0.335721	53604	1761	51843	35	FALSE	FALSE
rs62432360_C	525.2	Atrophy of edentulous alveolar ridge	digestive	0.816806	0.0342993	1.96578	0.319337	0.178344	56890	23	56867	781	FALSE	FALSE
rs6483215_A	264.2	Failure to thrive (childhood)	endocrine/metabolic	0.580262	0.0342997	1.14381	0.0634829	0.235944	44197	896	43301	61	FALSE	FALSE
rs11626787_G	276.42	Alkalosis	endocrine/metabolic	0.564155	0.0343109	0.866689	0.0676033	0.347816	40911	516	40395	111	FALSE	FALSE
rs11650000_A	415.2	Chronic pulmonary heart disease	circulatory system	0.247746	0.0343179	0.934648	0.0319356	0.453384	53168	2098	51070	175	FALSE	FALSE
rs10771372_T	327.3	Sleep apnea	neurological	0.892034	0.034324	0.94845	0.0250093	0.19063	52699	6672	46027	426	FALSE	FALSE
rs28582094_G	871.3	Open wound of foot except toe(s) alone	injuries & poisonings	0.755028	0.0343291	1.29284	0.121371	0.266962	55785	158	55627	44	FALSE	FALSE
rs724016_G	427.6	Premature beats	circulatory system	0.128438	0.0343307	1.09054	0.0409577	0.43501	38752	1269	37483	8	FALSE	FALSE
rs4701619_C	807	Fracture of ribs	injuries & poisonings	0.946846	0.0343333	1.16743	0.0731563	0.186215	51344	580	50764	63	FALSE	FALSE
rs6485473_G	963.1	Antineoplastic and immunosuppressive drugs causing adverse effects	injuries & poisonings	0.426312	0.0343334	1.10156	0.0457088	0.315298	47444	1106	46338	64	FALSE	FALSE
rs10133035_T	276.12	Hyposmolality and/or hyponatremia	endocrine/metabolic	0.783262	0.0343355	0.94707	0.0256994	0.353177	44036	3815	40221	327	FALSE	FALSE
rs112412537_A	475.9	Postnasal drip	respiratory	0.907304	0.0343414	0.638918	0.211707	0.0395508	42123	448	41675	556	FALSE	FALSE
rs2380949_G	527.7	Disturbance of salivary secretion	digestive	0.00126893	0.0343443	0.780855	0.116902	0.0954603	59035	521	58514	68	FALSE	FALSE
rs8074454_C	250.14	Type 1 diabetes with neurological manifestations	endocrine/metabolic	0.75735	0.0343452	1.1523	0.0669952	0.327757	44443	494	43949	15	FALSE	FALSE
rs1364809_C	202.24	Large cell lymphoma	neoplasms	0.0913736	0.0343559	2.07843	0.345773	0.0250328	60141	91	60050	10	FALSE	FALSE
rs78028320_A	735.23	Hallux rigidus	musculoskeletal	0.292808	0.0343604	0.737665	0.143805	0.187924	54264	195	54069	305	FALSE	FALSE
rs6790843_A	527.7	Disturbance of salivary secretion	digestive	0.307617	0.0343605	0.869402	0.0661448	0.373228	59035	520	58515	65	FALSE	FALSE
rs2941257_T	345.12	Partial epilepsy	neurological	0.684841	0.034363	1.10697	0.0480327	0.260964	48068	1121	46947	211	FALSE	FALSE
rs11989843_G	522.5	Periapical abscess	digestive	0.870009	0.0343718	1.31893	0.130842	0.195904	57347	158	57189	453	FALSE	FALSE
rs1971152_C	704.12	Telogen effluvium	dermatologic	0.74839	0.0343748	0.699406	0.16899	0.410864	57659	80	57579	439	FALSE	FALSE
rs6103716_C	350.6	Disturbances of sensation of smell and taste	neurological	0.622914	0.0343793	0.772134	0.122234	0.314311	53859	174	53685	68	FALSE	FALSE
rs6438788_G	789.1	Persistent vomiting	symptoms	0.183096	0.0343811	0.715339	0.158349	0.461948	45227	85	45142	48	FALSE	FALSE
rs4558932_C	287.31	Primary thrombocytopenia	hematopoietic	0.290239	0.0343815	1.21496	0.0920365	0.212101	47560	323	47237	486	FALSE	FALSE
rs6899343_T	870.3	Other open wound of head and face	injuries & poisonings	0.473323	0.0343878	0.808847	0.100282	0.246566	55543	304	55239	445	FALSE	FALSE
rs9901746_A	250.1	Type 1 diabetes	endocrine/metabolic	0.168632	0.0343881	0.934353	0.0320968	0.406852	45696	2173	43523	476	FALSE	FALSE
rs2403205_T	286.3	Coagulation defects complicating pregnancy or postpartum	hematopoietic	0.912093	0.0343901	1.3917	0.156243	0.369461	27804	84	27720	79	FALSE	FALSE
rs11650000_A	743	Osteoporosis, osteopenia and pathological fracture	musculoskeletal	0.184614	0.0343901	0.960066	0.0192643	0.45343	58804	7061	51743	190	FALSE	FALSE
rs62405452_A	567	Peritonitis and retroperitoneal infections	digestive	0.139552	0.0343913	1.14893	0.0656284	0.107162	52584	1125	51459	11	FALSE	FALSE
rs62405453_A	567	Peritonitis and retroperitoneal infections	digestive	0.139552	0.0343913	1.14893	0.0656284	0.107162	52584	1125	51459	11	FALSE	FALSE
rs62405454_C	567	Peritonitis and retroperitoneal infections	digestive	0.139552	0.0343913	1.14893	0.0656284	0.107162	52584	1125	51459	11	FALSE	FALSE
rs1411435_G	569.1	Toxic gastroenteritis and colitis	digestive	0.106437	0.0343947	0.413694	0.417237	0.0955003	51492	72	51420	54	FALSE	FALSE
rs10771372_T	317	Alcohol-related disorders	mental disorders	0.807717	0.0343958	1.09498	0.0428937	0.190826	48759	1743	47016	405	FALSE	FALSE
rs6128461_T	711	Arthropathy associated with infections	musculoskeletal	0.506941	0.0343975	1.1604	0.0703271	0.380662	52255	422	51833	45	FALSE	FALSE
rs3087948_T	727.2	Bursitis disorders	musculoskeletal	0.968322	0.0344029	1.30184	0.124698	0.187641	47034	185	46849	58	FALSE	FALSE
rs1848068_T	738	Other acquired musculoskeletal deformity	musculoskeletal	0.11073	0.0344074	1.0935	0.0422566	0.336134	55585	1265	54320	36	FALSE	FALSE
rs2523504_T	612.2	Hypertrophy of breast (Gynecomastia)	genitourinary	0.880758	0.034413	1.19367	0.0836951	0.260943	55924	349	55575	1	FALSE	FALSE
rs1250109_C	804	Fracture of hand or wrist	injuries & poisonings	0.36251	0.0344161	1.13772	0.0610007	0.173056	51700	890	50810	18	FALSE	FALSE
rs2908297_T	610.2	Fibroadenosis of breast	genitourinary	0.108827	0.0344171	0.408343	0.423444	0.157131	28228	42	28186	13	FALSE	FALSE
rs1250095_T	283.1	Autoimmune hemolytic anemias	hematopoietic	0.884335	0.0344212	1.47289	0.183078	0.378552	39840	60	39780	223	FALSE	FALSE
rs6867984_A	523.31	Acute periodontitis	digestive	0.0653264	0.0344267	1.3799	0.152247	0.107043	57785	175	57610	12	FALSE	FALSE
rs2908296_T	255.21	Glucocorticoid deficiency	endocrine/metabolic	0.137141	0.0344278	1.15118	0.0665659	0.154156	54315	802	53513	53	FALSE	FALSE
rs2971670_T	292.5	Transient alteration of awareness	mental disorders	0.656962	0.0344373	1.20297	0.0873773	0.178125	49892	406	49486	40	FALSE	FALSE
rs12631733_T	440.22	Atherosclerosis of native arteries of the extremities with intermittent claudication	circulatory system	0.284655	0.0344394	1.18512	0.0803071	0.160787	51478	538	50940	141	FALSE	FALSE
rs11263762_A	634.3	Ectopic pregnancy	pregnancy complications	0.877103	0.034443	0.562901	0.271722	0.408959	32650	34	32616	53	FALSE	FALSE
rs6026592_A	696.3	Pityriasis	dermatologic	0.690777	0.0344486	0.44966	0.377941	0.380241	52731	21	52710	128	FALSE	FALSE
rs10464106_C	317	Alcohol-related disorders	mental disorders	0.216069	0.0344528	1.12086	0.0539524	0.107394	49146	1752	47394	3	FALSE	FALSE
rs2239525_G	571.6	Primary biliary cirrhosis	digestive	0.975165	0.034454	0.792353	0.110061	0.260812	46915	240	46675	0	FALSE	FALSE
rs2239526_G	571.6	Primary biliary cirrhosis	digestive	0.975165	0.034454	0.792353	0.110061	0.260812	46915	240	46675	0	FALSE	FALSE
rs62405452_A	523.31	Acute periodontitis	digestive	0.0620137	0.0344549	1.37983	0.152248	0.10705	57786	175	57611	11	FALSE	FALSE
rs62405453_A	523.31	Acute periodontitis	digestive	0.0620137	0.0344549	1.37983	0.152248	0.10705	57786	175	57611	11	FALSE	FALSE
rs62405454_C	523.31	Acute periodontitis	digestive	0.0620137	0.0344549	1.37983	0.152248	0.10705	57786	175	57611	11	FALSE	FALSE
rs9489217_C	216	Benign neoplasm of skin	neoplasms	0.931059	0.0344568	0.948733	0.0248869	0.449495	59054	3515	55539	20	FALSE	FALSE
rs34351_C	275.2	Disorders of copper metabolism	endocrine/metabolic	0.776065	0.0344574	1.73764	0.261282	0.330692	55455	30	55425	84	FALSE	FALSE
rs142848532_T	700	Corns and callosities	dermatologic	0.297981	0.0344625	1.37654	0.151124	0.047306	55437	372	55065	905	FALSE	FALSE
rs2971670_T	751.2	Congenital anomalies of urinary system	congenital anomalies	0.686781	0.0344646	0.861544	0.0704765	0.178213	59976	768	59208	52	FALSE	FALSE
rs724016_G	604.3	Peyronie's disease	genitourinary	0.861448	0.0344663	1.31675	0.130129	0.435368	19673	119	19554	2	FALSE	FALSE
rs8003022_G	510.2	Lung transplant	respiratory	0.739655	0.034467	0.800066	0.105488	0.392101	53323	202	53121	46	FALSE	FALSE
rs12531914_A	783	Fever of unknown origin	symptoms	0.867882	0.0344716	1.04011	0.0185971	0.269366	56555	8665	47890	118	FALSE	FALSE
rs116761056_T	377.1	Optic atrophy	sense organs	0.142619	0.0344755	1.86576	0.294954	0.0188314	54218	172	54046	142	FALSE	FALSE
rs13282002_C	278.4	Abnormal weight gain	endocrine/metabolic	0.210526	0.0344772	1.11873	0.0530622	0.157742	48275	1513	46762	321	FALSE	FALSE
rs11002898_A	444.2	Embolism and thrombosis of abdominal aorta	circulatory system	0.370829	0.03448	1.48677	0.187573	0.251853	51010	64	50946	125	FALSE	FALSE
rs2133705_C	560.4	Other intestinal obstruction	digestive	0.108847	0.0344834	1.0857	0.038887	0.489253	41455	1379	40076	739	FALSE	FALSE
rs6749367_T	226	Benign neoplasm of thyroid glands	neoplasms	0.426523	0.0344861	0.720922	0.154764	0.252722	60903	134	60769	447	FALSE	FALSE
rs10116772_A	695.4	Lupus (localized and systemic)	dermatologic	0.845591	0.0344881	0.904204	0.0476277	0.409399	52433	951	51482	39	FALSE	FALSE
rs55754152_A	782	Symptoms involving skin and other integumentary tissue	symptoms	0.990743	0.0344972	0.575034	0.261718	0.0514613	51427	251	51176	32	FALSE	FALSE
rs11708903_G	440.22	Atherosclerosis of native arteries of the extremities with intermittent claudication	circulatory system	0.233069	0.0344988	1.1398	0.0618931	0.455227	51538	539	50999	74	FALSE	FALSE
rs2908296_T	159.3	Malignant neoplasm of gallbladder and extrahepatic bile ducts	neoplasms	0.0971174	0.0345027	0.703521	0.166335	0.153697	55128	180	54948	57	FALSE	FALSE
rs11708067_G	521.1	Dental caries	digestive	0.0395588	0.0345049	1.09702	0.0437989	0.235754	59053	1435	57618	3	FALSE	FALSE
rs8074454_C	588.1	Renal osteodystrophy	genitourinary	0.0212189	0.0345076	1.1005	0.0452974	0.33008	47078	1111	45967	14	FALSE	FALSE
rs7632381_C	249	Secondary diabetes mellitus	endocrine/metabolic	0.690208	0.0345086	1.1457	0.06434	0.436081	44447	491	43956	7	FALSE	FALSE
rs8070737_T	447.7	Aortic ectasia	circulatory system	0.12787	0.0345097	1.15724	0.0690776	0.180901	51716	669	51047	23	FALSE	FALSE
rs12453443_G	523.3	Periodontitis (acute or chronic)	digestive	0.708214	0.0345284	0.817404	0.0953813	0.404462	57218	244	56974	676	FALSE	FALSE
rs1411435_G	202.22	Reticulosarcoma	neoplasms	0.0484296	0.034532	1.49673	0.190787	0.0954124	60118	118	60000	65	FALSE	FALSE
rs6899342_G	870.3	Other open wound of head and face	injuries & poisonings	0.560213	0.0345321	0.809476	0.0999941	0.247562	55885	305	55580	93	FALSE	FALSE
rs1905505_A	994.2	Sepsis	injuries & poisonings	0.852184	0.0345335	0.944965	0.02678	0.289034	60403	3773	56630	332	FALSE	FALSE
rs6889788_A	283.21	Hemolytic-uremic syndrome	hematopoietic	0.93203	0.0345413	1.7114	0.254204	0.18738	39975	40	39935	55	FALSE	FALSE
rs12493_T	283.21	Hemolytic-uremic syndrome	hematopoietic	0.93203	0.0345413	1.7114	0.254204	0.18738	39975	40	39935	55	FALSE	FALSE
rs1905505_A	540.11	Acute appendicitis	digestive	0.831453	0.0345414	1.21568	0.0924006	0.288957	62563	268	62295	351	FALSE	FALSE
rs6026592_A	296.2	Depression	mental disorders	0.227577	0.0345421	1.03544	0.0164756	0.379872	46546	10421	36125	123	FALSE	FALSE
rs2380950_G	569.1	Toxic gastroenteritis and colitis	digestive	0.0895523	0.0345422	0.413989	0.417241	0.0954345	51517	72	51445	26	FALSE	FALSE
rs2908289_A	741.4	Joint effusions	musculoskeletal	0.62393	0.03455	1.11074	0.0496929	0.17855	53170	1337	51833	18	FALSE	FALSE
rs76369685_A	722.7	Intervertebral disc disorder with myelopathy	musculoskeletal	0.283552	0.034557	1.49266	0.189522	0.0587146	49153	186	48967	327	FALSE	FALSE
rs6749367_T	429.1	Heart transplant/surgery	circulatory system	0.199842	0.0345592	0.874213	0.0636062	0.253126	49979	715	49264	384	FALSE	FALSE
rs1250109_C	389.2	Conductive hearing loss	sense organs	0.0429377	0.0345667	0.860343	0.0711762	0.17215	55501	778	54723	21	FALSE	FALSE
rs1848067_T	271	Disorders of carbohydrate transport and metabolism	endocrine/metabolic	0.51771	0.0345763	1.13269	0.0589588	0.360949	62743	614	62129	58	FALSE	FALSE
rs72650616_A	523.31	Acute periodontitis	digestive	0.0620137	0.0345768	1.37955	0.152254	0.107044	57705	175	57530	98	FALSE	FALSE
rs7693_T	710.11	Acute osteomyelitis	musculoskeletal	0.351158	0.0345769	0.846421	0.0789004	0.364596	52192	369	51823	54	FALSE	FALSE
rs6031558_C	586	Other disorders of the kidney and ureters	genitourinary	0.948792	0.0345782	0.953937	0.0223149	0.328034	51295	5332	45963	22	FALSE	FALSE
rs9901746_A	592.1	Cystitis	genitourinary	0.523418	0.0345833	0.914405	0.0423442	0.407413	46648	1234	45414	511	FALSE	FALSE
rs117252445_A	740.1	Osteoarthritis; localized	musculoskeletal	0.527247	0.0345871	1.09554	0.0431801	0.0554728	53711	6168	47543	96	FALSE	FALSE
rs867635_T	504	Other alveolar and parietoalveolar pneumonopathy	respiratory	0.969487	0.0345916	0.758257	0.13096	0.0792325	43650	522	43128	19	FALSE	FALSE
rs6026591_A	425.2	Secondary/extrinsic cardiomyopathies	circulatory system	0.319689	0.0345962	1.10746	0.0483045	0.379481	57576	918	56658	149	FALSE	FALSE
rs72979712_T	428.4	Heart failure with preserved EF [Diastolic heart failure]	circulatory system	0.777763	0.0346007	1.14668	0.0647755	0.052291	52007	2427	49580	55	FALSE	FALSE
rs117252445_A	374	Other disorders of eyelids	sense organs	0.405871	0.0346015	1.17238	0.0752652	0.0560277	55544	1504	54040	104	FALSE	FALSE
rs9901746_A	381.9	Otorrhea	sense organs	0.363186	0.0346019	1.20178	0.0869882	0.40716	54093	271	53822	589	FALSE	FALSE
rs34351_C	562	Diverticulosis and diverticulitis	digestive	0.767502	0.0346037	1.05739	0.026411	0.329227	44530	3831	40699	63	FALSE	FALSE
rs1125253_T	771.1	Swelling of limb	symptoms	0.0153154	0.0346114	0.926764	0.0359964	0.274593	56165	2103	54062	389	FALSE	FALSE
rs1125251_T	771.1	Swelling of limb	symptoms	0.0153154	0.0346114	0.926764	0.0359964	0.274593	56165	2103	54062	389	FALSE	FALSE
rs4930046_A	337	Disorders of the autonomic nervous system	neurological	0.617191	0.0346114	0.867891	0.0670601	0.481406	47086	458	46628	540	FALSE	FALSE
rs2924447_A	627.3	Postmenopausal atrophic vaginitis	genitourinary	0.880974	0.0346131	0.870065	0.0658762	0.141409	24765	1114	23651	240	FALSE	FALSE
rs2268570_G	619	Noninflammatory female genital disorders	genitourinary	0.973948	0.0346192	0.927904	0.0354164	0.419539	32612	1743	30869	161	FALSE	FALSE
rs1510148_T	250.23	Type 2 diabetes with ophthalmic manifestations	endocrine/metabolic	0.712681	0.0346272	0.872708	0.0644461	0.259945	44469	693	43776	199	FALSE	FALSE
rs4930046_A	857	Mechanical complication of unspecified genitourinary device, implant, and graft	injuries & poisonings	0.358809	0.0346288	1.29838	0.123597	0.482479	53366	133	53233	605	FALSE	FALSE
rs6136447_G	740.1	Osteoarthritis; localized	musculoskeletal	0.546158	0.0346315	0.937937	0.0303282	0.138953	53644	6161	47483	168	FALSE	FALSE
rs3213571_C	260.2	severe protein-calorie malnutrition	endocrine/metabolic	0.929332	0.0346324	1.13323	0.0592021	0.0841669	45089	1826	43263	93	FALSE	FALSE
rs4701619_C	283.21	Hemolytic-uremic syndrome	hematopoietic	0.935175	0.0346369	1.71096	0.254218	0.187442	39967	40	39927	63	FALSE	FALSE
rs10039427_A	259.2	Carcinoid syndrome	endocrine/metabolic	0.899557	0.034639	0.595932	0.245025	0.185137	53428	80	53348	226	FALSE	FALSE
rs6899343_T	817	Concussion	injuries & poisonings	0.821873	0.0346399	1.33685	0.137424	0.247372	60508	127	60381	489	FALSE	FALSE
rs3775094_A	755.3	Congenital anomaly of fingers/toes	congenital anomalies	0.996516	0.034654	0.586631	0.252492	0.462595	60661	35	60626	340	FALSE	FALSE
rs6483215_A	349	Other and unspecified disorders of the nervous system	neurological	0.74865	0.0346547	1.17204	0.0751493	0.235626	47550	458	47092	59	FALSE	FALSE
rs11085259_T	155.1	Malignant neoplasm of liver, primary	neoplasms	0.634274	0.0346565	1.18109	0.0787925	0.179801	55350	501	54849	162	FALSE	FALSE
rs6485473_G	571.81	Portal hypertension	digestive	0.222412	0.0346643	0.902948	0.0483323	0.31627	47684	1064	46620	57	FALSE	FALSE
rs4887810_A	694	Dyschromia and Vitiligo	dermatologic	0.48763	0.0346661	1.08107	0.0369065	0.32558	54277	1718	52559	287	FALSE	FALSE
rs6688365_C	654	Other and unspecified complications of birth; puerperium affecting management of mother	pregnancy complications	0.694816	0.0346666	1.21759	0.0932063	0.43844	33967	231	33736	195	FALSE	FALSE
rs2564929_T	938.1	Acute dermatitis due to solar radiation	dermatologic	0.00449517	0.0346671	1.8659	0.295301	0.328449	48761	23	48738	13	FALSE	FALSE
rs6817471_C	716.9	Arthropathy NOS	musculoskeletal	0.116663	0.0346706	1.08004	0.0364552	0.335746	53603	1761	51842	36	FALSE	FALSE
rs1848068_T	287.1	Spontaneous ecchymoses	hematopoietic	0.638432	0.0346763	0.751385	0.135332	0.33569	47809	138	47671	32	FALSE	FALSE
rs4433533_G	939	Atopic/contact dermatitis due to other or unspecified	dermatologic	0.700363	0.034677	0.936135	0.0312462	0.21537	52108	3366	48742	12	FALSE	FALSE
rs1848067_T	281.11	Pernicious anemia	hematopoietic	0.555368	0.0346772	1.20884	0.0897966	0.360389	40219	264	39955	37	FALSE	FALSE
rs1411435_G	716.9	Arthropathy NOS	musculoskeletal	0.0190001	0.0346831	0.877417	0.0619177	0.0967435	53585	1760	51825	57	FALSE	FALSE
rs2403205_T	440.21	Atherosclerosis of native arteries of the extremities with ulceration or gangrene	circulatory system	0.542802	0.0346903	1.22224	0.0950227	0.372146	51160	231	50929	146	FALSE	FALSE
rs10464106_C	520.2	Disturbances in tooth eruption	digestive	0.105468	0.0346914	1.28977	0.120489	0.107146	57921	303	57618	3	FALSE	FALSE
rs8074454_C	282.8	Other hemoglobinopathies	hematopoietic	0.6581	0.0346917	1.48195	0.186255	0.330569	40037	61	39976	16	FALSE	FALSE
rs12531914_A	655	Known or suspected fetal abnormality affecting management of mother	pregnancy complications	0.862968	0.0346918	1.08426	0.0383043	0.268862	34607	1900	32707	76	FALSE	FALSE
rs4433533_G	395	Heart valve disorders	circulatory system	0.0265813	0.0346984	0.94868	0.0249466	0.214406	56225	5797	50428	15	FALSE	FALSE
rs13282002_C	478	Throat pain	respiratory	0.956989	0.0347055	0.811301	0.099024	0.158706	42377	444	41933	283	FALSE	FALSE
rs2523504_T	501	Pneumonitis due to inhalation of food or vomitus	respiratory	0.966543	0.0347094	0.886692	0.0569471	0.260414	44003	860	43143	1	FALSE	FALSE
rs10766394_G	270.1	Disturbances of amino-acid transport	endocrine/metabolic	0.256787	0.0347175	0.726396	0.15138	0.376683	59055	104	58951	93	FALSE	FALSE
rs9489217_C	830	Dislocation	injuries & poisonings	0.911828	0.0347211	0.931724	0.0334904	0.450093	60352	1869	58483	21	FALSE	FALSE
rs1250590_A	428.3	Heart failure with reduced EF [Systolic or combined heart failure]	circulatory system	0.91698	0.0347283	1.05796	0.0266827	0.475481	51939	3125	48814	915	FALSE	FALSE
rs2380949_G	569.1	Toxic gastroenteritis and colitis	digestive	0.0268424	0.0347345	0.414383	0.417234	0.0951974	51493	72	51421	54	FALSE	FALSE
rs2523507_G	301.2	Antisocial/borderline personality disorder	mental disorders	0.857902	0.0347362	1.25037	0.105823	0.260302	36425	214	36211	4	FALSE	FALSE
rs2523507_G	571.6	Primary biliary cirrhosis	digestive	0.974693	0.034739	0.792635	0.110066	0.26076	46909	240	46669	6	FALSE	FALSE
rs144155527_T	595	Hydronephrosis	genitourinary	0.25961	0.0347433	0.699514	0.169262	0.0178987	58049	1434	56615	149	FALSE	FALSE
rs6026592_A	394.4	Acute rheumatic heart disease	circulatory system	0.731241	0.034748	0.633633	0.216117	0.379784	50372	53	50319	126	FALSE	FALSE
rs2523507_G	836	Traumatic arthropathy	injuries & poisonings	0.982708	0.034752	1.3036	0.125579	0.261298	58640	145	58495	8	FALSE	FALSE
rs6899343_T	593.1	Gross hematuria	genitourinary	0.529302	0.0347588	0.877763	0.061757	0.246616	46315	775	45540	365	FALSE	FALSE
rs4775238_A	599	Other symptoms/disorders or the urinary system	genitourinary	0.516263	0.0347593	1.03535	0.0164564	0.416134	54325	9558	44767	220	FALSE	FALSE
rs234866_A	454.1	Varicose veins of lower extremity	circulatory system	0.442398	0.0347643	1.13616	0.0604694	0.306852	45302	631	44671	114	FALSE	FALSE
rs10937714_C	528.3	Cellulitis and abscess of oral soft tissues	digestive	0.210734	0.0347646	0.620996	0.22568	0.21185	58060	80	57980	622	FALSE	FALSE
rs2523504_T	704.11	Alopecia Areata	dermatologic	0.93875	0.0347647	0.643281	0.208979	0.260469	58076	77	57999	0	FALSE	FALSE
rs12593201_A	464	Acute sinusitis	respiratory	0.710829	0.0347661	0.946204	0.0261936	0.267493	49519	4249	45270	12	FALSE	FALSE
rs1364809_C	654.2	Rhesus isoimmunization in pregnancy	pregnancy complications	0.0254308	0.0347673	2.16912	0.366792	0.024772	33990	76	33914	5	FALSE	FALSE
rs11075256_G	365.5	Pseudoexfoliation glaucoma	sense organs	0.14988	0.0347719	0.423255	0.407285	0.294459	56889	24	56865	92	FALSE	FALSE
rs757209_A	278.1	Obesity	endocrine/metabolic	0.0164636	0.034783	0.953749	0.0224335	0.40768	54246	7624	46622	524	FALSE	FALSE
rs16969990_T	687.4	Disturbance of skin sensation	dermatologic	0.986558	0.0347889	1.10946	0.0492091	0.0690923	50874	3248	47626	32	FALSE	FALSE
rs7405696_C	751.1	Congenital anomalies of genital organs	congenital anomalies	0.276848	0.0347898	0.849836	0.0770857	0.407793	59155	381	58774	505	FALSE	FALSE
rs6899342_G	379.9	Pain, swelling or discharge of eye	sense organs	0.66836	0.0347977	0.782201	0.11638	0.248689	54333	226	54107	79	FALSE	FALSE
rs2403205_T	797.1	Cardiogenic shock	symptoms	0.760824	0.0347981	0.869958	0.0660017	0.370445	60735	522	60213	173	FALSE	FALSE
rs3802113_G	596.1	Bladder neck obstruction	genitourinary	0.512707	0.0348047	1.32371	0.132871	0.165234	56544	175	56369	58	FALSE	FALSE
rs55754152_A	585.4	Chronic kidney disease, Stage I or II	genitourinary	0.886691	0.0348047	1.19372	0.0838964	0.0516734	47239	1288	45951	31	FALSE	FALSE
rs2239525_G	301.2	Antisocial/borderline personality disorder	mental disorders	0.852072	0.034813	1.25026	0.105827	0.260328	36429	214	36215	0	FALSE	FALSE
rs2239526_G	301.2	Antisocial/borderline personality disorder	mental disorders	0.852072	0.034813	1.25026	0.105827	0.260328	36429	214	36215	0	FALSE	FALSE
rs2908297_T	669	Complications of labor and delivery NEC	pregnancy complications	0.508252	0.0348219	1.35009	0.142234	0.156009	35171	154	35017	14	FALSE	FALSE
rs16860758_G	726.1	Enthesopathy	musculoskeletal	0.712255	0.0348263	1.07355	0.0336306	0.184454	49595	3142	46453	525	FALSE	FALSE
rs234866_A	333.4	Torsion dystonia	neurological	0.64302	0.0348297	0.846375	0.0790365	0.306611	47438	411	47027	125	FALSE	FALSE
rs4433533_G	452.1	Iatrogenic pulmonary embolism and infarction	circulatory system	0.0419737	0.034835	0.566981	0.268889	0.216191	44826	59	44767	12	FALSE	FALSE
rs62432360_C	364.2	Corneal edema	sense organs	0.877173	0.0348409	0.578953	0.258996	0.177978	56271	74	56197	787	FALSE	FALSE
rs112412537_A	149.3	Cancer of hypopharynx	neoplasms	0.887168	0.0348411	1.93048	0.311709	0.0392372	60593	77	60516	782	FALSE	FALSE
rs2908296_T	80	Postoperative infection	infectious diseases	0.0714599	0.034846	1.11616	0.052078	0.153578	60168	1353	58815	62	FALSE	FALSE
rs777355_A	835	Internal derangement of knee	injuries & poisonings	0.352252	0.0348495	0.911147	0.044098	0.481058	59286	1066	58220	302	FALSE	FALSE
rs3733227_C	287.1	Spontaneous ecchymoses	hematopoietic	0.629733	0.0348585	0.751609	0.135327	0.335629	47837	138	47699	2	FALSE	FALSE
rs28578604_T	255.13	Medulloadrenal hyperfunction	endocrine/metabolic	0.398279	0.0348609	0.491293	0.336837	0.219497	53536	41	53495	67	FALSE	FALSE
rs2948567_T	225	Benign neoplasm of brain and other parts of nervous system	neoplasms	0.948934	0.0348631	1.14133	0.0626526	0.333557	61129	562	60567	322	FALSE	FALSE
rs12593201_A	871.3	Open wound of foot except toe(s) alone	injuries & poisonings	0.77807	0.0348666	1.29189	0.121383	0.267088	55813	158	55655	13	FALSE	FALSE
rs72727388_C	696	Psoriasis and related disorders	dermatologic	0.491991	0.034871	0.89741	0.0513033	0.272057	50903	1038	49865	645	FALSE	FALSE
rs2948567_T	368.3	Anisometropia	sense organs	0.89119	0.0348743	0.604838	0.238312	0.33397	57565	50	57515	299	FALSE	FALSE
rs4812816_A	395.6	Heart valve replaced	circulatory system	0.258817	0.0348747	1.10751	0.0484012	0.21706	51677	1277	50400	42	FALSE	FALSE
rs9489217_C	580.12	Non-proliferative glomerulonephritis	genitourinary	0.714117	0.0348775	1.28267	0.117994	0.449996	46106	144	45962	18	FALSE	FALSE
rs11890449_T	624.9	stress incontinence, female	genitourinary	0.764443	0.0348775	0.767318	0.125536	0.0509289	31544	854	30690	27	FALSE	FALSE
rs11075255_A	655	Known or suspected fetal abnormality affecting management of mother	pregnancy complications	0.89368	0.0348776	0.927916	0.0354606	0.400704	34528	1896	32632	163	FALSE	FALSE
rs2523504_T	750.21	Congenital anomalies of intestine	congenital anomalies	0.975224	0.0348804	1.25638	0.108181	0.261105	59455	201	59254	1	FALSE	FALSE
rs11708903_G	972.1	Cardiac rhythm regulators causing adverse effects in therapeutic use	injuries & poisonings	0.348833	0.0348823	1.97485	0.322552	0.455177	46360	21	46339	63	FALSE	FALSE
rs34351_C	871.2	Open wound of finger(s)	injuries & poisonings	0.72477	0.0348858	0.811033	0.099279	0.33039	55837	250	55587	84	FALSE	FALSE
rs9901746_A	636	Early or threatened labor; hemorrhage in early pregnancy	pregnancy complications	0.771381	0.0348923	0.918049	0.040531	0.404807	33763	1427	32336	363	FALSE	FALSE
rs2908296_T	695	Erythematous conditions	dermatologic	0.129283	0.0348929	1.08334	0.037947	0.153782	55478	2705	52773	60	FALSE	FALSE
rs2894536_C	601.11	Acute prostatitis	genitourinary	0.525626	0.0349006	0.643738	0.208799	0.158887	20609	117	20492	176	FALSE	FALSE
rs8070737_T	870.5	Open wound of lip and mouth	injuries & poisonings	0.18674	0.0349071	1.50125	0.192611	0.181685	55720	72	55648	20	FALSE	FALSE
rs10734253_G	603	Other disorders of testis	genitourinary	0.487117	0.0349117	0.828345	0.08928	0.432887	19780	270	19510	47	FALSE	FALSE
rs144155527_T	571.6	Primary biliary cirrhosis	digestive	0.109183	0.0349136	1.74271	0.263322	0.0175916	46812	239	46573	109	FALSE	FALSE
rs34506303_G	278	Overweight, obesity and other hyperalimentation	endocrine/metabolic	0.468275	0.0349161	1.05675	0.0261667	0.157867	55629	9340	46289	982	FALSE	FALSE
rs11989843_G	949.1	Diaper or napkin rash	injuries & poisonings	0.763116	0.034927	0.650503	0.203873	0.195468	48499	107	48392	380	FALSE	FALSE
rs1250109_C	170.1	Bone cancer	neoplasms	0.355675	0.0349312	0.811326	0.0991326	0.172473	62172	418	61754	21	FALSE	FALSE
rs9489217_C	452.8	Postphlebitic syndrome	circulatory system	0.910921	0.0349361	0.631969	0.217588	0.449799	44810	47	44763	15	FALSE	FALSE
rs9901746_A	381	Otitis media and Eustachian tube disorders	sense organs	0.188519	0.0349451	1.05375	0.0248226	0.407456	57470	3648	53822	624	FALSE	FALSE
rs78028320_A	281.9	Deficiency anemias	hematopoietic	0.365288	0.0349459	1.22379	0.0957599	0.187625	40096	323	39773	234	FALSE	FALSE
rs11075256_G	425.11	Hypertrophic obstructive cardiomyopathy	circulatory system	0.167659	0.0349461	1.2506	0.106035	0.294498	56907	199	56708	91	FALSE	FALSE
rs4660895_T	514	Abnormal findings examination of lungs	respiratory	0.0605672	0.0349479	0.951621	0.0235133	0.295695	57583	4923	52660	32	FALSE	FALSE
rs1799884_T	292	Neurological disorders	mental disorders	0.663718	0.03495	1.05051	0.0233673	0.178942	56725	7202	49523	2	FALSE	FALSE
rs777355_A	225.1	Benign neoplasm of brain, cranial nerves, meninges	neoplasms	0.0800188	0.0349522	1.14289	0.0633295	0.48126	61073	507	60566	323	FALSE	FALSE
rs2239525_G	836	Traumatic arthropathy	injuries & poisonings	0.982619	0.0349546	1.30321	0.125579	0.261347	58648	145	58503	0	FALSE	FALSE
rs2239526_G	836	Traumatic arthropathy	injuries & poisonings	0.982619	0.0349546	1.30321	0.125579	0.261347	58648	145	58503	0	FALSE	FALSE
rs2908289_A	756	Other congenital musculoskeletal anomalies	congenital anomalies	0.829427	0.034961	1.19875	0.0859634	0.178924	61353	424	60929	20	FALSE	FALSE
rs11626787_G	453	Chronic venous hypertension	circulatory system	0.667427	0.0349643	0.489719	0.33855	0.346928	44688	27	44661	123	FALSE	FALSE
rs4930046_A	301.2	Antisocial/borderline personality disorder	mental disorders	0.261582	0.0349649	1.22951	0.097979	0.479471	36022	212	35810	424	FALSE	FALSE
rs2285676_G	250.2	Type 2 diabetes	endocrine/metabolic	0.647184	0.0349667	0.963301	0.0177308	0.377695	53902	9959	43943	21	FALSE	FALSE
rs1250542_A	342	Hemiplegia	neurological	0.887578	0.0349689	1.13303	0.0592291	0.372267	47611	600	47011	140	FALSE	FALSE
rs1250542_A	592.2	Urethritis and urethral syndrome	genitourinary	0.946823	0.03497	1.4905	0.189269	0.374021	45829	56	45773	119	FALSE	FALSE
rs2894536_C	636.3	Hemorrhage in early pregnancy	pregnancy complications	0.444911	0.0349709	0.8097	0.100105	0.159612	32908	437	32471	205	FALSE	FALSE
rs7531911_G	323.8	Encephalitis, non-infectious	neurological	0.0338626	0.0349769	1.30121	0.124866	0.294616	62130	141	61989	37	FALSE	FALSE
rs925095_T	626.11	Absent or infrequent menstruation	genitourinary	0.7342	0.0349876	1.147	0.0650452	0.38063	24290	501	23789	85	FALSE	FALSE
rs6026591_A	394.4	Acute rheumatic heart disease	circulatory system	0.701989	0.034999	0.634032	0.216117	0.379541	50378	53	50325	121	FALSE	FALSE
rs12746673_C	158	Neoplasm of unspecified nature of digestive system	neoplasms	0.476049	0.0350019	0.824805	0.0913557	0.210143	54558	407	54151	895	FALSE	FALSE
rs2403205_T	394.1	Mitral valve stenosis and aortic valve stenosis	circulatory system	0.863102	0.0350154	0.86975	0.0661942	0.370859	50832	527	50305	139	FALSE	FALSE
rs4558932_C	216	Benign neoplasm of skin	neoplasms	0.213182	0.0350191	1.06539	0.0300474	0.21195	58502	3477	55025	591	FALSE	FALSE
rs11042985_G	586.12	Vesicoureteral reflux	genitourinary	0.945343	0.0350216	1.20751	0.0894446	0.413492	46071	265	45806	183	FALSE	FALSE
rs6483215_A	481	Influenza	respiratory	0.828783	0.0350273	1.13543	0.0602498	0.23714	47938	728	47210	61	FALSE	FALSE
rs12531914_A	647	Infectious and parasitic complications affecting pregnancy	pregnancy complications	0.918437	0.0350352	1.29968	0.124348	0.268722	34666	148	34518	75	FALSE	FALSE
rs3213571_C	686.2	Impetigo	dermatologic	0.650171	0.035037	0.520964	0.309343	0.0831578	51739	121	51618	106	FALSE	FALSE
rs142848532_T	669	Complications of labor and delivery NEC	pregnancy complications	0.610435	0.0350377	0.418868	0.412823	0.0465073	34629	149	34480	566	FALSE	FALSE
rs867635_T	747.11	Cardiac shunt/ heart septal defect	congenital anomalies	0.93729	0.0350381	0.85488	0.0743835	0.0789258	59708	1463	58245	24	FALSE	FALSE
rs10766395_C	367.8	Hypermetropia	sense organs	0.343321	0.035044	1.16894	0.0740552	0.381212	57430	378	57052	513	FALSE	FALSE
rs13136239_A	145.2	Cancer of tongue	neoplasms	0.588855	0.0350444	0.854301	0.0747072	0.331853	61039	430	60609	686	FALSE	FALSE
rs925095_T	647	Infectious and parasitic complications affecting pregnancy	pregnancy complications	0.285702	0.035045	1.28158	0.117701	0.380734	34637	148	34489	108	FALSE	FALSE
rs6136447_G	743.9	Osteopenia or other disorder of bone and cartilage	musculoskeletal	0.759125	0.0350475	0.916707	0.0412596	0.139379	54714	2975	51739	171	FALSE	FALSE
rs1799884_T	292.5	Transient alteration of awareness	mental disorders	0.63042	0.0350483	1.20229	0.0874029	0.178263	49929	406	49523	1	FALSE	FALSE
rs2380950_G	627.2	Symptomatic menopause	genitourinary	0.533025	0.035049	0.896307	0.0519372	0.0938217	26593	2733	23860	11	FALSE	FALSE
rs2268570_G	272.13	Mixed hyperlipidemia	endocrine/metabolic	0.991469	0.0350504	0.962083	0.0183392	0.420557	48790	9509	39281	229	FALSE	FALSE
rs497273_C	728	Disorders of muscle, ligament, and fascia	musculoskeletal	0.532938	0.0350516	0.787574	0.113295	0.344765	46874	192	46682	237	FALSE	FALSE
rs11042985_G	443.1	Raynaud's syndrome	circulatory system	0.821959	0.0350525	0.872639	0.0646346	0.413202	51407	522	50885	197	FALSE	FALSE
rs12453443_G	580.4	Renal sclerosis, NOS	genitourinary	0.173262	0.0350658	1.25952	0.109476	0.402621	45636	169	45467	540	FALSE	FALSE
rs8074454_C	711.2	Reiter's disease	musculoskeletal	0.67283	0.0350662	1.84144	0.289689	0.330587	51885	24	51861	16	FALSE	FALSE
rs1848068_T	717	Polymyalgia Rheumatica	musculoskeletal	0.100268	0.0350726	1.18251	0.0795433	0.335823	63063	347	62716	39	FALSE	FALSE
rs6688365_C	749.2	Congenital anomalies of skull and face bones	congenital anomalies	0.391136	0.0350744	1.23262	0.0992366	0.438022	61933	211	61722	336	FALSE	FALSE
rs1250109_C	618.5	Prolapse of vaginal vault after hysterectomy	genitourinary	0.640526	0.035077	1.25554	0.107982	0.174071	34236	273	33963	9	FALSE	FALSE
rs2564929_T	159.3	Malignant neoplasm of gallbladder and extrahepatic bile ducts	neoplasms	0.447981	0.0350799	1.25781	0.108839	0.32805	55170	180	54990	14	FALSE	FALSE
rs2133705_C	327.6	Circadian rhythm sleep disorder	neurological	0.39723	0.0350799	0.650194	0.20427	0.489083	45707	51	45656	769	FALSE	FALSE
rs11075256_G	134	Helminthiases	infectious diseases	0.107148	0.0350837	1.69424	0.250183	0.294693	60144	33	60111	94	FALSE	FALSE
rs6899342_G	291.1	Transient mental disorders due to conditions classified elsewhere	mental disorders	0.948095	0.0350877	0.602632	0.240325	0.248394	49510	63	49447	81	FALSE	FALSE
rs11042984_C	715.1	Sacroiliitis NEC	musculoskeletal	0.868422	0.035095	1.1383	0.0614695	0.414014	53584	549	53035	234	FALSE	FALSE
rs10464106_C	395.6	Heart valve replaced	circulatory system	0.195057	0.0351023	0.864691	0.068994	0.107389	51714	1277	50437	3	FALSE	FALSE
rs3802113_G	781.2	Abnormal posture	symptoms	0.72697	0.035105	0.825485	0.0910161	0.165114	60343	505	59838	60	FALSE	FALSE
rs4930046_A	327.32	Obstructive sleep apnea	neurological	0.437329	0.0351053	1.04549	0.0211124	0.481152	51518	5638	45880	580	FALSE	FALSE
rs12453443_G	729.3	Panniculitis	musculoskeletal	0.0874458	0.0351092	1.49073	0.189486	0.404403	46445	56	46389	545	FALSE	FALSE
rs234866_A	250.2	Type 2 diabetes	endocrine/metabolic	0.396001	0.0351101	0.961402	0.0186809	0.307287	53795	9937	43858	135	FALSE	FALSE
rs6128461_T	394.4	Acute rheumatic heart disease	circulatory system	0.690773	0.0351137	0.634241	0.216097	0.379604	50450	53	50397	45	FALSE	FALSE
rs11263762_A	580.4	Renal sclerosis, NOS	genitourinary	0.619574	0.0351138	1.25791	0.108897	0.408713	46080	170	45910	76	FALSE	FALSE
rs11626787_G	870.6	Open wound of neck	injuries & poisonings	0.521065	0.0351203	0.456727	0.371942	0.346149	55544	23	55521	153	FALSE	FALSE
rs4513637_G	628	Ovarian cyst	genitourinary	0.779914	0.0351266	1.14017	0.062263	0.176691	24506	861	23645	243	FALSE	FALSE
rs10860209_A	589	Abnormal results of function study of kidney	genitourinary	0.277226	0.0351266	0.715595	0.158831	0.152531	45912	199	45713	278	FALSE	FALSE
rs78028320_A	580.11	Proliferative glomerulonephritis	genitourinary	0.484342	0.0351276	0.651384	0.203455	0.187116	45846	107	45739	259	FALSE	FALSE
rs2268569_T	657	Infections specific to the perinatal period	pregnancy complications	0.410424	0.0351298	1.56625	0.212964	0.0811972	63081	123	62958	11	FALSE	FALSE
rs6817471_C	717	Polymyalgia Rheumatica	musculoskeletal	0.0941694	0.0351433	1.18242	0.0795371	0.335865	63061	347	62714	41	FALSE	FALSE
rs2924447_A	359.2	Myopathy	neurological	0.60832	0.0351434	0.869429	0.066416	0.141311	56220	1062	55158	556	FALSE	FALSE
rs6688365_C	519	Other diseases of respiratory system, not elsewhere classified	respiratory	0.309036	0.0351445	1.06205	0.0285749	0.437779	58525	2604	55921	321	FALSE	FALSE
rs10771372_T	979	Adverse drug events and drug allergies	injuries & poisonings	0.615669	0.0351476	1.09627	0.0436318	0.191084	47699	1674	46025	405	FALSE	FALSE
rs13136239_A	348.8	Encephalopathy, not elsewhere classified	neurological	0.774372	0.0351532	0.923024	0.0380237	0.33084	48321	1678	46643	539	FALSE	FALSE
rs2908297_T	381.2	Eustachian tube disorders	sense organs	0.169053	0.0351575	1.0979	0.0443358	0.156493	56255	1891	54364	17	FALSE	FALSE
rs730497_A	585.32	End stage renal disease	genitourinary	0.745146	0.0351594	0.89917	0.0504544	0.178275	47438	1492	45946	35	FALSE	FALSE
rs6867984_A	217	Vascular hamartomas and non-neoplastic nevi	neoplasms	0.234892	0.0351632	1.25572	0.1081	0.107403	55934	386	55548	11	FALSE	FALSE
rs8121252_T	580.1	Glomerulonephritis	genitourinary	0.599652	0.0351647	0.83901	0.083331	0.340098	46172	345	45827	162	FALSE	FALSE
rs7632381_C	443.8	Other specified peripheral vascular diseases	circulatory system	0.786736	0.035166	0.769723	0.124249	0.435499	51201	138	51063	8	FALSE	FALSE
rs4513637_G	275.5	Disorders of calcium/phosphorus metabolism	endocrine/metabolic	0.036131	0.0351669	1.09729	0.0440749	0.176424	56724	1733	54991	558	FALSE	FALSE
rs11626787_G	817	Concussion	injuries & poisonings	0.716762	0.0351717	1.30963	0.128061	0.346746	60824	127	60697	161	FALSE	FALSE
rs11263762_A	569.2	Gastrointestinal complications	digestive	0.384066	0.0351719	0.919897	0.0396386	0.410042	52780	1385	51395	84	FALSE	FALSE
rs497273_C	198.5	Secondary malignancy of brain/spine	neoplasms	0.354766	0.0351748	1.10474	0.0472899	0.345453	45847	992	44855	222	FALSE	FALSE
rs3733227_C	717	Polymyalgia Rheumatica	musculoskeletal	0.0920371	0.0351778	1.18239	0.079543	0.33574	63098	347	62751	2	FALSE	FALSE
rs10842991_T	317	Alcohol-related disorders	mental disorders	0.807176	0.0351845	1.09455	0.0428936	0.190894	48726	1743	46983	438	FALSE	FALSE
rs2523506_T	709.2	Sicca syndrome	dermatologic	0.710721	0.0351864	0.808002	0.10122	0.16054	52289	430	51859	25	FALSE	FALSE
rs867635_T	241	Nontoxic nodular goiter	endocrine/metabolic	0.826017	0.0351869	1.1287	0.0574823	0.0790923	51402	2112	49290	21	FALSE	FALSE
rs5210_A	715.2	Ankylosing spondylitis	musculoskeletal	0.518927	0.0351893	1.29173	0.121539	0.376405	53372	138	53234	22	FALSE	FALSE
rs55754152_A	614.4	Inflammatory diseases of uterus, except cervix	genitourinary	0.844233	0.0351907	2.33045	0.401708	0.0501029	31106	33	31073	19	FALSE	FALSE
rs11626787_G	401.2	Hypertensive heart and/or renal disease	circulatory system	0.506004	0.035196	0.949942	0.0243838	0.349772	38112	6432	31680	106	FALSE	FALSE
rs2133705_C	575.8	Other disorders of biliary tract	digestive	0.206342	0.0351963	0.896861	0.0516856	0.488262	56739	770	55969	951	FALSE	FALSE
rs11890449_T	782	Symptoms involving skin and other integumentary tissue	symptoms	0.991688	0.035201	0.576282	0.261704	0.0515675	51418	250	51168	43	FALSE	FALSE
rs12746673_C	394.3	Aortic valve disease	circulatory system	0.392229	0.0352036	1.80643	0.280794	0.209883	49692	29	49663	815	FALSE	FALSE
rs12453443_G	286.4	Acquired coagulation factor deficiency	hematopoietic	0.488836	0.0352058	1.33323	0.136567	0.403003	47285	108	47177	552	FALSE	FALSE
rs10039427_A	202.22	Reticulosarcoma	neoplasms	0.854956	0.0352095	0.665693	0.193228	0.185734	59946	118	59828	244	FALSE	FALSE
rs2285676_G	743.2	Pathologic fracture	musculoskeletal	0.387159	0.0352099	0.899435	0.0503283	0.376026	52765	887	51878	22	FALSE	FALSE
rs35533056_A	355.1	Chronic pain syndrome	neurological	0.932431	0.0352106	0.917956	0.0406498	0.385799	55188	1348	53840	290	FALSE	FALSE
rs7531911_G	702	Degenerative skin conditions and other dermatoses	dermatologic	0.203148	0.035213	1.05059	0.0234367	0.294688	56341	5169	51172	34	FALSE	FALSE
rs2268569_T	707.3	Chronic ulcer of unspecified site	dermatologic	0.413114	0.0352138	0.702871	0.167426	0.0816967	60082	323	59759	10	FALSE	FALSE
rs62405452_A	217	Vascular hamartomas and non-neoplastic nevi	neoplasms	0.231648	0.0352154	1.25564	0.108101	0.10741	55935	386	55549	10	FALSE	FALSE
rs62405453_A	217	Vascular hamartomas and non-neoplastic nevi	neoplasms	0.231648	0.0352154	1.25564	0.108101	0.10741	55935	386	55549	10	FALSE	FALSE
rs62405454_C	217	Vascular hamartomas and non-neoplastic nevi	neoplasms	0.231648	0.0352154	1.25564	0.108101	0.10741	55935	386	55549	10	FALSE	FALSE
rs6749367_T	295.2	Paranoid disorders	mental disorders	0.0414676	0.0352198	0.78123	0.11724	0.252667	36186	221	35965	265	FALSE	FALSE
rs2239525_G	704.11	Alopecia Areata	dermatologic	0.938553	0.0352211	0.644006	0.208968	0.26034	58076	77	57999	0	FALSE	FALSE
rs2239526_G	704.11	Alopecia Areata	dermatologic	0.938553	0.0352211	0.644006	0.208968	0.26034	58076	77	57999	0	FALSE	FALSE
rs78028320_A	528.41	Cyst of the salivary gland	digestive	0.678762	0.0352214	2.02861	0.335907	0.188048	58299	21	58278	317	FALSE	FALSE
rs7693_T	619.3	Noninflammatory disorders of cervix	genitourinary	0.175154	0.0352326	1.33452	0.137044	0.361819	31097	109	30988	30	FALSE	FALSE
rs1905505_A	250.25	Diabetes type 2 with peripheral circulatory disorders	endocrine/metabolic	0.707381	0.0352372	0.868456	0.066982	0.289312	44319	598	43721	247	FALSE	FALSE
rs116761056_T	521	Diseases of hard tissues of teeth	digestive	0.0302735	0.0352393	0.712831	0.160767	0.0189537	58933	1467	57466	166	FALSE	FALSE
rs1971152_C	580.3	Nephritis and nephropathy without mention of glomerulonephritis	genitourinary	0.969868	0.0352413	1.12549	0.0561447	0.410851	46310	651	45659	345	FALSE	FALSE
rs777355_A	795.8	Abnormal tumor markers	symptoms	0.00550849	0.0352433	0.866284	0.0681733	0.481557	61948	440	61508	325	FALSE	FALSE
rs6483215_A	295	Schizophrenia and other psychotic disorders	mental disorders	0.759996	0.035248	1.12184	0.0546058	0.238479	37064	890	36174	48	FALSE	FALSE
rs4984980_A	110.13	Dermatophytosis of the body	infectious diseases	0.797069	0.0352527	1.26946	0.113322	0.188828	53231	223	53008	598	FALSE	FALSE
rs10937714_C	292.2	Mild cognitive impairment	mental disorders	0.173954	0.035253	1.16489	0.0724913	0.2123	49562	537	49025	529	FALSE	FALSE
rs2941257_T	380	Disorders of external ear	sense organs	0.789746	0.0352534	1.33467	0.137115	0.261421	58377	122	58255	256	FALSE	FALSE
rs2941257_T	571.5	Other chronic nonalcoholic liver disease	digestive	0.860328	0.0352558	0.943787	0.027479	0.261282	50346	3856	46490	207	FALSE	FALSE
rs2380950_G	532	Dysphagia	digestive	0.379791	0.0352565	0.928168	0.0354053	0.0953905	42955	5744	37211	27	FALSE	FALSE
rs11989843_G	785	Abdominal pain	symptoms	0.656296	0.0352599	1.03543	0.0165375	0.19641	54646	16734	37912	433	FALSE	FALSE
rs1250109_C	627.2	Symptomatic menopause	genitourinary	0.710632	0.035266	0.919661	0.0397807	0.173303	26595	2734	23861	8	FALSE	FALSE
rs8003022_G	727.2	Bursitis disorders	musculoskeletal	0.943762	0.0352703	1.24661	0.104703	0.393178	47055	186	46869	37	FALSE	FALSE
rs142848532_T	602	Other disorders of prostate	genitourinary	0.335996	0.0352714	1.80982	0.281787	0.0484409	20396	78	20318	355	FALSE	FALSE
rs1848067_T	149.5	Hx of malignant neoplasm of oral cavity and pharynx	neoplasms	0.385516	0.0352719	0.87077	0.0657303	0.361282	61744	532	61212	56	FALSE	FALSE
rs12302189_A	288	Diseases of white blood cells	hematopoietic	0.817945	0.0352734	1.10018	0.045353	0.0551046	50513	4976	45537	98	FALSE	FALSE
rs10464106_C	523.31	Acute periodontitis	digestive	0.0968222	0.0352735	1.37769	0.152197	0.107124	57793	175	57618	3	FALSE	FALSE
rs76177300_A	797.1	Cardiogenic shock	symptoms	0.985372	0.0352756	1.31617	0.130499	0.0460952	60093	519	59574	850	FALSE	FALSE
rs28582094_G	782.3	Edema	symptoms	0.701609	0.035279	1.04799	0.0222644	0.267446	57163	5994	51169	42	FALSE	FALSE
rs777355_A	457.2	Encounter for long-term (current) use of antiplatelets/antithrombotics	circulatory system	0.400024	0.0352842	0.886859	0.0570379	0.480559	45189	643	44546	245	FALSE	FALSE
rs730497_A	278.3	Localized adiposity	endocrine/metabolic	0.0582181	0.0352903	0.734301	0.146715	0.178128	47233	206	47027	33	FALSE	FALSE
rs2564929_T	381.11	Suppurative and unspecified otitis media	sense organs	0.275611	0.0352995	1.0829	0.0378352	0.328181	56030	1663	54367	13	FALSE	FALSE
rs6899342_G	634.1	Missed abortion/Hydatidiform mole	pregnancy complications	0.757768	0.0353024	1.26439	0.111449	0.248538	32824	200	32624	43	FALSE	FALSE
rs6485473_G	452.1	Iatrogenic pulmonary embolism and infarction	circulatory system	0.70605	0.0353085	0.627194	0.221636	0.316392	44783	59	44724	55	FALSE	FALSE
rs12531914_A	535.8	Other specified gastritis	digestive	0.908902	0.0353106	1.16825	0.0738813	0.268249	53948	439	53509	117	FALSE	FALSE
rs11042984_C	586.12	Vesicoureteral reflux	genitourinary	0.950333	0.035312	1.20713	0.0894374	0.413762	46041	265	45776	215	FALSE	FALSE
rs4984980_A	346	Abnormal findings on study of brain and/or nervous system	neurological	0.633104	0.0353122	1.34472	0.140721	0.189117	46807	139	46668	504	FALSE	FALSE
rs11075256_G	433.3	Cerebral ischemia	circulatory system	0.0366178	0.035316	0.93801	0.0304056	0.294431	55344	2979	52365	80	FALSE	FALSE
rs497273_C	187.2	Malignant neoplasm of testis	neoplasms	0.625786	0.0353174	1.3322	0.136283	0.343524	25464	115	25349	138	FALSE	FALSE
rs11564710_A	769	Nonallopathic lesions NEC	symptoms	0.69659	0.0353226	0.68139	0.182274	0.416009	63126	69	63057	137	FALSE	FALSE
rs6817471_C	286.8	Hypercoagulable state	hematopoietic	0.518471	0.0353232	0.870717	0.0657776	0.335566	48226	554	47672	31	FALSE	FALSE
rs34351_C	474.1	Acute tonsillitis	respiratory	0.686285	0.035328	0.717455	0.157773	0.330405	42236	106	42130	64	FALSE	FALSE
rs2523507_G	704.11	Alopecia Areata	dermatologic	0.940389	0.0353414	0.644195	0.208966	0.260302	58069	77	57992	7	FALSE	FALSE
rs6899342_G	750.1	Upper gastrointestinal congenital anomalies	congenital anomalies	0.873601	0.0353423	0.741005	0.142438	0.248293	59327	161	59166	94	FALSE	FALSE
rs76369685_A	686.5	Pyoderma	dermatologic	0.584485	0.0353505	1.9659	0.321221	0.0586331	51430	50	51380	351	FALSE	FALSE
rs7531911_G	291.8	Alteration of consciousness	mental disorders	0.587157	0.0353554	1.07687	0.0351948	0.295477	51493	2001	49492	33	FALSE	FALSE
rs2523504_T	836	Traumatic arthropathy	injuries & poisonings	0.982125	0.0353576	1.30245	0.125579	0.261492	58648	145	58503	0	FALSE	FALSE
rs4513637_G	287.31	Primary thrombocytopenia	hematopoietic	0.129277	0.0353619	1.22807	0.0976364	0.175768	47577	323	47254	470	FALSE	FALSE
rs1510148_T	509	Respiratory failure, insufficiency, arrest	respiratory	0.59229	0.0353631	1.04421	0.0205604	0.262009	50359	7387	42972	216	FALSE	FALSE
rs497273_C	362.27	Drusen (degenerative) of retina	sense organs	0.0776568	0.0353674	1.25447	0.107748	0.346361	56418	181	56237	271	FALSE	FALSE
rs10766394_G	200	Myeloproliferative disease	neoplasms	0.530121	0.0353727	1.09703	0.0440132	0.37676	61072	1103	59969	98	FALSE	FALSE
rs10766394_G	743.2	Pathologic fracture	musculoskeletal	0.3902	0.0353781	0.899514	0.0503328	0.37578	52705	887	51818	87	FALSE	FALSE
rs4513637_G	593.1	Gross hematuria	genitourinary	0.436794	0.0353813	1.14692	0.065152	0.176291	46236	767	45469	444	FALSE	FALSE
rs35498576_C	369	Infection of the eye	sense organs	0.104947	0.0353841	0.911527	0.0440292	0.281192	55398	1375	54023	123	FALSE	FALSE
rs777355_A	442.8	Aneurysm of other specified artery	circulatory system	0.281456	0.0353866	1.24419	0.103846	0.481439	50993	188	50805	277	FALSE	FALSE
rs1510148_T	250.5	Glycosuria or Acetonuria	endocrine/metabolic	0.731962	0.0353907	0.561094	0.27467	0.260257	43824	48	43776	197	FALSE	FALSE
rs730497_A	701.5	Abnormal granulation tissue	dermatologic	0.111823	0.0353988	1.37712	0.152104	0.178457	56022	123	55899	41	FALSE	FALSE
rs6438788_G	695.22	Pemphigus and pemphigoid	dermatologic	0.0826186	0.0353992	1.62636	0.231178	0.462901	52805	39	52766	64	FALSE	FALSE
rs72979712_T	427.11	Paroxysmal supraventricular tachycardia	circulatory system	0.720395	0.0354011	1.1863	0.0812061	0.0532877	38827	1373	37454	40	FALSE	FALSE
rs4775238_A	276.14	Hypopotassemia	endocrine/metabolic	0.21214	0.035402	1.04419	0.0205555	0.415281	46011	5677	40334	200	FALSE	FALSE
rs8121252_T	790.1	Elevated sedimentation rate	symptoms	0.0590424	0.0354038	0.829805	0.0886835	0.342315	53927	304	53623	189	FALSE	FALSE
rs2239525_G	501	Pneumonitis due to inhalation of food or vomitus	respiratory	0.966562	0.0354189	0.887101	0.05695	0.260238	44004	860	43144	0	FALSE	FALSE
rs2239526_G	501	Pneumonitis due to inhalation of food or vomitus	respiratory	0.966562	0.0354189	0.887101	0.05695	0.260238	44004	860	43144	0	FALSE	FALSE
rs7531911_G	656.4	Hemorrhage of fetus or newborn	pregnancy complications	0.310695	0.0354249	1.34589	0.141221	0.294638	61808	122	61686	36	FALSE	FALSE
rs76177300_A	741	Symptoms and disorders of the joints	musculoskeletal	0.957373	0.0354295	1.10724	0.0484315	0.0460088	56174	5020	51154	811	FALSE	FALSE
rs13282002_C	381.3	Mastoiditis & related conditions	sense organs	0.739025	0.0354323	1.40271	0.160885	0.158994	54156	118	54038	359	FALSE	FALSE
rs6899342_G	622.2	Mucous polyp of cervix	genitourinary	0.814732	0.0354365	0.622016	0.225731	0.248353	33992	69	33923	53	FALSE	FALSE
rs117252445_A	561	Symptoms involving digestive system	digestive	0.508809	0.0354371	0.896542	0.0519223	0.0554962	44922	4245	40677	85	FALSE	FALSE
rs2285676_G	715.2	Ankylosing spondylitis	musculoskeletal	0.521583	0.0354607	1.29122	0.121533	0.376499	53372	138	53234	21	FALSE	FALSE
rs12593201_A	960.2	Allergy/adverse effect of penicillin	injuries & poisonings	0.380541	0.0354639	0.913229	0.0431609	0.266995	47881	1491	46390	11	FALSE	FALSE
rs72727388_C	614.31	Acute inflammatory pelvic disease	genitourinary	0.722976	0.0354682	0.360858	0.484681	0.274678	30736	20	30716	386	FALSE	FALSE
rs4558932_C	614.33	Pelvic inflammatory disease, NOS	genitourinary	0.0393598	0.0354685	1.58491	0.218989	0.212331	30841	51	30790	310	FALSE	FALSE
rs6026592_A	381	Otitis media and Eustachian tube disorders	sense organs	0.372099	0.0354697	1.05379	0.0249158	0.380982	57924	3674	54250	152	FALSE	FALSE
rs2523504_T	301.2	Antisocial/borderline personality disorder	mental disorders	0.841431	0.0354769	1.2493	0.105849	0.260452	36429	214	36215	0	FALSE	FALSE
rs9901746_A	737	Curvature of spine	musculoskeletal	0.265572	0.0354787	1.08739	0.0398401	0.406459	55147	1339	53808	583	FALSE	FALSE
rs777355_A	644	Anemia during pregnancy	pregnancy complications	0.584632	0.0354795	1.28202	0.118142	0.480891	34957	147	34810	182	FALSE	FALSE
rs2380950_G	278.4	Abnormal weight gain	endocrine/metabolic	0.254416	0.035486	0.862045	0.0705966	0.095498	48556	1521	47035	26	FALSE	FALSE
rs12302189_A	174.11	Malignant neoplasm of female breast	neoplasms	0.924103	0.0354875	1.1352	0.0603077	0.0573528	30757	2619	28138	56	FALSE	FALSE
rs12746673_C	242.1	Graves' disease	endocrine/metabolic	0.278612	0.0354881	1.17787	0.0778531	0.20898	49000	461	48539	816	FALSE	FALSE
rs730497_A	287	Purpura and other hemorrhagic conditions	hematopoietic	0.511238	0.0354957	0.937123	0.0308852	0.178788	51740	4072	47668	36	FALSE	FALSE
rs13136239_A	627.22	Need for Hormone replacement therapy (postmenopausal)	genitourinary	0.811782	0.0354962	1.14549	0.0646007	0.333182	24164	544	23620	267	FALSE	FALSE
rs7693_T	272.13	Mixed hyperlipidemia	endocrine/metabolic	0.510226	0.0354989	0.96089	0.0189741	0.363201	48966	9541	39425	44	FALSE	FALSE
rs3802113_G	728	Disorders of muscle, ligament, and fascia	musculoskeletal	0.222424	0.0354998	0.72197	0.154937	0.164973	47047	192	46855	51	FALSE	FALSE
rs6485473_G	477	Epistaxis or throat hemorrhage	respiratory	0.79096	0.0355036	1.11897	0.0534646	0.317547	42937	791	42146	50	FALSE	FALSE
rs4237150_C	278.3	Localized adiposity	endocrine/metabolic	0.844672	0.0355067	1.24345	0.103633	0.412572	47159	205	46954	113	FALSE	FALSE
rs12746673_C	350.3	Lack of coordination	neurological	0.11995	0.0355176	0.902313	0.0488932	0.208044	54313	1386	52927	884	FALSE	FALSE
rs757209_A	191	Manlignant and unknown neoplasms of brain and nervous system	neoplasms	0.174303	0.0355203	0.902365	0.0488665	0.407057	61220	900	60320	584	FALSE	FALSE
rs580240_T	289.8	Polycythemia, secondary	hematopoietic	0.507563	0.0355245	1.17511	0.0767531	0.484752	45546	347	45199	3	FALSE	FALSE
rs72648855_T	362.21	Macular degeneration, dry	sense organs	0.00214434	0.0355273	1.34768	0.141931	0.10715	56696	223	56473	26	FALSE	FALSE
rs72650615_C	362.21	Macular degeneration, dry	sense organs	0.00214434	0.0355273	1.34768	0.141931	0.10715	56696	223	56473	26	FALSE	FALSE
rs11776904_C	278	Overweight, obesity and other hyperalimentation	endocrine/metabolic	0.442792	0.0355276	1.0566	0.0261885	0.157617	55654	9342	46312	957	FALSE	FALSE
rs72979712_T	521.1	Dental caries	digestive	0.466341	0.0355308	0.824111	0.09202	0.0520035	58996	1433	57563	62	FALSE	FALSE
rs11626787_G	191	Manlignant and unknown neoplasms of brain and nervous system	neoplasms	0.702293	0.0355385	1.10867	0.0490754	0.346567	61623	906	60717	165	FALSE	FALSE
rs2074090_G	286.81	Primary hypercoagulable state	hematopoietic	0.125255	0.0355431	1.14649	0.0650332	0.353355	47949	508	47441	278	FALSE	FALSE
rs35533056_A	601.11	Acute prostatitis	genitourinary	0.554806	0.0355454	1.31842	0.131504	0.384868	20672	118	20554	106	FALSE	FALSE
rs4660895_T	656.4	Hemorrhage of fetus or newborn	pregnancy complications	0.356949	0.0355477	1.34557	0.141203	0.295111	61809	122	61687	35	FALSE	FALSE
rs72979712_T	465.4	Acute laryngitis and tracheitis	respiratory	0.657061	0.0355514	1.44853	0.176281	0.0522178	45473	232	45241	43	FALSE	FALSE
rs4400674_A	250.2	Type 2 diabetes	endocrine/metabolic	0.774343	0.0355566	0.963626	0.0176272	0.385019	53922	9961	43961	1	FALSE	FALSE
rs10116772_A	415.2	Chronic pulmonary heart disease	circulatory system	0.332953	0.0355614	0.934159	0.0324033	0.408956	53293	2099	51194	46	FALSE	FALSE
rs1519480_C	738.4	Acquired spondylolisthesis	musculoskeletal	0.050316	0.0355626	0.896763	0.0518407	0.326587	55267	919	54348	5	FALSE	FALSE
rs8074454_C	610.2	Fibroadenosis of breast	genitourinary	0.623817	0.0355652	1.59199	0.221226	0.329974	28231	42	28189	10	FALSE	FALSE
rs6103716_C	741	Symptoms and disorders of the joints	musculoskeletal	0.764636	0.0355723	1.04836	0.0224686	0.315092	56877	5090	51787	75	FALSE	FALSE
rs11989843_G	522	Diseases of pulp and periapical tissues	digestive	0.86561	0.0355742	1.30285	0.125874	0.195908	57361	172	57189	453	FALSE	FALSE
rs1848068_T	286.8	Hypercoagulable state	hematopoietic	0.524019	0.0355767	0.870877	0.065781	0.335521	48225	554	47671	32	FALSE	FALSE
rs7531911_G	350.1	Abnormal involuntary movements	neurological	0.0149814	0.0355821	0.922904	0.0381743	0.295013	55484	1766	53718	33	FALSE	FALSE
rs9489217_C	578.9	Hemorrhage of gastrointestinal tract	digestive	0.795558	0.0355872	0.927739	0.0356891	0.450077	50518	1674	48844	16	FALSE	FALSE
rs6438788_G	244.5	Congenital hypothyroidism	endocrine/metabolic	0.427889	0.0355874	1.35291	0.143823	0.461161	49345	99	49246	65	FALSE	FALSE
rs12302189_A	348.2	Cerebral edema and compression of brain	neurological	0.867177	0.0355934	1.20638	0.0892788	0.055238	48110	1050	47060	93	FALSE	FALSE
rs2924447_A	253.11	Acromegaly and gigantism	endocrine/metabolic	0.536124	0.0355963	0.21975	0.721036	0.141682	53080	29	53051	537	FALSE	FALSE
rs7632381_C	350.1	Abnormal involuntary movements	neurological	0.342874	0.0356002	1.07502	0.0344225	0.436116	55507	1766	53741	10	FALSE	FALSE
rs112412537_A	800.4	Fracture of patella	injuries & poisonings	0.711814	0.0356034	1.47515	0.184997	0.0390579	50502	275	50227	633	FALSE	FALSE
rs16969990_T	480.11	Pneumococcal pneumonia	respiratory	0.655195	0.0356049	1.28452	0.119152	0.0696579	47683	452	47231	31	FALSE	FALSE
rs1250542_A	275.2	Disorders of copper metabolism	endocrine/metabolic	0.901517	0.0356062	0.526013	0.305716	0.373257	55376	30	55346	165	FALSE	FALSE
rs4558932_C	562.1	Diverticulosis	digestive	0.0786595	0.0356093	0.933251	0.0328746	0.211156	43700	3333	40367	443	FALSE	FALSE
rs112412537_A	290.13	Senile dementia	mental disorders	0.851355	0.0356189	1.67714	0.246087	0.0390837	49087	170	48917	642	FALSE	FALSE
rs62432360_C	327	Sleep disorders	neurological	0.639958	0.0356207	0.950654	0.0240834	0.178267	52870	7084	45786	721	FALSE	FALSE
rs7632381_C	604.3	Peyronie's disease	genitourinary	0.870145	0.035625	1.31443	0.13012	0.436127	19672	119	19553	3	FALSE	FALSE
rs757209_A	250.1	Type 1 diabetes	endocrine/metabolic	0.178387	0.0356313	0.934802	0.0320879	0.407059	45744	2174	43570	428	FALSE	FALSE
rs2133705_C	729	Other disorders of soft tissues	musculoskeletal	0.215238	0.035636	1.09301	0.0423301	0.487973	47312	1161	46151	816	FALSE	FALSE
rs2268570_G	253.2	Pituitary hypofunction	endocrine/metabolic	0.994933	0.0356413	0.823692	0.0923176	0.419859	53562	250	53312	262	FALSE	FALSE
rs10464106_C	567	Peritonitis and retroperitoneal infections	digestive	0.0744405	0.0356471	1.14781	0.0656169	0.10726	52592	1125	51467	2	FALSE	FALSE
rs2948567_T	395.6	Heart valve replaced	circulatory system	0.850987	0.035656	1.09394	0.0427365	0.333797	51452	1265	50187	277	FALSE	FALSE
rs2924447_A	619.2	Disorders of uterus, NEC	genitourinary	0.333318	0.0356581	0.782668	0.116644	0.141491	31108	378	30730	304	FALSE	FALSE
rs11042985_G	795.8	Abnormal tumor markers	symptoms	0.728898	0.0356591	1.15354	0.067993	0.41303	62033	443	61590	237	FALSE	FALSE
rs6103716_C	174	Breast cancer	neoplasms	0.881143	0.0356605	1.06671	0.0307403	0.315172	58346	2766	55580	71	FALSE	FALSE
rs10116772_A	701	Other hypertrophic and atrophic conditions of skin	dermatologic	0.721003	0.0356766	1.05981	0.0276535	0.409755	58729	2833	55896	46	FALSE	FALSE
rs1250542_A	585.34	Chronic Kidney Disease, Stage IV	genitourinary	0.986216	0.0356807	1.08655	0.039518	0.372382	47270	1416	45854	133	FALSE	FALSE
rs6438788_G	969	Poisoning by psychotropic agents	injuries & poisonings	0.632824	0.0356831	1.28033	0.117647	0.462945	46498	146	46352	49	FALSE	FALSE
rs9489217_C	809	Fracture of unspecified bones	injuries & poisonings	0.860729	0.0356848	0.943978	0.0274469	0.450453	53656	2846	50810	18	FALSE	FALSE
rs6128461_T	649.1	Diabetes or abnormal glucose tolerance complicating pregnancy	pregnancy complications	0.362595	0.035686	1.14653	0.0650981	0.379495	33401	522	32879	23	FALSE	FALSE
rs4701619_C	752.11	Spina bifida	congenital anomalies	0.863957	0.035691	0.712699	0.161251	0.186321	61735	164	61571	83	FALSE	FALSE
rs2908297_T	747.11	Cardiac shunt/ heart septal defect	congenital anomalies	0.200983	0.035696	0.891869	0.0544834	0.155784	59714	1463	58251	18	FALSE	FALSE
rs1519480_C	245.2	Chronic thyroiditis	endocrine/metabolic	0.162567	0.0357008	0.885879	0.0576938	0.327201	50038	733	49305	4	FALSE	FALSE
rs6817471_C	736.2	Acquired deformities of finger	musculoskeletal	0.237489	0.0357074	0.729468	0.150192	0.335581	54431	113	54318	37	FALSE	FALSE
rs4558932_C	323	Encephalitis	neurological	0.115616	0.0357077	1.2785	0.11698	0.212107	61615	194	61421	624	FALSE	FALSE
rs55754152_A	512.2	Painful respiration	respiratory	0.993449	0.0357135	0.769763	0.124595	0.0508488	31928	849	31079	23	FALSE	FALSE
rs10814915_T	253.4	Anterior pituitary disorders	endocrine/metabolic	0.741853	0.0357138	1.23782	0.101586	0.425016	53665	196	53469	100	FALSE	FALSE
rs777355_A	681.3	Cellulitis and abscess of arm/hand	dermatologic	0.524318	0.0357149	0.888974	0.0560373	0.481726	52123	656	51467	269	FALSE	FALSE
rs28578604_T	172.22	Squamous cell carcinoma	neoplasms	0.645364	0.0357228	1.11468	0.0516979	0.220076	53727	1096	52631	69	FALSE	FALSE
rs3733227_C	286.8	Hypercoagulable state	hematopoietic	0.513886	0.0357297	0.870979	0.0657801	0.335461	48253	554	47699	2	FALSE	FALSE
rs34351_C	783	Fever of unknown origin	symptoms	0.65039	0.0357306	0.963315	0.0177975	0.330494	56591	8676	47915	81	FALSE	FALSE
rs1848068_T	736.2	Acquired deformities of finger	musculoskeletal	0.229261	0.0357308	0.729503	0.150188	0.335559	54433	113	54320	35	FALSE	FALSE
rs12593201_A	755.61	Congenital hip dysplasia and deformity	congenital anomalies	0.643815	0.0357377	0.777652	0.119756	0.266927	61146	209	60937	12	FALSE	FALSE
rs6885132_G	420.1	Myocarditis	circulatory system	0.000109017	0.0357409	1.7501	0.266528	0.101003	56756	52	56704	95	FALSE	FALSE
rs10133035_T	974	Poisoning by water, mineral, and uric acid metabolism drugs	injuries & poisonings	0.562692	0.0357442	1.41715	0.166036	0.353778	46156	74	46082	334	FALSE	FALSE
rs1250095_T	457.2	Encounter for long-term (current) use of antiplatelets/antithrombotics	circulatory system	0.965754	0.0357528	1.12838	0.0575231	0.378566	45189	642	44547	247	FALSE	FALSE
rs11002898_A	286.5	Hemorrhagic disorder due to intrinsic circulating anticoagulants	hematopoietic	0.00215447	0.035753	1.24667	0.105003	0.250544	47806	220	47586	117	FALSE	FALSE
rs6885132_G	288.2	Elevated white blood cell count	hematopoietic	0.108598	0.0357536	1.08248	0.0377435	0.100907	49620	4068	45552	75	FALSE	FALSE
rs2523506_T	600	Hyperplasia of prostate	genitourinary	0.510142	0.0357571	0.915388	0.0421053	0.159661	23744	3099	20645	12	FALSE	FALSE
rs2268570_G	550.5	Ventral hernia	digestive	0.976843	0.0357598	1.10541	0.0477309	0.419631	54940	905	54035	272	FALSE	FALSE
rs1250095_T	110.11	Dermatophytosis of nail	infectious diseases	0.945468	0.0357653	1.08052	0.0368829	0.37931	54901	1610	53291	305	FALSE	FALSE
rs4812816_A	528	Diseases of the oral soft tissues, excluding lesions specific for gingiva and tongue	digestive	0.0721769	0.0357719	0.908752	0.0455739	0.216676	60092	1558	58534	46	FALSE	FALSE
rs11263762_A	401.1	Essential hypertension	circulatory system	0.845532	0.0357759	0.96958	0.0147144	0.409276	57576	25849	31727	87	FALSE	FALSE
rs6103716_C	994	Sepsis and SIRS	injuries & poisonings	0.768613	0.035777	1.0518	0.0240574	0.315058	61203	4335	56868	77	FALSE	FALSE
rs34351_C	41.1	Staphylococcus infections	infectious diseases	0.638649	0.0357885	0.934747	0.0321437	0.331388	53706	2368	51338	80	FALSE	FALSE
rs8121252_T	202	Cancer of other lymphoid, histiocytic tissue	neoplasms	0.0346299	0.0357908	1.13379	0.0598132	0.341647	60463	608	59855	218	FALSE	FALSE
rs8003022_G	497	Bronchitis	respiratory	0.979441	0.0357951	0.885054	0.0581669	0.393114	48636	648	47988	38	FALSE	FALSE
rs1364809_C	327.31	Central/nonobstroctive sleep apnea	neurological	0.406855	0.0358069	0.121902	1.00259	0.0253245	46536	160	46376	8	FALSE	FALSE
rs4400674_A	657	Infections specific to the perinatal period	pregnancy complications	0.688176	0.035807	0.745164	0.140131	0.385435	63091	123	62968	1	FALSE	FALSE
rs3213571_C	803.1	Fracture of humerus	injuries & poisonings	0.899725	0.0358088	1.21613	0.0932187	0.0837485	51386	650	50736	95	FALSE	FALSE
rs2268570_G	580.32	Nephritis and nephropathy with pathological lesion	genitourinary	0.991042	0.0358103	0.84229	0.0817647	0.420205	46068	317	45751	240	FALSE	FALSE
rs35498576_C	433.6	Acute, but ill-defined cerebrovascular disease	circulatory system	0.529784	0.0358127	1.14637	0.0650766	0.280238	52914	578	52336	111	FALSE	FALSE
rs1510148_T	293.1	Swelling, mass, or lump in head and neck [Space-occupying lesion, intracranial NOS]	mental disorders	0.89711	0.0358247	1.08766	0.0400363	0.261199	60006	1597	58409	262	FALSE	FALSE
rs724016_G	710.19	Unspecified osteomyelitis	musculoskeletal	0.522245	0.0358354	0.898831	0.05082	0.435827	52678	813	51865	13	FALSE	FALSE
rs10937714_C	711.2	Reiter's disease	musculoskeletal	0.239519	0.0358395	0.334392	0.521951	0.213041	51368	24	51344	554	FALSE	FALSE
rs4660895_T	506	Empyema and pneumothorax	respiratory	0.455219	0.0358411	0.931531	0.0337945	0.296426	45465	2350	43115	30	FALSE	FALSE
rs2941257_T	250.5	Glycosuria or Acetonuria	endocrine/metabolic	0.733646	0.0358547	0.561879	0.274696	0.25997	43830	48	43782	191	FALSE	FALSE
rs1848067_T	223	Benign neoplasm of kidney and other urinary organs	neoplasms	0.562616	0.0358559	0.63572	0.215861	0.360927	47892	55	47837	47	FALSE	FALSE
rs11075255_A	860	Bone marrow or stem cell transplant	neoplasms	0.916306	0.0358583	0.817937	0.0957667	0.402223	62934	238	62696	324	FALSE	FALSE
rs11042984_C	250.12	Type 1 diabetes with renal manifestations	endocrine/metabolic	0.74754	0.035859	0.84104	0.0824941	0.412675	44094	319	43775	197	FALSE	FALSE
rs6485473_G	433.8	Late effects of cerebrovascular disease	circulatory system	0.562385	0.0358637	1.1008	0.0457634	0.316563	53498	1114	52384	60	FALSE	FALSE
rs3802113_G	647.3	Major puerperal infection	pregnancy complications	0.781227	0.035865	1.69127	0.250413	0.164216	34613	43	34570	21	FALSE	FALSE
rs72979712_T	274.2	Crystal arthropathies	endocrine/metabolic	0.743273	0.0358691	1.47615	0.185587	0.0522197	59872	215	59657	63	FALSE	FALSE
rs9489217_C	599.9	Other abnormality of urination	genitourinary	0.88593	0.0358711	0.927805	0.03571	0.450105	46618	1689	44929	15	FALSE	FALSE
rs142848532_T	819	Skull and face fracture and other intercranial injury	injuries & poisonings	0.237698	0.035872	0.758971	0.131431	0.0474418	60706	823	59883	1008	FALSE	FALSE
rs12302189_A	377	Disorders of optic nerve and visual pathways	sense organs	0.905268	0.0358724	0.739874	0.143576	0.0553484	54699	609	54090	98	FALSE	FALSE
rs3087948_T	735.23	Hallux rigidus	musculoskeletal	0.911632	0.0358735	1.28784	0.120554	0.188004	54483	197	54286	67	FALSE	FALSE
rs6899342_G	938	Dermatitis due to solar radiation	dermatologic	0.370844	0.035877	1.0963	0.0438176	0.248458	50091	1413	48678	78	FALSE	FALSE
rs11564710_A	117.1	Histoplasmosis	infectious diseases	0.806797	0.0358796	0.800317	0.106157	0.416289	53655	194	53461	118	FALSE	FALSE
rs11075256_G	415.21	Primary pulmonary hypertension	circulatory system	0.00155575	0.0358856	1.17148	0.0754296	0.293636	51552	403	51149	84	FALSE	FALSE
rs11890449_T	614.4	Inflammatory diseases of uterus, except cervix	genitourinary	0.860809	0.0358858	2.32181	0.401459	0.0502572	31100	33	31067	27	FALSE	FALSE
rs6031558_C	394	Rheumatic disease of the heart valves	circulatory system	0.879543	0.0358863	0.93366	0.032715	0.327513	52743	2327	50416	25	FALSE	FALSE
rs2380949_G	627.2	Symptomatic menopause	genitourinary	0.558524	0.0358937	0.896454	0.0520979	0.0935619	26576	2732	23844	32	FALSE	FALSE
rs6438788_G	394.2	Mitral valve disease	circulatory system	0.261804	0.0358948	0.856324	0.0739264	0.462608	50759	380	50379	62	FALSE	FALSE
rs10734253_G	430.1	Subarachnoid hemorrhage	circulatory system	0.292897	0.0358948	1.17637	0.0774187	0.438029	52670	338	52332	112	FALSE	FALSE
rs12302189_A	262	Mineral deficiency NEC	endocrine/metabolic	0.958894	0.0359036	0.703034	0.167944	0.0550882	43748	470	43278	78	FALSE	FALSE
rs7531911_G	250.11	Type 1 diabetes with ketoacidosis	endocrine/metabolic	0.0735066	0.0359043	1.20859	0.0903011	0.296548	44212	278	43934	29	FALSE	FALSE
rs3213571_C	523	Gingival and periodontal diseases	digestive	0.935797	0.0359044	0.811615	0.099489	0.0834434	58285	778	57507	119	FALSE	FALSE
rs8121252_T	949.1	Diaper or napkin rash	injuries & poisonings	0.702659	0.0359165	1.34367	0.140811	0.341377	48694	108	48586	174	FALSE	FALSE
rs4812816_A	180	Cervical cancer and dysplasia	neoplasms	0.446955	0.0359342	1.13345	0.0597182	0.21587	28216	817	27399	24	FALSE	FALSE
rs8003022_G	295.1	Schizophrenia	mental disorders	0.741347	0.0359349	1.2031	0.0881466	0.393625	36456	265	36191	25	FALSE	FALSE
rs2564929_T	374.3	Ptosis of eyelid	sense organs	0.128931	0.0359359	1.15331	0.0679983	0.327848	54600	475	54125	15	FALSE	FALSE
rs3733227_C	736.2	Acquired deformities of finger	musculoskeletal	0.237013	0.0359381	0.729759	0.15019	0.335451	54464	113	54351	2	FALSE	FALSE
rs6438788_G	242.31	Thyrotoxic exophthalmos	endocrine/metabolic	0.400011	0.0359482	0.510244	0.320792	0.460939	49269	23	49246	64	FALSE	FALSE
rs724016_G	264.1	Short stature	endocrine/metabolic	0.439173	0.0359506	0.876821	0.0626713	0.436036	43939	599	43340	13	FALSE	FALSE
rs6103716_C	620	Dysplasia of female genital organs	genitourinary	0.246545	0.0359533	1.38373	0.154846	0.315129	34021	89	33932	45	FALSE	FALSE
rs11042985_G	455	Hemorrhoids	circulatory system	0.848102	0.0359627	1.07045	0.0324596	0.414896	46690	2076	44614	183	FALSE	FALSE
rs497273_C	564.9	Personal history of diseases of digestive system	digestive	0.2857	0.0359662	1.18283	0.080058	0.344815	40890	337	40553	213	FALSE	FALSE
rs1125253_T	528.12	Oral aphthae	digestive	0.254707	0.0359732	0.686064	0.179658	0.274589	58298	96	58202	386	FALSE	FALSE
rs1125251_T	528.12	Oral aphthae	digestive	0.254707	0.0359732	0.686064	0.179658	0.274589	58298	96	58202	386	FALSE	FALSE
rs11650000_A	751	Genitourinary congenital anomalies	congenital anomalies	0.0316144	0.0359748	1.09058	0.0413433	0.453578	60284	1221	59063	200	FALSE	FALSE
rs2523506_T	596.1	Bladder neck obstruction	genitourinary	0.608644	0.035976	1.32678	0.134826	0.160893	56575	175	56400	26	FALSE	FALSE
rs1848068_T	245.21	Chronic lymphocytic thyroiditis	endocrine/metabolic	0.0749697	0.0359804	0.886519	0.0574367	0.33657	50003	725	49278	32	FALSE	FALSE
rs72979712_T	291	Other specified nonpsychotic and/or transient mental disorders	mental disorders	0.367533	0.0359889	0.861146	0.0712864	0.0522436	51882	2402	49480	51	FALSE	FALSE
rs2971670_T	562.2	Diverticulitis	digestive	0.113778	0.0359977	1.14191	0.0632848	0.180306	41535	812	40723	34	FALSE	FALSE
rs6485473_G	401.21	Hypertensive heart disease	circulatory system	0.356698	0.0359983	1.06924	0.0319267	0.314254	35231	3502	31729	44	FALSE	FALSE
rs72979712_T	655	Known or suspected fetal abnormality affecting management of mother	pregnancy complications	0.253529	0.0359991	0.842998	0.0814474	0.0523627	34643	1905	32738	39	FALSE	FALSE
rs6483215_A	519	Other diseases of respiratory system, not elsewhere classified	respiratory	0.803359	0.0360048	1.07113	0.0327718	0.23631	58764	2617	56147	73	FALSE	FALSE
rs2908296_T	597.2	Urinary complications NEC	genitourinary	0.0425118	0.0360065	1.33776	0.138778	0.153922	56532	166	56366	63	FALSE	FALSE
rs6889788_A	752.11	Spina bifida	congenital anomalies	0.864668	0.0360087	0.713116	0.161249	0.186266	61745	164	61581	73	FALSE	FALSE
rs7632381_C	427.6	Premature beats	circulatory system	0.0518844	0.0360101	1.08965	0.0409475	0.435924	38751	1269	37482	8	FALSE	FALSE
rs12493_T	752.11	Spina bifida	congenital anomalies	0.862003	0.0360149	0.713125	0.161248	0.186257	61740	164	61576	78	FALSE	FALSE
rs2948567_T	705.8	Hyperhidrosis	dermatologic	0.782559	0.0360173	1.20074	0.0872487	0.333752	56190	283	55907	287	FALSE	FALSE
rs35533056_A	459.9	Circulatory disease NEC	circulatory system	0.726998	0.0360197	0.904118	0.0480735	0.384603	51145	964	50181	285	FALSE	FALSE
rs28582094_G	755.61	Congenital hip dysplasia and deformity	congenital anomalies	0.613708	0.0360239	0.777976	0.119743	0.266812	61118	209	60909	43	FALSE	FALSE
rs8003022_G	635.2	Antepartum hemorrhage, abruptio placentae, and placenta previa	pregnancy complications	0.856081	0.0360264	0.812711	0.0989113	0.394112	32865	229	32636	29	FALSE	FALSE
rs79896666_C	656.26	Transitory tachypnea or apnea of newborn	pregnancy complications	0.265939	0.0360332	1.54545	0.207634	0.0568141	61798	207	61591	136	FALSE	FALSE
rs78551082_T	656.26	Transitory tachypnea or apnea of newborn	pregnancy complications	0.265939	0.0360332	1.54545	0.207634	0.0568141	61798	207	61591	136	FALSE	FALSE
rs74628648_T	656.26	Transitory tachypnea or apnea of newborn	pregnancy complications	0.265939	0.0360332	1.54545	0.207634	0.0568141	61798	207	61591	136	FALSE	FALSE
rs144155527_T	367.2	Astigmatism	sense organs	0.422293	0.0360353	1.43074	0.170849	0.0177647	58121	732	57389	158	FALSE	FALSE
rs10734253_G	362.9	Retinal edema	sense organs	0.16461	0.0360374	0.815287	0.0974074	0.438574	56605	224	56381	117	FALSE	FALSE
rs10993460_C	395.4	Nonrheumatic pulmonary valve disorders	circulatory system	0.686183	0.0360383	0.677113	0.185985	0.0883927	50649	252	50397	43	FALSE	FALSE
rs8074454_C	159.2	Malignant neoplasm of small intestine, including duodenum	neoplasms	0.594929	0.036048	0.8152	0.0974641	0.33029	55250	260	54990	15	FALSE	FALSE
rs12631733_T	750.22	Congenital anomaly of gallbladder, bile ducts, liver, pancreas	congenital anomalies	0.707402	0.0360494	1.39542	0.158941	0.159819	59220	120	59100	165	FALSE	FALSE
rs2908296_T	151	Cancer of stomach	neoplasms	0.160867	0.0360515	0.822349	0.0933008	0.153613	55464	516	54948	57	FALSE	FALSE
rs6817471_C	245.21	Chronic lymphocytic thyroiditis	endocrine/metabolic	0.0713645	0.0360552	0.886561	0.0574372	0.336583	50001	725	49276	34	FALSE	FALSE
rs8121252_T	568.1	Peritoneal adhesions (postoperative) (postinfection)	digestive	0.109314	0.0360698	0.865376	0.0689797	0.341395	51789	496	51293	189	FALSE	FALSE
rs6790843_A	681.5	Cellulitis and abscess of leg, except foot	dermatologic	0.445143	0.0360727	1.08102	0.0371687	0.373797	53283	1610	51673	51	FALSE	FALSE
rs56149656_G	519	Other diseases of respiratory system, not elsewhere classified	respiratory	0.376353	0.0360737	0.904699	0.0477806	0.106129	58749	2617	56132	81	FALSE	FALSE
rs2380949_G	317.11	Alcoholic liver damage	mental disorders	0.361384	0.0360788	1.2239	0.0963933	0.0953867	47905	550	47355	46	FALSE	FALSE
rs12302189_A	750.1	Upper gastrointestinal congenital anomalies	congenital anomalies	0.865453	0.0360797	0.491301	0.33907	0.0553832	59314	160	59154	110	FALSE	FALSE
rs8074454_C	612.2	Hypertrophy of breast (Gynecomastia)	genitourinary	0.393172	0.0360935	1.1804	0.0791345	0.330415	55910	348	55562	17	FALSE	FALSE
rs112412537_A	274.1	Gout	endocrine/metabolic	0.90074	0.0360966	1.17265	0.0759912	0.039309	61220	2222	58998	785	FALSE	FALSE
rs2268570_G	287.32	Secondary thrombocytopenia	hematopoietic	0.914327	0.0360986	1.12751	0.0572614	0.419461	48095	623	47472	245	FALSE	FALSE
rs1519480_C	184	Cancer of other female genital organs	neoplasms	0.811573	0.0361085	1.12857	0.0577119	0.326475	30059	675	29384	3	FALSE	FALSE
rs1250542_A	724	Other and unspecified disorders of back	musculoskeletal	0.936083	0.0361098	1.09727	0.0442953	0.373834	50259	1108	49151	139	FALSE	FALSE
rs10116772_A	596	Other disorders of bladder	genitourinary	0.837888	0.0361112	1.06945	0.0320404	0.410756	58441	2062	56379	50	FALSE	FALSE
rs11708903_G	377.3	Optic neuritis/neuropathy	sense organs	0.107749	0.0361116	1.20548	0.089172	0.454782	54370	253	54117	67	FALSE	FALSE
rs72650616_A	750.13	Congenital anomalies of mouth/tongue	congenital anomalies	0.168921	0.0361172	1.58018	0.218333	0.107288	59252	84	59168	94	FALSE	FALSE
rs7632381_C	70.4	Chronic hepatitis	infectious diseases	0.00640991	0.0361207	0.848944	0.0781471	0.436818	49927	345	49582	9	FALSE	FALSE
rs10937714_C	202.22	Reticulosarcoma	neoplasms	0.0321936	0.0361221	1.36325	0.14787	0.212676	59553	116	59437	650	FALSE	FALSE
rs4660895_T	733.9	Chondromalacia	musculoskeletal	0.0586764	0.0361256	0.661385	0.197288	0.29471	49732	76	49656	29	FALSE	FALSE
rs3775094_A	687.4	Disturbance of skin sensation	dermatologic	0.997836	0.0361265	0.947396	0.0257876	0.462706	50638	3237	47401	284	FALSE	FALSE
rs724016_G	259	Other endocrine disorders	endocrine/metabolic	0.331653	0.0361271	0.872831	0.0649076	0.435228	54051	501	53550	14	FALSE	FALSE
rs6899343_T	527.8	Other specified diseases of the salivary glands	digestive	0.671553	0.0361292	1.59485	0.222756	0.247129	58174	45	58129	465	FALSE	FALSE
rs117252445_A	389.1	Sensorineural hearing loss	sense organs	0.426271	0.0361316	1.12797	0.0574684	0.0558002	57455	2810	54645	107	FALSE	FALSE
rs10937714_C	614.33	Pelvic inflammatory disease, NOS	genitourinary	0.000555635	0.0361327	1.58235	0.219006	0.212659	30824	51	30773	329	FALSE	FALSE
rs3775094_A	170.1	Bone cancer	neoplasms	0.996533	0.0361398	1.15544	0.0689551	0.462875	61858	419	61439	350	FALSE	FALSE
rs724016_G	379.2	Disorders of vitreous body	sense organs	0.111594	0.0361521	0.931089	0.034078	0.43539	56075	1905	54170	13	FALSE	FALSE
rs78028320_A	772.1	Muscular wasting and disuse atrophy	symptoms	0.638326	0.0361521	0.631415	0.219449	0.188543	53399	93	53306	284	FALSE	FALSE
rs4775238_A	363	Chorioretinal inflammations, scars, and other disorders of choroid	sense organs	0.185246	0.0361549	0.811486	0.0996992	0.416065	56943	218	56725	242	FALSE	FALSE
rs5210_A	743.2	Pathologic fracture	musculoskeletal	0.377123	0.0361596	0.899918	0.0503317	0.375926	52763	887	51876	25	FALSE	FALSE
rs117252445_A	320	Meningitis	neurological	0.585301	0.0361646	0.640214	0.212858	0.0557278	62240	318	61922	110	FALSE	FALSE
rs724016_G	600	Hyperplasia of prostate	genitourinary	0.0106385	0.0361698	1.066	0.0305089	0.436258	23752	3097	20655	4	FALSE	FALSE
rs1848068_T	723	Other disorders of cervical region	musculoskeletal	0.271002	0.0361744	1.12896	0.0578974	0.336102	49912	658	49254	30	FALSE	FALSE
rs2908296_T	736.4	Genu valgum or varum (acquired)	musculoskeletal	0.0520766	0.0361851	0.43914	0.392839	0.153646	54349	48	54301	54	FALSE	FALSE
rs1411435_G	286.3	Coagulation defects complicating pregnancy or postpartum	hematopoietic	0.390714	0.036187	1.59483	0.222819	0.0957397	27862	83	27779	25	FALSE	FALSE
rs6688365_C	942	Infusion and transfusion reaction	injuries & poisonings	0.274043	0.0361897	1.38291	0.154759	0.43795	48566	84	48482	284	FALSE	FALSE
rs2908297_T	362.8	Retinal hemorrhage/ischemia	sense organs	0.0302952	0.036191	0.602156	0.242145	0.155943	56575	96	56479	17	FALSE	FALSE
rs6899343_T	531.1	Hemorrhage from gastrointestinal ulcer	digestive	0.934223	0.0361919	0.775241	0.121532	0.247239	59392	212	59180	482	FALSE	FALSE
rs4660895_T	350.1	Abnormal involuntary movements	neurological	0.0728101	0.0361924	0.923178	0.0381586	0.295485	55485	1766	53719	32	FALSE	FALSE
rs6026592_A	523.31	Acute periodontitis	digestive	0.236122	0.036196	0.786303	0.114771	0.379351	57655	175	57480	147	FALSE	FALSE
rs6817471_C	723	Other disorders of cervical region	musculoskeletal	0.286068	0.0361972	1.12895	0.0579013	0.336112	49909	658	49251	33	FALSE	FALSE
rs72648855_T	750.13	Congenital anomalies of mouth/tongue	congenital anomalies	0.180358	0.0362003	1.57995	0.21836	0.1072	59319	84	59235	23	FALSE	FALSE
rs72650615_C	750.13	Congenital anomalies of mouth/tongue	congenital anomalies	0.180358	0.0362003	1.57995	0.21836	0.1072	59319	84	59235	23	FALSE	FALSE
rs2908297_T	818.2	Subarachnoid hemorrhage (injury)	injuries & poisonings	0.0592651	0.0362011	1.37372	0.151585	0.155994	60967	136	60831	21	FALSE	FALSE
rs497273_C	198.2	Secondary malignancy of respiratory organs	neoplasms	0.230894	0.0362056	1.06918	0.0319338	0.345879	47148	2293	44855	225	FALSE	FALSE
rs76369685_A	70.3	Viral hepatitis C	infectious diseases	0.373233	0.0362091	0.825565	0.0915163	0.0584781	50583	1313	49270	342	FALSE	FALSE
rs12531914_A	425.1	Primary/intrinsic cardiomyopathies	circulatory system	0.93371	0.0362124	1.06995	0.0322808	0.268997	59220	2540	56680	126	FALSE	FALSE
rs2941257_T	509	Respiratory failure, insufficiency, arrest	respiratory	0.624634	0.0362151	1.04402	0.0205653	0.261635	50364	7387	42977	211	FALSE	FALSE
rs2948567_T	874	Complication of amputation stump	injuries & poisonings	0.893497	0.0362158	1.28932	0.121325	0.333624	55528	144	55384	294	FALSE	FALSE
rs10842991_T	327.32	Obstructive sleep apnea	neurological	0.843458	0.0362267	0.945083	0.0269687	0.190753	51648	5649	45999	450	FALSE	FALSE
rs72650616_A	362.21	Macular degeneration, dry	sense organs	0.00604683	0.0362341	1.34617	0.14194	0.107233	56629	223	56406	97	FALSE	FALSE
rs10039427_A	250.1	Type 1 diabetes	endocrine/metabolic	0.690669	0.0362355	0.917169	0.0412855	0.18626	45976	2185	43791	188	FALSE	FALSE
rs35498576_C	395	Heart valve disorders	circulatory system	0.41983	0.0362359	1.0482	0.0224791	0.281394	56117	5787	50330	125	FALSE	FALSE
rs1125253_T	695.22	Pemphigus and pemphigoid	dermatologic	0.0944719	0.0362362	0.527579	0.305337	0.275002	52516	39	52477	364	FALSE	FALSE
rs1125251_T	695.22	Pemphigus and pemphigoid	dermatologic	0.0944719	0.0362362	0.527579	0.305337	0.275002	52516	39	52477	364	FALSE	FALSE
rs925095_T	187	Cancer of other male genital organs	neoplasms	0.954906	0.0362369	0.780765	0.118171	0.382555	25578	163	25415	65	FALSE	FALSE
rs116761056_T	595	Hydronephrosis	genitourinary	0.0199623	0.0362401	0.711027	0.16285	0.0190721	58043	1434	56609	156	FALSE	FALSE
rs7693_T	599.2	Retention of urine	genitourinary	0.447173	0.0362419	0.935329	0.0319245	0.365028	47243	2342	44901	50	FALSE	FALSE
rs2908296_T	772.2	Spasm of muscle	symptoms	0.0359914	0.0362503	1.10901	0.0494083	0.15391	55032	1511	53521	52	FALSE	FALSE
rs1411435_G	709.4	Polymyositis	dermatologic	0.280111	0.0362514	0.416849	0.417856	0.0962795	51901	71	51830	59	FALSE	FALSE
rs72648855_T	571	Chronic liver disease and cirrhosis	digestive	0.350871	0.036253	1.07929	0.0364366	0.107065	50843	4185	46658	20	FALSE	FALSE
rs72650615_C	571	Chronic liver disease and cirrhosis	digestive	0.350871	0.036253	1.07929	0.0364366	0.107065	50843	4185	46658	20	FALSE	FALSE
rs13282002_C	259.1	Nonspecific abnormal results of other endocrine function study	endocrine/metabolic	0.355971	0.0362555	1.34768	0.142491	0.158667	53376	154	53222	357	FALSE	FALSE
rs2908297_T	286.13	Congenital factor VIII disorder	hematopoietic	0.164616	0.0362572	0.5529	0.282984	0.155168	47761	74	47687	15	FALSE	FALSE
rs3802113_G	117.1	Histoplasmosis	infectious diseases	0.416223	0.0362607	0.725138	0.153483	0.165059	53717	193	53524	50	FALSE	FALSE
rs2908296_T	473.1	Chronic laryngitis	respiratory	0.538372	0.0362627	1.32149	0.133125	0.153633	42338	183	42155	39	FALSE	FALSE
rs11002898_A	531	Peptic ulcer (excl. esophageal)	digestive	0.469023	0.0362659	0.910559	0.0447469	0.251215	60928	1430	59498	150	FALSE	FALSE
rs7163757_T	596.1	Bladder neck obstruction	genitourinary	0.98394	0.036267	0.792816	0.110876	0.421951	56567	175	56392	34	FALSE	FALSE
rs580240_T	315.1	Learning disorder	mental disorders	0.303066	0.0362705	0.699383	0.170763	0.485735	58043	73	57970	7	FALSE	FALSE
rs580240_T	191.11	Cancer of brain	neoplasms	0.0456547	0.0362726	1.12784	0.0574557	0.485207	61482	616	60866	7	FALSE	FALSE
rs11989843_G	740.1	Osteoarthritis; localized	musculoskeletal	0.828185	0.036273	1.05535	0.02573	0.195866	53391	6121	47270	431	FALSE	FALSE
rs11708903_G	291	Other specified nonpsychotic and/or transient mental disorders	mental disorders	0.448124	0.0362768	1.06436	0.0297888	0.455184	51857	2404	49453	76	FALSE	FALSE
rs4775238_A	349	Other and unspecified disorders of the nervous system	neurological	0.0438508	0.0362796	1.15045	0.0669375	0.41741	47403	456	46947	208	FALSE	FALSE
rs78028320_A	704	Diseases of hair and hair follicles	dermatologic	0.277897	0.0362811	1.10992	0.0498086	0.187512	58991	1288	57703	324	FALSE	FALSE
rs10766395_C	525	Other diseases of the teeth and supporting structures	digestive	0.207273	0.0362847	1.14329	0.0639596	0.380678	57655	510	57145	509	FALSE	FALSE
rs72727388_C	947	Urticaria	dermatologic	0.584553	0.0362852	0.869789	0.0666304	0.273996	48789	618	48171	619	FALSE	FALSE
rs10039427_A	446.3	Hypersensitivity angiitis	circulatory system	0.898233	0.0362969	1.62189	0.230988	0.186262	50931	48	50883	197	FALSE	FALSE
rs1250542_A	580.11	Proliferative glomerulonephritis	genitourinary	0.973863	0.0363076	0.732436	0.148738	0.371606	45960	106	45854	131	FALSE	FALSE
rs10771372_T	327.32	Obstructive sleep apnea	neurological	0.841983	0.0363199	0.945118	0.0269647	0.190702	51680	5653	46027	418	FALSE	FALSE
rs1510148_T	380	Disorders of external ear	sense organs	0.768104	0.0363216	1.33254	0.137144	0.261753	58370	122	58248	263	FALSE	FALSE
rs4558932_C	711.2	Reiter's disease	musculoskeletal	0.232045	0.0363229	0.335318	0.521989	0.21266	51406	24	51382	512	FALSE	FALSE
rs35498576_C	714.2	Juvenile rheumatoid arthritis	musculoskeletal	0.0958818	0.0363258	0.814305	0.0981342	0.280494	53429	288	53141	118	FALSE	FALSE
rs2971670_T	359.1	Muscular dystrophies	neurological	0.47608	0.036327	1.47042	0.184186	0.17854	55713	81	55632	47	FALSE	FALSE
rs76177300_A	512.8	Cough	respiratory	0.850617	0.0363336	1.08398	0.0385256	0.0456724	40889	10206	30683	592	FALSE	FALSE
rs13282002_C	520	Disorders of tooth development	digestive	0.738787	0.0363354	0.782601	0.117112	0.158951	57587	329	57258	383	FALSE	FALSE
rs35533056_A	743.9	Osteopenia or other disorder of bone and cartilage	musculoskeletal	0.890412	0.0363437	0.941743	0.028677	0.385186	54597	2959	51638	286	FALSE	FALSE
rs10766394_G	394	Rheumatic disease of the heart valves	circulatory system	0.114841	0.0363448	1.06734	0.0311382	0.376435	52689	2324	50365	83	FALSE	FALSE
rs6136447_G	211	Benign neoplasm of other parts of digestive system	neoplasms	0.208425	0.036345	1.1984	0.0864692	0.139564	57017	501	56516	177	FALSE	FALSE
rs580240_T	550	Abdominal hernia	digestive	0.17957	0.0363469	0.95657	0.0212137	0.485807	59291	5005	54286	7	FALSE	FALSE
rs4812816_A	362.2	Degeneration of macula and posterior pole of retina	sense organs	0.0288529	0.0363483	0.895876	0.0525338	0.216568	57684	1228	56456	45	FALSE	FALSE
rs62432360_C	790.8	Elevated C-reactive protein (CRP)	symptoms	0.507983	0.0363504	0.814523	0.0980188	0.178367	53488	411	53077	760	FALSE	FALSE
rs2380950_G	317.11	Alcoholic liver damage	mental disorders	0.353927	0.0363517	1.22353	0.096388	0.0956708	47930	550	47380	18	FALSE	FALSE
rs35498576_C	191.11	Cancer of brain	neoplasms	0.498145	0.0363548	0.87147	0.0657325	0.281188	61361	616	60745	133	FALSE	FALSE
rs10734253_G	531.4	Peptic ulcer, site unspecified	digestive	0.350661	0.0363588	1.14848	0.0661474	0.438134	59984	463	59521	126	FALSE	FALSE
rs10181515_T	159.4	Malignant neoplasm of retroperitoneum and peritoneum	neoplasms	0.397375	0.0363744	0.754721	0.13447	0.22631	55170	185	54985	21	FALSE	FALSE
rs8070737_T	963.1	Antineoplastic and immunosuppressive drugs causing adverse effects	injuries & poisonings	0.063811	0.0363772	1.11962	0.0539904	0.181274	47486	1106	46380	21	FALSE	FALSE
rs10734253_G	260.3	Adult failure to thrive	endocrine/metabolic	0.232226	0.0363799	1.10188	0.0463632	0.437736	44247	980	43267	89	FALSE	FALSE
rs76369685_A	755.61	Congenital hip dysplasia and deformity	congenital anomalies	0.563686	0.0363809	1.4533	0.178643	0.0588376	60769	209	60560	402	FALSE	FALSE
rs6899343_T	735.23	Hallux rigidus	musculoskeletal	0.76383	0.0363835	1.26281	0.111506	0.246943	54136	195	53941	432	FALSE	FALSE
rs11042984_C	627.1	Postmenopausal bleeding	genitourinary	0.162869	0.0363854	1.12975	0.0582974	0.413869	24393	623	23770	108	FALSE	FALSE
rs35498576_C	401.3	Other hypertensive complications	circulatory system	0.179926	0.036389	1.08952	0.0409736	0.278752	33302	1600	31702	73	FALSE	FALSE
rs2268570_G	272	Disorders of lipoid metabolism	endocrine/metabolic	0.97702	0.0363902	0.969798	0.0146556	0.420262	58341	19060	39281	283	FALSE	FALSE
rs730497_A	359.1	Muscular dystrophies	neurological	0.586227	0.0363926	1.47003	0.184124	0.178572	55717	81	55636	40	FALSE	FALSE
rs3802113_G	300.13	Phobia	mental disorders	0.297118	0.0363959	1.34444	0.14145	0.165744	36327	152	36175	41	FALSE	FALSE
rs7632381_C	145.5	Cancer of the mouth floor	neoplasms	0.310625	0.0364011	0.689616	0.177603	0.436292	61327	70	61257	10	FALSE	FALSE
rs76369685_A	656.5	Hematological disorders of newborn	pregnancy complications	0.273924	0.0364052	1.58393	0.219801	0.0590177	61490	159	61331	405	FALSE	FALSE
rs117252445_A	627.22	Need for Hormone replacement therapy (postmenopausal)	genitourinary	0.71297	0.0364065	1.27892	0.117579	0.0573017	24371	548	23823	48	FALSE	FALSE
rs6899342_G	324	Other CNS infection and poliomyelitis	neurological	0.938054	0.0364126	0.801831	0.105558	0.248517	62207	275	61932	99	FALSE	FALSE
rs16860758_G	153.3	Malignant neoplasm of rectum, rectosigmoid junction, and anus	neoplasms	0.674223	0.0364144	1.12143	0.0547763	0.184545	51253	1076	50177	570	FALSE	FALSE
rs10181515_T	556.11	Angiodysplasia of intestine (without mention of hemorrhage)	digestive	0.077904	0.0364146	0.614619	0.232644	0.22541	40810	72	40738	15	FALSE	FALSE
rs11564710_A	337	Disorders of the autonomic nervous system	neurological	0.878198	0.0364191	1.15001	0.0668031	0.417417	47510	462	47048	104	FALSE	FALSE
rs11564710_A	851	Complications of transplants and reattached limbs	injuries & poisonings	0.77639	0.0364207	0.88452	0.0586513	0.416378	54334	626	53708	119	FALSE	FALSE
rs1971152_C	557	Intestinal malabsorption (non-celiac)	digestive	0.966828	0.0364218	1.14392	0.0642685	0.41313	40975	495	40480	292	FALSE	FALSE
rs2268569_T	560.2	Impaction of intestine	digestive	0.0334327	0.03643	0.592435	0.250235	0.0814741	40921	173	40748	4	FALSE	FALSE
rs3087948_T	851	Complications of transplants and reattached limbs	injuries & poisonings	0.923232	0.0364325	0.85115	0.077037	0.188649	54376	626	53750	70	FALSE	FALSE
rs2403205_T	300.4	Dysthymic disorder	mental disorders	0.177114	0.0364328	0.908134	0.0460614	0.371226	37197	1078	36119	100	FALSE	FALSE
rs10771372_T	619.1	Noninflammatory disorders of ovary, fallopian tube, and broad ligament	genitourinary	0.457505	0.0364351	1.26659	0.112966	0.191158	30990	226	30764	267	FALSE	FALSE
rs2908289_A	585.32	End stage renal disease	genitourinary	0.811882	0.0364388	0.900008	0.0503591	0.178839	47459	1493	45966	13	FALSE	FALSE
rs12453443_G	327.6	Circadian rhythm sleep disorder	neurological	0.27102	0.0364408	0.640528	0.212939	0.404484	45914	52	45862	549	FALSE	FALSE
rs4930046_A	371.9	Chronic inflammatory disorders of orbit	sense organs	0.354832	0.036443	2.00636	0.332857	0.481614	53574	20	53554	605	FALSE	FALSE
rs2380950_G	709.4	Polymyositis	dermatologic	0.299776	0.0364451	0.417222	0.417862	0.0962027	51932	71	51861	25	FALSE	FALSE
rs10133035_T	315	Develomental delays and disorders	mental disorders	0.616735	0.0364452	0.920928	0.0393766	0.352808	59198	1608	57590	419	FALSE	FALSE
rs234866_A	454.11	Varicose veins of lower extremity, symptomtic	circulatory system	0.398665	0.0364504	1.16158	0.0716018	0.306774	45113	442	44671	114	FALSE	FALSE
rs10133035_T	327.5	Parasomnia	neurological	0.528868	0.0364591	0.797469	0.108192	0.3526	46262	204	46058	342	FALSE	FALSE
rs6128461_T	331.1	Hydrocephalus	neurological	0.331459	0.0364634	0.891239	0.055047	0.378745	47829	734	47095	52	FALSE	FALSE
rs10766394_G	242.2	Toxic multinodular goiter	endocrine/metabolic	0.314903	0.0364661	1.30902	0.128738	0.377573	49360	122	49238	76	FALSE	FALSE
rs10860209_A	381.11	Suppurative and unspecified otitis media	sense organs	0.166602	0.0364679	0.897524	0.0516887	0.150973	55735	1648	54087	319	FALSE	FALSE
rs12453443_G	569	Other disorders of intestine	digestive	0.224097	0.0364712	0.945788	0.0266477	0.403781	54054	3156	50898	636	FALSE	FALSE
rs2133705_C	751.21	Cystic kidney disease	congenital anomalies	0.204102	0.0364729	0.8708	0.0661415	0.487856	58796	469	58327	974	FALSE	FALSE
rs6885132_G	446.3	Hypersensitivity angiitis	circulatory system	0.594475	0.03648	1.77623	0.274676	0.101238	51038	48	50990	81	FALSE	FALSE
rs7693_T	656.26	Transitory tachypnea or apnea of newborn	pregnancy complications	0.306071	0.036484	0.783957	0.116377	0.363742	61868	207	61661	62	FALSE	FALSE
rs1411435_G	317.11	Alcoholic liver damage	mental disorders	0.400387	0.0364855	1.22343	0.0964184	0.0957247	47903	550	47353	48	FALSE	FALSE
rs2523507_G	184.11	Malignant neoplasm of ovary	neoplasms	0.59779	0.036486	1.17499	0.0771024	0.259732	29798	415	29383	4	FALSE	FALSE
rs9489217_C	720	Spinal stenosis	musculoskeletal	0.759829	0.0364894	0.941547	0.028799	0.450333	51976	2712	49264	18	FALSE	FALSE
rs2403205_T	792	Abnormal Papanicolaou smear of cervix and cervical HPV	genitourinary	0.553811	0.0364904	0.917434	0.0412041	0.367462	28720	1374	27346	81	FALSE	FALSE
rs6026592_A	331.1	Hydrocephalus	neurological	0.267817	0.0365033	0.891309	0.0550212	0.378908	47749	735	47014	134	FALSE	FALSE
rs72727388_C	296	Mood disorders	mental disorders	0.675435	0.036513	1.03636	0.0170775	0.273079	47587	11810	35777	612	FALSE	FALSE
rs4513637_G	717	Polymyalgia Rheumatica	musculoskeletal	0.0447774	0.0365141	1.21979	0.0950101	0.176227	62499	344	62155	622	FALSE	FALSE
rs76177300_A	442.2	Aneurysm of iliac artery	circulatory system	0.944821	0.0365181	2.01262	0.334481	0.0460727	50442	58	50384	722	FALSE	FALSE
rs9901746_A	338	Pain	neurological	0.154354	0.0365283	1.03258	0.0153315	0.407027	56780	11217	45563	598	FALSE	FALSE
rs62405452_A	250.2	Type 2 diabetes	endocrine/metabolic	0.15466	0.0365343	0.94309	0.0280228	0.10669	53913	9961	43952	12	FALSE	FALSE
rs62405453_A	250.2	Type 2 diabetes	endocrine/metabolic	0.15466	0.0365343	0.94309	0.0280228	0.10669	53913	9961	43952	12	FALSE	FALSE
rs62405454_C	250.2	Type 2 diabetes	endocrine/metabolic	0.15466	0.0365343	0.94309	0.0280228	0.10669	53913	9961	43952	12	FALSE	FALSE
rs11890449_T	585.4	Chronic kidney disease, Stage I or II	genitourinary	0.896794	0.0365349	1.19171	0.0838794	0.0517741	47234	1288	45946	38	FALSE	FALSE
rs10116772_A	771	Musculoskeletal symptoms referable to limbs	symptoms	0.876528	0.0365366	1.10325	0.0469929	0.410427	55318	938	54380	45	FALSE	FALSE
rs10734253_G	754.2	Spondylolisthesis, congenital	congenital anomalies	0.313596	0.036539	1.37273	0.151517	0.438358	60916	87	60829	123	FALSE	FALSE
rs2564929_T	618	Genital prolapse	genitourinary	0.405713	0.0365497	0.900206	0.0502839	0.329789	34939	973	33966	7	FALSE	FALSE
rs13136239_A	376	Disorders of the orbit	sense organs	0.571264	0.0365516	1.44534	0.176178	0.331486	53672	67	53605	603	FALSE	FALSE
rs1016565_A	771.2	Cramp of limb	symptoms	0.592784	0.0365519	0.764947	0.12816	0.309922	54467	160	54307	116	FALSE	FALSE
rs2074090_G	256	Ovarian dysfunction	endocrine/metabolic	0.397815	0.0365568	1.13595	0.0609695	0.354721	30469	607	29862	174	FALSE	FALSE
rs13282002_C	785	Abdominal pain	symptoms	0.730729	0.0365629	1.03822	0.017939	0.159419	54708	16755	37953	369	FALSE	FALSE
rs79896666_C	286.1	Congenital coagulation defects	hematopoietic	0.335554	0.0365654	0.595684	0.247799	0.0561873	47840	243	47597	112	FALSE	FALSE
rs78551082_T	286.1	Congenital coagulation defects	hematopoietic	0.335554	0.0365654	0.595684	0.247799	0.0561873	47840	243	47597	112	FALSE	FALSE
rs74628648_T	286.1	Congenital coagulation defects	hematopoietic	0.335554	0.0365654	0.595684	0.247799	0.0561873	47840	243	47597	112	FALSE	FALSE
rs730497_A	250.23	Type 2 diabetes with ophthalmic manifestations	endocrine/metabolic	0.629306	0.0365679	0.853917	0.0755401	0.176447	44631	695	43936	27	FALSE	FALSE
rs4558932_C	496.2	Chronic bronchitis	respiratory	0.427466	0.0365752	1.09986	0.0455337	0.212013	49030	1455	47575	479	FALSE	FALSE
rs6485473_G	215	Other benign neoplasm of connective and other soft tissue	neoplasms	0.585894	0.0365763	0.792558	0.111214	0.316056	61459	206	61253	73	FALSE	FALSE
rs13282002_C	276.8	Polydipsia	endocrine/metabolic	0.160146	0.0365793	0.380257	0.462541	0.157403	40266	39	40227	288	FALSE	FALSE
rs7632381_C	710.19	Unspecified osteomyelitis	musculoskeletal	0.494073	0.0365805	0.899299	0.0507746	0.436609	52681	814	51867	9	FALSE	FALSE
rs10766395_C	740.3	Osteoarthrosis involving more than one site, but not specified as generalized	musculoskeletal	0.112232	0.0365833	0.7632	0.129275	0.380076	47351	139	47212	434	FALSE	FALSE
rs6899342_G	286.7	Other and unspecified coagulation defects	hematopoietic	0.974234	0.0365853	1.08664	0.0397495	0.24847	49346	1719	47627	81	FALSE	FALSE
rs116761056_T	394.4	Acute rheumatic heart disease	circulatory system	0.00771664	0.0365875	2.59911	0.456945	0.0188852	50357	53	50304	142	FALSE	FALSE
rs2403205_T	911	Blister	injuries & poisonings	0.772547	0.0365884	1.52955	0.203306	0.370149	63022	49	62973	176	FALSE	FALSE
rs4558932_C	250.4	Abnormal glucose	endocrine/metabolic	0.36503	0.0365902	0.95065	0.0242114	0.213148	49916	6385	43531	505	FALSE	FALSE
rs10937714_C	379.3	Aphakia and other disorders of lens	sense organs	0.245612	0.0365913	1.42519	0.169499	0.212269	53689	88	53601	602	FALSE	FALSE
rs7531911_G	497	Bronchitis	respiratory	0.590719	0.036601	0.875964	0.0633579	0.295757	48643	649	47994	31	FALSE	FALSE
rs4887810_A	507	Pleurisy; pleural effusion	respiratory	0.136819	0.0366032	0.957984	0.0205364	0.327571	49687	6779	42908	277	FALSE	FALSE
rs2924447_A	476	Allergic rhinitis	respiratory	0.338162	0.0366057	0.946228	0.0264439	0.140439	49064	7272	41792	498	FALSE	FALSE
rs72727388_C	464	Acute sinusitis	respiratory	0.740363	0.036607	0.946765	0.0261727	0.273338	48954	4194	44760	614	FALSE	FALSE
rs112412537_A	264.1	Short stature	endocrine/metabolic	0.740918	0.0366169	1.35879	0.146696	0.0393191	43414	591	42823	567	FALSE	FALSE
rs16969990_T	300.9	Posttraumatic stress disorder	mental disorders	0.693642	0.0366173	1.17753	0.0781912	0.070343	37374	1179	36195	21	FALSE	FALSE
rs11989843_G	427.61	Supraventricular premature beats	circulatory system	0.0692648	0.036624	1.26434	0.112228	0.196637	37432	220	37212	295	FALSE	FALSE
rs1799884_T	359.1	Muscular dystrophies	neurological	0.44401	0.0366254	1.46967	0.184236	0.178657	55755	81	55674	1	FALSE	FALSE
rs10734253_G	281.12	Other vitamin B12 deficiency anemia	hematopoietic	0.415647	0.0366256	1.12917	0.0581294	0.43818	40521	613	39908	85	FALSE	FALSE
rs6026591_A	41.4	E. coli	infectious diseases	0.320051	0.0366274	1.0897	0.0411056	0.379711	52561	1273	51288	135	FALSE	FALSE
rs4887810_A	305.2	Eating disorder	mental disorders	0.195465	0.0366346	1.15786	0.0701373	0.327368	36488	457	36031	195	FALSE	FALSE
rs1250590_A	722.9	Other and unspecified disc disorder	musculoskeletal	0.930476	0.0366376	1.25003	0.106788	0.475425	48667	177	48490	831	FALSE	FALSE
rs7693_T	636.1	Threatened premature labor	pregnancy complications	0.190918	0.0366382	1.1607	0.0713106	0.362572	33061	426	32635	31	FALSE	FALSE
rs10842991_T	560	Intestinal obstruction without mention of hernia	digestive	0.496994	0.0366575	1.07988	0.036776	0.190835	42825	2442	40383	408	FALSE	FALSE
rs11890449_T	480.2	Viral pneumonia	respiratory	0.978614	0.0366715	0.578519	0.261933	0.0516159	47466	244	47222	46	FALSE	FALSE
rs11626787_G	930	Allergic reaction to food	injuries & poisonings	0.920447	0.0366728	0.897712	0.0516448	0.346408	49498	874	48624	137	FALSE	FALSE
rs3733227_C	245.21	Chronic lymphocytic thyroiditis	endocrine/metabolic	0.0702679	0.0366799	0.886916	0.0574379	0.336448	50033	725	49308	1	FALSE	FALSE
rs12746673_C	198.5	Secondary malignancy of brain/spine	neoplasms	0.359822	0.0366833	0.885064	0.0584392	0.209492	45355	974	44381	741	FALSE	FALSE
rs6867984_A	750.13	Congenital anomalies of mouth/tongue	congenital anomalies	0.181284	0.036684	1.57822	0.218401	0.107268	59328	84	59244	12	FALSE	FALSE
rs62405452_A	750.13	Congenital anomalies of mouth/tongue	congenital anomalies	0.178081	0.0366858	1.57821	0.218401	0.107275	59329	84	59245	11	FALSE	FALSE
rs62405453_A	750.13	Congenital anomalies of mouth/tongue	congenital anomalies	0.178081	0.0366858	1.57821	0.218401	0.107275	59329	84	59245	11	FALSE	FALSE
rs62405454_C	750.13	Congenital anomalies of mouth/tongue	congenital anomalies	0.178081	0.0366858	1.57821	0.218401	0.107275	59329	84	59245	11	FALSE	FALSE
rs2268569_T	313.2	Tics and stuttering	mental disorders	0.053164	0.0366863	1.49976	0.193997	0.0813785	58105	137	57968	9	FALSE	FALSE
rs6867984_A	362.21	Macular degeneration, dry	sense organs	0.00345433	0.0366924	1.3452	0.141941	0.107235	56707	223	56484	13	FALSE	FALSE
rs8070737_T	509	Respiratory failure, insufficiency, arrest	respiratory	0.00700866	0.0366924	1.04988	0.0232969	0.181185	50545	7418	43127	19	FALSE	FALSE
rs1250109_C	426	Cardiac conduction disorders	circulatory system	0.408747	0.0366945	0.942618	0.0282865	0.171818	43287	5813	37474	16	FALSE	FALSE
rs62405452_A	362.21	Macular degeneration, dry	sense organs	0.0068045	0.0367018	1.34518	0.141941	0.107242	56708	223	56485	12	FALSE	FALSE
rs62405453_A	362.21	Macular degeneration, dry	sense organs	0.0068045	0.0367018	1.34518	0.141941	0.107242	56708	223	56485	12	FALSE	FALSE
rs62405454_C	362.21	Macular degeneration, dry	sense organs	0.0068045	0.0367018	1.34518	0.141941	0.107242	56708	223	56485	12	FALSE	FALSE
rs10734253_G	590	Pyelonephritis	genitourinary	0.621671	0.0367035	1.09997	0.0456127	0.437018	46799	998	45801	89	FALSE	FALSE
rs2948567_T	615	Endometriosis	genitourinary	0.629259	0.0367242	1.17042	0.0753338	0.332243	31328	386	30942	157	FALSE	FALSE
rs6485473_G	275.51	Hypocalcemia	endocrine/metabolic	0.20402	0.0367299	0.883878	0.0590957	0.315601	56150	706	55444	64	FALSE	FALSE
rs724016_G	960	Poisoning by antibiotics	injuries & poisonings	0.0274234	0.0367333	0.941471	0.028875	0.434915	49013	2621	46392	10	FALSE	FALSE
rs1250095_T	255.13	Medulloadrenal hyperfunction	endocrine/metabolic	0.992834	0.0367386	0.588656	0.25371	0.378227	53308	40	53268	310	FALSE	FALSE
rs4775238_A	381.2	Eustachian tube disorders	sense organs	0.0382076	0.0367505	1.07248	0.0335055	0.415757	56046	1886	54160	235	FALSE	FALSE
rs1971152_C	610.4	Benign neoplasm of breast	genitourinary	0.737677	0.0367548	1.21993	0.0951867	0.408155	28216	224	27992	215	FALSE	FALSE
rs10860209_A	706.8	Other specified diseases of sebaceous glands	dermatologic	0.150762	0.036755	1.21736	0.0941755	0.152007	56254	390	55864	326	FALSE	FALSE
rs8070737_T	250.3	Insulin pump user	endocrine/metabolic	0.139774	0.0367608	1.07347	0.0339496	0.179423	47165	3219	43946	17	FALSE	FALSE
rs8070737_T	711	Arthropathy associated with infections	musculoskeletal	0.713339	0.0367611	1.19461	0.0851462	0.181396	52278	422	51856	20	FALSE	FALSE
rs2564929_T	642	Hypertension complicating pregnancy, childbirth, and the puerperium	pregnancy complications	0.639572	0.036763	0.876316	0.0632202	0.329373	35185	634	34551	7	FALSE	FALSE
rs11075256_G	283.2	Non-autoimmune hemolytic anemias	hematopoietic	0.00509804	0.0367651	1.40652	0.163342	0.295429	40013	81	39932	59	FALSE	FALSE
rs6026591_A	296.2	Depression	mental disorders	0.152437	0.0367652	1.035	0.0164739	0.379603	46550	10422	36128	120	FALSE	FALSE
rs11564710_A	585.34	Chronic Kidney Disease, Stage IV	genitourinary	0.910845	0.0367657	0.92063	0.0395994	0.41599	47298	1415	45883	107	FALSE	FALSE
rs11708067_G	364.9	Cornea replaced by transplant	sense organs	0.363531	0.0367704	1.5682	0.215452	0.236391	57003	49	56954	3	FALSE	FALSE
rs28582094_G	960.2	Allergy/adverse effect of penicillin	injuries & poisonings	0.354589	0.0367719	0.913815	0.0431584	0.266878	47859	1491	46368	36	FALSE	FALSE
rs11650000_A	411.9	Other acute and subacute forms of ischemic heart disease	circulatory system	0.0555439	0.0367747	1.28528	0.120184	0.453189	46335	139	46196	154	FALSE	FALSE
rs11263762_A	751.1	Congenital anomalies of genital organs	congenital anomalies	0.710181	0.0367777	0.852313	0.0765253	0.410061	59557	384	59173	92	FALSE	FALSE
rs72979712_T	788	Syncope and collapse	symptoms	0.910604	0.03678	1.11086	0.0503475	0.0520086	60067	4044	56023	62	FALSE	FALSE
rs11650000_A	355	Complex regional/central pain syndrome	neurological	0.345368	0.0367801	1.16266	0.0721705	0.454177	54339	390	53949	176	FALSE	FALSE
rs79896666_C	362.2	Degeneration of macula and posterior pole of retina	sense organs	0.177234	0.0367874	1.19066	0.083571	0.0562356	57597	1230	56367	134	FALSE	FALSE
rs78551082_T	362.2	Degeneration of macula and posterior pole of retina	sense organs	0.177234	0.0367874	1.19066	0.083571	0.0562356	57597	1230	56367	134	FALSE	FALSE
rs74628648_T	362.2	Degeneration of macula and posterior pole of retina	sense organs	0.177234	0.0367874	1.19066	0.083571	0.0562356	57597	1230	56367	134	FALSE	FALSE
rs4237150_C	286.4	Acquired coagulation factor deficiency	hematopoietic	0.302434	0.0367908	0.741578	0.143182	0.411189	47697	109	47588	120	FALSE	FALSE
rs6438788_G	711.1	Pyogenic arthritis	musculoskeletal	0.588588	0.0367929	1.18298	0.0804751	0.462419	52128	313	51815	63	FALSE	FALSE
rs2894536_C	579.2	Splenomegaly	digestive	0.269074	0.0367951	0.867948	0.0678261	0.158914	49467	918	48549	336	FALSE	FALSE
rs497273_C	618	Genital prolapse	genitourinary	0.313575	0.0368088	0.901356	0.0497417	0.346289	34799	971	33828	152	FALSE	FALSE
rs4660895_T	323.8	Encephalitis, non-infectious	neurological	0.0153175	0.0368105	1.29791	0.124891	0.29511	62131	141	61990	36	FALSE	FALSE
rs13136239_A	241.1	Nontoxic uninodular goiter	endocrine/metabolic	0.73283	0.0368146	0.904948	0.0478386	0.332792	49860	1058	48802	546	FALSE	FALSE
rs724016_G	443.8	Other specified peripheral vascular diseases	circulatory system	0.774406	0.0368191	0.771434	0.124297	0.434615	51197	138	51059	13	FALSE	FALSE
rs8074454_C	742.9	Other derangement of joint	musculoskeletal	0.378906	0.0368222	0.884877	0.0585835	0.330913	52538	702	51836	17	FALSE	FALSE
rs5210_A	242.2	Toxic multinodular goiter	endocrine/metabolic	0.323297	0.0368241	1.3082	0.128684	0.37779	49411	122	49289	21	FALSE	FALSE
rs4660895_T	580.1	Glomerulonephritis	genitourinary	0.521903	0.0368261	0.833907	0.0870023	0.296525	46298	347	45951	29	FALSE	FALSE
rs12302189_A	727.7	Contracture of tendon (sheath)	musculoskeletal	0.892003	0.0368274	1.50927	0.197169	0.0553156	46994	172	46822	91	FALSE	FALSE
rs724016_G	249	Secondary diabetes mellitus	endocrine/metabolic	0.678624	0.0368286	1.14381	0.0643613	0.435246	44445	491	43954	10	FALSE	FALSE
rs6867984_A	250.2	Type 2 diabetes	endocrine/metabolic	0.158041	0.0368339	0.943177	0.0280231	0.106683	53912	9961	43951	13	FALSE	FALSE
rs2268570_G	585.33	Chronic Kidney Disease, Stage III	genitourinary	0.987455	0.0368384	0.943653	0.0277825	0.419793	48799	3048	45751	253	FALSE	FALSE
rs7531911_G	440.1	Atherosclerosis of renal artery	circulatory system	0.546998	0.0368389	1.20356	0.0887575	0.295019	51339	295	51044	27	FALSE	FALSE
rs76177300_A	508	Pulmonary collapse; interstitial and compensatory emphysema	respiratory	0.956857	0.0368439	1.08327	0.0383173	0.0463458	51968	9391	42577	735	FALSE	FALSE
rs3213571_C	281.12	Other vitamin B12 deficiency anemia	hematopoietic	0.959505	0.0368463	0.784891	0.116031	0.0837797	40511	611	39900	96	FALSE	FALSE
rs3733227_C	579	Other symptoms involving abdomen and pelvis	digestive	0.507879	0.0368483	0.944413	0.027398	0.335124	52124	3266	48858	1	FALSE	FALSE
rs2133705_C	964.1	Anticoagulants causing adverse effects	injuries & poisonings	0.278765	0.036849	1.35034	0.143888	0.488965	45762	99	45663	782	FALSE	FALSE
rs2564929_T	70.4	Chronic hepatitis	infectious diseases	0.0775475	0.0368492	1.18067	0.0795613	0.32699	49922	345	49577	14	FALSE	FALSE
rs10842991_T	979	Adverse drug events and drug allergies	injuries & poisonings	0.622278	0.0368534	1.09542	0.0436596	0.191134	47663	1672	45991	442	FALSE	FALSE
rs9489217_C	459	Other disorders of circulatory system	circulatory system	0.87077	0.0368549	0.926969	0.0363305	0.450432	52030	1596	50434	20	FALSE	FALSE
rs10814915_T	260.2	severe protein-calorie malnutrition	endocrine/metabolic	0.76179	0.0368559	0.930385	0.0345683	0.425219	45112	1825	43287	72	FALSE	FALSE
rs34351_C	396	Abnormal heart sounds	circulatory system	0.366424	0.0368579	0.921836	0.0389912	0.330295	51955	1584	50371	73	FALSE	FALSE
rs730497_A	520	Disorders of tooth development	digestive	0.674298	0.036876	1.22218	0.0961302	0.178454	57914	332	57582	39	FALSE	FALSE
rs10133035_T	286.5	Hemorrhagic disorder due to intrinsic circulating anticoagulants	hematopoietic	0.600741	0.0368767	0.803691	0.104709	0.353915	47606	218	47388	330	FALSE	FALSE
rs4433533_G	384	Other disorders of tympanic membrane	sense organs	0.810807	0.0368797	0.823853	0.0928386	0.215599	54752	386	54366	15	FALSE	FALSE
rs1250109_C	303.4	Somatoform disorder	mental disorders	0.0311335	0.0368873	1.23101	0.0995859	0.174189	36515	312	36203	12	FALSE	FALSE
rs3775094_A	31	Diseases due to other mycobacteria	infectious diseases	0.994276	0.0368939	1.31575	0.131487	0.461934	51253	115	51138	290	FALSE	FALSE
rs2268569_T	965.1	Opiates and related narcotics causing adverse effects in therapeutic use	injuries & poisonings	0.582216	0.0368945	1.15436	0.0687835	0.0814802	47711	1318	46393	8	FALSE	FALSE
rs1519480_C	255.21	Glucocorticoid deficiency	endocrine/metabolic	0.297395	0.0368963	0.892105	0.0547086	0.32699	54361	804	53557	5	FALSE	FALSE
rs4400674_A	358.1	Myasthenia gravis	neurological	0.539013	0.0368971	0.774624	0.122372	0.385374	55825	151	55674	1	FALSE	FALSE
rs13282002_C	753	Congenital anomalies of the eye	congenital anomalies	0.523029	0.0369007	0.648185	0.207766	0.158771	61387	120	61267	406	FALSE	FALSE
rs72727388_C	657	Infections specific to the perinatal period	pregnancy complications	0.600278	0.0369025	1.35063	0.144031	0.273022	62365	119	62246	767	FALSE	FALSE
rs2239525_G	184.11	Malignant neoplasm of ovary	neoplasms	0.597211	0.0369036	1.17456	0.0770994	0.259781	29802	415	29387	0	FALSE	FALSE
rs2239526_G	184.11	Malignant neoplasm of ovary	neoplasms	0.597211	0.0369036	1.17456	0.0770994	0.259781	29802	415	29387	0	FALSE	FALSE
rs724016_G	697	Sarcoidosis	dermatologic	0.348116	0.0369072	1.19753	0.0863807	0.434857	53091	272	52819	14	FALSE	FALSE
rs28578604_T	80	Postoperative infection	infectious diseases	0.691688	0.036909	1.10009	0.0457121	0.219914	60153	1354	58799	77	FALSE	FALSE
rs144155527_T	681	Superficial cellulitis and abscess	dermatologic	0.375162	0.0369092	0.839065	0.0840854	0.0177864	56785	5196	51589	152	FALSE	FALSE
rs11002898_A	244	Hypothyroidism	endocrine/metabolic	0.658314	0.0369098	0.95856	0.0202819	0.25142	57376	8195	49181	142	FALSE	FALSE
rs35498576_C	574.11	Cholelithiasis with acute cholecystitis	digestive	0.264617	0.0369182	0.734048	0.148169	0.281105	56888	133	56755	120	FALSE	FALSE
rs2285676_G	242.2	Toxic multinodular goiter	endocrine/metabolic	0.340163	0.0369203	1.30797	0.128663	0.377869	49410	122	49288	21	FALSE	FALSE
rs144155527_T	218.1	Uterine leiomyoma	neoplasms	0.126241	0.036921	0.579489	0.261478	0.018428	30904	719	30185	87	FALSE	FALSE
rs11989843_G	577.1	Acute pancreatitis	digestive	0.812114	0.0369246	1.16259	0.0721996	0.195481	60919	562	60357	488	FALSE	FALSE
rs11042985_G	627.1	Postmenopausal bleeding	genitourinary	0.164025	0.0369259	1.12944	0.0583347	0.413781	24403	622	23781	97	FALSE	FALSE
rs144155527_T	737.3	Kyphoscoliosis and scoliosis	musculoskeletal	0.0407848	0.036931	1.33445	0.138277	0.0179226	55377	1164	54213	148	FALSE	FALSE
rs10734253_G	290.3	Other persistent mental disorders due to conditions classified elsewhere	mental disorders	0.68294	0.0369336	1.12682	0.057224	0.437237	50053	629	49424	103	FALSE	FALSE
rs1250109_C	286.81	Primary hypercoagulable state	hematopoietic	0.0314525	0.0369415	1.18049	0.0795297	0.173082	48194	510	47684	17	FALSE	FALSE
rs2074090_G	798.1	Chronic fatigue syndrome	symptoms	0.305267	0.0369437	1.115	0.0521755	0.354173	36996	811	36185	203	FALSE	FALSE
rs2941257_T	626.15	Infertility, female, associated with anovulation	genitourinary	0.709708	0.0369552	1.64023	0.237188	0.259377	23807	40	23767	109	FALSE	FALSE
rs925095_T	697	Sarcoidosis	dermatologic	0.868182	0.0369604	1.19918	0.0870669	0.382303	52958	272	52686	151	FALSE	FALSE
rs1250542_A	426.91	Cardiac pacemaker in situ	circulatory system	0.908969	0.0369669	1.07623	0.0352148	0.371968	39330	1944	37386	111	FALSE	FALSE
rs6688365_C	255.1	Adrenal hyperfunction	endocrine/metabolic	0.0713347	0.0369674	0.825979	0.0916464	0.437567	53529	252	53277	299	FALSE	FALSE
rs62432360_C	70.4	Chronic hepatitis	infectious diseases	0.886944	0.0369684	1.21668	0.0940145	0.178229	49282	344	48938	681	FALSE	FALSE
rs11564710_A	715.1	Sacroiliitis NEC	musculoskeletal	0.872856	0.036969	1.13661	0.0613836	0.416943	53698	550	53148	114	FALSE	FALSE
rs757209_A	737	Curvature of spine	musculoskeletal	0.235653	0.0369719	1.08663	0.039825	0.406655	55204	1340	53864	525	FALSE	FALSE
rs35498576_C	707	Chronic ulcer of skin	dermatologic	0.574214	0.036972	1.07947	0.0366577	0.280975	61534	1887	59647	132	FALSE	FALSE
rs7946714_C	701.6	Acquired acanthosis nigricans	dermatologic	0.372767	0.0369801	1.46711	0.183748	0.216009	55970	83	55887	56	FALSE	FALSE
rs1519480_C	184.2	Cancer of other female genital organs (excluding uterus and ovary)	neoplasms	0.828787	0.0369812	1.24131	0.103627	0.326229	29582	198	29384	3	FALSE	FALSE
rs2941257_T	250.23	Type 2 diabetes with ophthalmic manifestations	endocrine/metabolic	0.714333	0.0369852	0.874219	0.0644432	0.259663	44475	693	43782	193	FALSE	FALSE
rs16860758_G	364.51	Fuchs' dystrophy	sense organs	0.510405	0.0369878	0.640906	0.213276	0.184524	56486	102	56384	606	FALSE	FALSE
rs4930046_A	733.4	Aseptic necrosis of bone	musculoskeletal	0.459396	0.0369927	1.16336	0.0725406	0.482887	49524	386	49138	568	FALSE	FALSE
rs3733227_C	279.8	Other specified disorders involving the immune mechanism	endocrine/metabolic	0.120554	0.0369941	1.43776	0.174074	0.335378	56171	68	56103	2	FALSE	FALSE
rs2074090_G	253	Disorders of the pituitary gland and its hypothalamic control	endocrine/metabolic	0.171713	0.0369977	1.11343	0.0515119	0.353691	54098	818	53280	304	FALSE	FALSE
rs6749367_T	196	Radiotherapy	neoplasms	0.0526417	0.0369992	1.07813	0.0360669	0.25254	46856	2109	44747	353	FALSE	FALSE
rs11075255_A	619.3	Noninflammatory disorders of cervix	genitourinary	0.832808	0.0370005	0.740239	0.144208	0.400613	30990	109	30881	146	FALSE	FALSE
rs12631733_T	191.1	Cancer of brain and nervous system	neoplasms	0.802631	0.0370035	0.850622	0.0775691	0.160336	61421	702	60719	166	FALSE	FALSE
rs13136239_A	656.22	Interstitial emphysema and related conditions of newborn	pregnancy complications	0.578824	0.0370071	0.594059	0.249691	0.332016	61125	53	61072	677	FALSE	FALSE
rs4930046_A	656.3	Endocrine and metabolic disturbances of fetus and newborn	pregnancy complications	0.531298	0.0370073	0.807101	0.102751	0.481474	61293	223	61070	672	FALSE	FALSE
rs10814915_T	278.3	Localized adiposity	endocrine/metabolic	0.925738	0.0370125	1.23879	0.10267	0.426865	47187	206	46981	86	FALSE	FALSE
rs9901746_A	191	Manlignant and unknown neoplasms of brain and nervous system	neoplasms	0.203254	0.037016	0.903113	0.0488628	0.40685	61154	900	60254	651	FALSE	FALSE
rs2948567_T	292	Neurological disorders	mental disorders	0.90492	0.0370166	1.04103	0.0192813	0.333198	56450	7169	49281	290	FALSE	FALSE
rs34506303_G	276.8	Polydipsia	endocrine/metabolic	0.204682	0.0370169	0.381204	0.462424	0.157266	39872	39	39833	714	FALSE	FALSE
rs2380949_G	709.4	Polymyositis	dermatologic	0.285215	0.0370172	0.418297	0.417901	0.0959904	51901	71	51830	60	FALSE	FALSE
rs7531911_G	519.9	Symptoms involving respiratory system and other chest symptoms	respiratory	0.525486	0.0370263	0.925622	0.037061	0.295353	58061	1882	56179	32	FALSE	FALSE
rs34351_C	964	Poisoning by agents primarily affecting blood constituents	injuries & poisonings	0.799676	0.0370372	1.33506	0.138575	0.330118	46450	111	46339	64	FALSE	FALSE
rs1971152_C	286	Coagulation defects	hematopoietic	0.710538	0.0370381	0.947963	0.0256264	0.41108	50804	3447	47357	385	FALSE	FALSE
rs2924447_A	90	Sexually transmitted infections (not HIV or hepatitis)	infectious diseases	0.607395	0.0370483	1.29418	0.12367	0.140997	62519	230	62289	612	FALSE	FALSE
rs11708903_G	427.3	Other specified cardiac dysrhythmias	circulatory system	0.626061	0.0370502	1.05621	0.0262261	0.454343	40782	3347	37435	60	FALSE	FALSE
rs1799884_T	10	Tuberculosis	infectious diseases	0.320501	0.0370553	0.628816	0.222486	0.178723	51507	95	51412	1	FALSE	FALSE
rs11626787_G	513.32	Orthopnea	respiratory	0.636716	0.0370564	0.716651	0.159781	0.346687	58110	98	58012	157	FALSE	FALSE
rs4513637_G	442.11	Abdominal aortic aneurysm	circulatory system	0.167861	0.0370618	1.15641	0.0696951	0.176023	51283	701	50582	516	FALSE	FALSE
rs2523504_T	709	Diffuse diseases of connective tissue	dermatologic	0.98999	0.0370746	0.906116	0.0472856	0.261802	53126	1242	51884	0	FALSE	FALSE
rs2948567_T	741	Symptoms and disorders of the joints	musculoskeletal	0.657577	0.0370799	0.95424	0.0224664	0.33338	56659	5074	51585	302	FALSE	FALSE
rs2908289_A	695.42	Systemic lupus erythematosus	dermatologic	0.204166	0.0370849	0.873351	0.0649538	0.179606	52398	898	51500	16	FALSE	FALSE
rs4433533_G	771.2	Cramp of limb	symptoms	0.0101179	0.0370866	1.30254	0.126784	0.215304	54567	161	54406	16	FALSE	FALSE
rs12302189_A	573.9	Abnormal serum enzyme levels	digestive	0.807303	0.0370872	1.17295	0.0765159	0.0556746	48065	1480	46585	99	FALSE	FALSE
rs7405696_C	737	Curvature of spine	musculoskeletal	0.330143	0.0370907	1.08635	0.0397288	0.407375	55255	1345	53910	470	FALSE	FALSE
rs12631733_T	381.9	Otorrhea	sense organs	0.921754	0.0370922	1.25387	0.108519	0.159503	54513	277	54236	153	FALSE	FALSE
rs7632381_C	695.8	Other specified erythematous conditions	dermatologic	0.539196	0.0370978	0.848272	0.0789347	0.435191	53164	341	52823	8	FALSE	FALSE
rs6031558_C	149.2	Cancer of nasopharynx	neoplasms	0.965018	0.0370987	1.35066	0.144193	0.327492	61342	100	61242	26	FALSE	FALSE
rs1250590_A	444.1	Arterial embolism and thrombosis of lower extremity artery	circulatory system	0.773708	0.0371008	0.800783	0.106572	0.475312	50430	182	50248	863	FALSE	FALSE
rs116761056_T	300.11	Generalized anxiety disorder	mental disorders	0.557526	0.0371023	0.738719	0.145271	0.0186968	37921	1802	36119	107	FALSE	FALSE
rs10133035_T	251.1	Hypoglycemia	endocrine/metabolic	0.294209	0.0371065	0.882124	0.0601667	0.354583	39655	641	39014	289	FALSE	FALSE
rs1848068_T	279.8	Other specified disorders involving the immune mechanism	endocrine/metabolic	0.127477	0.037112	1.43746	0.17408	0.335456	56140	68	56072	35	FALSE	FALSE
rs2523504_T	646	Other complications of pregnancy NEC	pregnancy complications	0.716043	0.0371187	1.16352	0.0726585	0.26055	34976	478	34498	0	FALSE	FALSE
rs72648855_T	530.7	Gastroesophageal laceration-hemorrhage syndrome	digestive	0.552546	0.0371213	1.80702	0.283857	0.107418	37261	42	37219	12	FALSE	FALSE
rs72650615_C	530.7	Gastroesophageal laceration-hemorrhage syndrome	digestive	0.552546	0.0371213	1.80702	0.283857	0.107418	37261	42	37219	12	FALSE	FALSE
rs8121252_T	378.1	Strabismus (not specified as paralytic)	sense organs	0.277572	0.0371235	0.876731	0.0631141	0.341903	54609	602	54007	191	FALSE	FALSE
rs13282002_C	150	Cancer of esophagus	neoplasms	0.434535	0.0371251	0.811242	0.10036	0.158228	55082	431	54651	375	FALSE	FALSE
rs11650000_A	733.9	Chondromalacia	musculoskeletal	0.181361	0.037127	0.702441	0.169449	0.454175	49602	75	49527	165	FALSE	FALSE
rs8070737_T	367.9	Blindness and low vision	sense organs	0.31529	0.0371281	1.16103	0.0716311	0.182251	58123	606	57517	23	FALSE	FALSE
rs6438788_G	210	Benign neoplasm of lip, oral cavity, and pharynx	neoplasms	0.278455	0.0371286	1.22605	0.0977763	0.462804	61404	211	61193	74	FALSE	FALSE
rs1848068_T	579	Other symptoms involving abdomen and pelvis	digestive	0.520502	0.0371364	0.944488	0.0274015	0.335231	52091	3265	48826	36	FALSE	FALSE
rs8074454_C	695.22	Pemphigus and pemphigoid	dermatologic	0.160826	0.0371375	0.563818	0.27493	0.330836	52857	39	52818	14	FALSE	FALSE
rs7531911_G	733.9	Chondromalacia	musculoskeletal	0.0160269	0.0371381	0.662913	0.197248	0.294223	49731	76	49655	30	FALSE	FALSE
rs7946714_C	384	Other disorders of tympanic membrane	sense organs	0.804015	0.0371411	0.82398	0.092893	0.216132	54712	385	54327	57	FALSE	FALSE
rs72979712_T	726.3	Bursitis	musculoskeletal	0.204968	0.0371447	1.25307	0.108241	0.0525038	47587	725	46862	47	FALSE	FALSE
rs1799884_T	751.2	Congenital anomalies of urinary system	congenital anomalies	0.671882	0.0371466	0.863597	0.0703641	0.178335	60022	769	59253	2	FALSE	FALSE
rs11626787_G	353.1	Nerve plexus lesions	neurological	0.880713	0.0371484	1.29869	0.125402	0.346647	54117	131	53986	139	FALSE	FALSE
rs13136239_A	369.2	Eye infection, viral	sense organs	0.483779	0.0371541	0.780091	0.119164	0.330905	53730	176	53554	612	FALSE	FALSE
rs8074454_C	286.11	Von willebrand's disease	hematopoietic	0.212698	0.0371543	0.706903	0.166435	0.329514	47781	95	47686	17	FALSE	FALSE
rs10133035_T	614	Inflammatory diseases of female pelvic organs	genitourinary	0.840204	0.0371544	0.917457	0.0413373	0.351534	32243	1376	30867	238	FALSE	FALSE
rs4660895_T	509.8	Dependence on respirator [Ventilator] or supplemental oxygen	respiratory	0.407264	0.0371624	0.912538	0.0439188	0.29664	44463	1348	43115	30	FALSE	FALSE
rs234866_A	528.6	Leukoplakia of oral mucosa	digestive	0.741078	0.0371635	0.628694	0.222706	0.30768	58491	59	58432	149	FALSE	FALSE
rs11708067_G	426.91	Cardiac pacemaker in situ	circulatory system	0.754819	0.0371643	1.08674	0.0399136	0.234442	39434	1947	37487	2	FALSE	FALSE
rs3775094_A	185	Cancer of prostate	neoplasms	0.773016	0.0371805	1.08399	0.0387031	0.464669	22204	1655	20549	121	FALSE	FALSE
rs2523506_T	253.3	Diabetes insipidus	endocrine/metabolic	0.614748	0.037185	0.593679	0.250232	0.160367	53624	87	53537	24	FALSE	FALSE
rs4930046_A	368.91	Psychophysical visual disturbances	sense organs	0.0857866	0.0371864	1.3439	0.141851	0.481758	57286	101	57185	635	FALSE	FALSE
rs10993460_C	705	Disorders of sweat glands	dermatologic	0.706821	0.0371948	1.33375	0.138218	0.087926	56394	261	56133	45	FALSE	FALSE
rs7405696_C	737.3	Kyphoscoliosis and scoliosis	musculoskeletal	0.364096	0.0372068	1.09304	0.0427006	0.407354	55070	1160	53910	469	FALSE	FALSE
rs35498576_C	271.9	Other disorders of carbohydrate transport and metabolism	endocrine/metabolic	0.421575	0.037219	1.55219	0.211039	0.280897	62101	48	62053	135	FALSE	FALSE
rs2564929_T	671	Venous/cerebrovascular complications embolism in pregnancy and the puerperium	pregnancy complications	0.588806	0.0372195	0.705635	0.167354	0.329412	35111	95	35016	7	FALSE	FALSE
rs10814915_T	753	Congenital anomalies of the eye	congenital anomalies	0.910539	0.0372271	1.30948	0.129425	0.425429	61666	120	61546	116	FALSE	FALSE
rs724016_G	145.5	Cancer of the mouth floor	neoplasms	0.320629	0.0372324	0.69075	0.1776	0.435472	61322	70	61252	16	FALSE	FALSE
rs6817471_C	279.8	Other specified disorders involving the immune mechanism	endocrine/metabolic	0.109394	0.0372353	1.43708	0.174067	0.335507	56139	68	56071	36	FALSE	FALSE
rs16969990_T	368.1	Amblyopia	sense organs	0.826409	0.0372367	1.39659	0.160349	0.0693733	58005	244	57761	40	FALSE	FALSE
rs72727388_C	313.1	Attention deficit hyperactivity disorder	mental disorders	0.472835	0.037237	0.907811	0.0464289	0.272785	58625	1314	57311	720	FALSE	FALSE
rs4930046_A	701.4	Keloid scar	dermatologic	0.0556111	0.0372421	1.22775	0.0984971	0.481805	55566	209	55357	600	FALSE	FALSE
rs62405452_A	530.7	Gastroesophageal laceration-hemorrhage syndrome	digestive	0.539878	0.0372457	1.8064	0.283878	0.10746	37265	42	37223	8	FALSE	FALSE
rs62405453_A	530.7	Gastroesophageal laceration-hemorrhage syndrome	digestive	0.539878	0.0372457	1.8064	0.283878	0.10746	37265	42	37223	8	FALSE	FALSE
rs62405454_C	530.7	Gastroesophageal laceration-hemorrhage syndrome	digestive	0.539878	0.0372457	1.8064	0.283878	0.10746	37265	42	37223	8	FALSE	FALSE
rs6867984_A	530.7	Gastroesophageal laceration-hemorrhage syndrome	digestive	0.539878	0.0372457	1.8064	0.283878	0.10746	37265	42	37223	8	FALSE	FALSE
rs8121252_T	742	Derangement of joint, non-traumatic	musculoskeletal	0.190251	0.0372472	1.10895	0.049645	0.341652	52571	897	51674	191	FALSE	FALSE
rs1250542_A	358.1	Myasthenia gravis	neurological	0.937673	0.0372533	1.27367	0.116133	0.372921	55678	151	55527	154	FALSE	FALSE
rs777355_A	305.2	Eating disorder	mental disorders	0.842787	0.037255	0.868171	0.0678681	0.479672	36476	454	36022	210	FALSE	FALSE
rs4558932_C	818.1	Subdural hemorrhage (injury)	injuries & poisonings	0.0486678	0.0372553	1.28575	0.120667	0.211966	60439	180	60259	614	FALSE	FALSE
rs10464106_C	750.13	Congenital anomalies of mouth/tongue	congenital anomalies	0.237495	0.0372636	1.57619	0.218453	0.107361	59337	84	59253	2	FALSE	FALSE
rs117252445_A	323	Encephalitis	neurological	0.550987	0.0372636	0.542628	0.293505	0.0557514	62115	193	61922	109	FALSE	FALSE
rs4812816_A	656.22	Interstitial emphysema and related conditions of newborn	pregnancy complications	0.187595	0.0372655	1.59354	0.223712	0.216853	61733	55	61678	47	FALSE	FALSE
rs11776904_C	751.21	Cystic kidney disease	congenital anomalies	0.616198	0.0372681	1.19418	0.0852015	0.158399	58782	465	58317	998	FALSE	FALSE
rs10133035_T	681.7	Cellulitis and abscess of trunk	dermatologic	0.661513	0.0372688	0.906481	0.0471407	0.353474	52407	1042	51365	378	FALSE	FALSE
rs6026591_A	523.31	Acute periodontitis	digestive	0.192743	0.0372717	0.787392	0.114765	0.379082	57659	175	57484	144	FALSE	FALSE
rs13136239_A	740.11	Osteoarthrosis, localized, primary	musculoskeletal	0.57948	0.0372728	1.04835	0.0226705	0.331027	52692	5578	47114	599	FALSE	FALSE
rs55754152_A	624.9	stress incontinence, female	genitourinary	0.740632	0.037283	0.769883	0.125569	0.0507765	31550	854	30696	19	FALSE	FALSE
rs7632381_C	610.4	Benign neoplasm of breast	genitourinary	0.536471	0.0372874	0.816229	0.0975031	0.435325	28419	225	28194	5	FALSE	FALSE
rs1971152_C	695.8	Other specified erythematous conditions	dermatologic	0.945219	0.0372874	0.846974	0.0797488	0.411023	52789	340	52449	400	FALSE	FALSE
rs10766395_C	173	Neoplasm of uncertain behavior of skin	neoplasms	0.0114496	0.0372929	1.0541	0.0252986	0.381524	55893	3644	52249	497	FALSE	FALSE
rs4701619_C	536.7	Complications of gastrostomy, colostomy and enterostomy	digestive	0.687261	0.0372936	0.838446	0.0846109	0.187188	54074	529	53545	75	FALSE	FALSE
rs28582094_G	565.1	Anal and rectal polyp	digestive	0.00702679	0.0372944	1.26535	0.11301	0.266734	51617	183	51434	39	FALSE	FALSE
rs6031558_C	713.5	Arthropathy associated with neurological disorders	musculoskeletal	0.991797	0.0373008	0.76215	0.130429	0.327199	52002	149	51853	24	FALSE	FALSE
rs62432360_C	302	Sexual and gender identity disorders	mental disorders	0.882657	0.0373013	1.23834	0.102656	0.178027	36017	288	35729	514	FALSE	FALSE
rs1250590_A	395	Heart valve disorders	circulatory system	0.861732	0.0373023	1.0435	0.0204457	0.475853	55349	5718	49631	927	FALSE	FALSE
rs2523506_T	227.1	Benign neoplasm of adrenal gland	neoplasms	0.603632	0.037303	0.714771	0.161251	0.160593	61354	183	61171	26	FALSE	FALSE
rs11626787_G	159.2	Malignant neoplasm of small intestine, including duodenum	neoplasms	0.461758	0.0373033	0.818612	0.0961111	0.346757	55125	259	54866	143	FALSE	FALSE
rs72650616_A	368.9	Subjective visual disturbances	sense organs	0.183399	0.0373087	1.22326	0.0967755	0.107107	58199	489	57710	98	FALSE	FALSE
rs2133705_C	259.3	Delay in sexual development and puberty NEC	endocrine/metabolic	0.234135	0.037313	0.710836	0.16391	0.489035	52803	79	52724	880	FALSE	FALSE
rs10116772_A	446.4	Wegener's granulomatosis	circulatory system	0.414688	0.0373137	1.27717	0.117489	0.409828	51180	146	51034	39	FALSE	FALSE
rs10860209_A	286.2	Encounter for long-term (current) use of anticoagulants	hematopoietic	0.546468	0.0373182	0.936671	0.0314193	0.151319	52363	4934	47429	305	FALSE	FALSE
rs4660895_T	994	Sepsis and SIRS	injuries & poisonings	0.218926	0.0373274	0.949595	0.0248395	0.295573	61242	4336	56906	35	FALSE	FALSE
rs925095_T	727.7	Contracture of tendon (sheath)	musculoskeletal	0.987956	0.037332	0.786683	0.115234	0.381055	46946	171	46775	138	FALSE	FALSE
rs8070737_T	180.1	Cervical cancer	neoplasms	0.878769	0.0373386	1.23684	0.102093	0.182506	27695	288	27407	13	FALSE	FALSE
rs11085259_T	782	Symptoms involving skin and other integumentary tissue	symptoms	0.772456	0.037341	1.25604	0.109493	0.180591	51312	251	51061	154	FALSE	FALSE
rs55754152_A	480.2	Viral pneumonia	respiratory	0.976315	0.0373416	0.57964	0.261934	0.0515019	47474	244	47230	36	FALSE	FALSE
rs6031558_C	275	Disorders of mineral metabolism	endocrine/metabolic	0.868745	0.0373468	0.950855	0.0242048	0.328704	59730	4245	55485	24	FALSE	FALSE
rs11989843_G	362.3	Other nondiabetic retinopathy	sense organs	0.802704	0.0373498	0.805257	0.104035	0.195579	56412	341	56071	448	FALSE	FALSE
rs10133035_T	279.1	Immunity deficiency	endocrine/metabolic	0.789477	0.03735	0.931726	0.0339668	0.352543	57756	2021	55735	398	FALSE	FALSE
rs11564710_A	275	Disorders of mineral metabolism	endocrine/metabolic	0.400955	0.0373522	0.953091	0.0230775	0.416401	59624	4237	55387	135	FALSE	FALSE
rs2268570_G	272.1	Hyperlipidemia	endocrine/metabolic	0.974224	0.0373529	0.969925	0.0146676	0.420281	58311	19030	39281	282	FALSE	FALSE
rs13282002_C	252.1	Hyperparathyroidism	endocrine/metabolic	0.482211	0.0373551	1.15195	0.067947	0.158834	53984	762	53222	361	FALSE	FALSE
rs1411435_G	200	Myeloproliferative disease	neoplasms	0.182479	0.0373675	1.15576	0.0695388	0.0955681	61103	1103	60000	66	FALSE	FALSE
rs116761056_T	250.3	Insulin pump user	endocrine/metabolic	0.41283	0.0373681	0.800862	0.106674	0.0189046	47052	3204	43848	135	FALSE	FALSE
rs11626787_G	278.4	Abnormal weight gain	endocrine/metabolic	0.814038	0.0373726	0.917148	0.0415467	0.347829	48452	1517	46935	135	FALSE	FALSE
rs11042985_G	250.12	Type 1 diabetes with renal manifestations	endocrine/metabolic	0.75081	0.0373737	0.842215	0.0824921	0.412391	44122	319	43803	167	FALSE	FALSE
rs35533056_A	965.3	Salicylates causing adverse effects in therapeutic use	injuries & poisonings	0.928358	0.0373753	1.8453	0.294306	0.386993	46174	23	46151	255	FALSE	FALSE
rs730497_A	10	Tuberculosis	infectious diseases	0.445723	0.0373785	0.629457	0.222375	0.178569	51473	95	51378	36	FALSE	FALSE
rs730497_A	626.11	Absent or infrequent menstruation	genitourinary	0.809633	0.0373847	0.830373	0.0892992	0.178522	24350	501	23849	19	FALSE	FALSE
rs11776904_C	276.8	Polydipsia	endocrine/metabolic	0.205418	0.0373859	0.38187	0.462486	0.156997	39886	39	39847	699	FALSE	FALSE
rs6790843_A	728.7	Fasciitis	musculoskeletal	0.702222	0.037386	1.1016	0.0464849	0.373791	47865	1000	46865	45	FALSE	FALSE
rs72650616_A	530.7	Gastroesophageal laceration-hemorrhage syndrome	digestive	0.553159	0.0373924	1.80556	0.283873	0.107481	37216	42	37174	60	FALSE	FALSE
rs2971670_T	10	Tuberculosis	infectious diseases	0.343825	0.0373952	0.629338	0.222485	0.178614	51474	95	51379	38	FALSE	FALSE
rs11708903_G	71	Human immunodeficiency virus [HIV] disease	infectious diseases	0.100966	0.0373992	0.891177	0.0553537	0.454975	50217	687	49530	64	FALSE	FALSE
rs11075256_G	727.5	Rupture of synovium	musculoskeletal	0.380846	0.0373996	0.74935	0.138634	0.29656	46977	144	46833	74	FALSE	FALSE
rs34351_C	695.1	Toxic erythema	dermatologic	0.207746	0.0374003	1.67622	0.248175	0.329958	52790	33	52757	75	FALSE	FALSE
rs6899343_T	622.2	Mucous polyp of cervix	genitourinary	0.816169	0.0374028	0.625124	0.225723	0.24738	33784	69	33715	268	FALSE	FALSE
rs4701619_C	281.1	Megaloblastic anemia	hematopoietic	0.920668	0.0374032	0.87018	0.0668105	0.186963	40762	835	39927	64	FALSE	FALSE
rs6749367_T	512.7	Shortness of breath	respiratory	0.889049	0.0374071	0.96226	0.018484	0.254692	42999	12124	30875	310	FALSE	FALSE
rs777355_A	245.2	Chronic thyroiditis	endocrine/metabolic	0.584925	0.0374127	1.11698	0.0531571	0.480648	49789	733	49056	265	FALSE	FALSE
rs6688365_C	473	Diseases of the larynx and vocal cords	respiratory	0.0850952	0.0374152	1.06804	0.0316272	0.439308	44108	2132	41976	243	FALSE	FALSE
rs10464106_C	530.7	Gastroesophageal laceration-hemorrhage syndrome	digestive	0.520517	0.0374154	1.80556	0.283909	0.107523	37271	42	37229	1	FALSE	FALSE
rs6128461_T	523.31	Acute periodontitis	digestive	0.157612	0.0374222	0.787578	0.114742	0.379156	57744	175	57569	54	FALSE	FALSE
rs11708067_G	627.5	Premature menopause and other ovarian failure	genitourinary	0.495843	0.0374226	1.33029	0.137134	0.237477	23996	129	23867	2	FALSE	FALSE
rs10766395_C	198.4	Secondary malignant neoplasm of liver	neoplasms	0.404541	0.037435	0.929207	0.0352831	0.381154	46497	1833	44664	434	FALSE	FALSE
rs10937714_C	550	Abdominal hernia	digestive	0.0217814	0.0374356	1.05493	0.0256954	0.212836	58679	4944	53735	643	FALSE	FALSE
rs6128461_T	296.2	Depression	mental disorders	0.137949	0.0374364	1.03484	0.016459	0.379687	46620	10441	36179	45	FALSE	FALSE
rs11626787_G	227.1	Benign neoplasm of adrenal gland	neoplasms	0.628037	0.037441	1.25064	0.107479	0.346318	61224	182	61042	163	FALSE	FALSE
rs6483215_A	711.2	Reiter's disease	musculoskeletal	0.619696	0.0374439	0.374282	0.472272	0.236227	51842	24	51818	62	FALSE	FALSE
rs6483215_A	79.1	Varicella infection	infectious diseases	0.870431	0.0374449	0.456505	0.376839	0.236528	49567	33	49534	63	FALSE	FALSE
rs11263762_A	623	Hypertrophy of female genital organs	genitourinary	0.865322	0.0374452	0.748787	0.139029	0.408128	34042	115	33927	54	FALSE	FALSE
rs1250109_C	588.2	Secondary hyperparathyroidism (of renal origin)	genitourinary	0.114032	0.0374497	0.822648	0.0938215	0.172946	46425	461	45964	15	FALSE	FALSE
rs4887810_A	575.8	Other disorders of biliary tract	digestive	0.449158	0.0374523	0.890041	0.0559821	0.325757	57348	774	56574	309	FALSE	FALSE
rs34351_C	223	Benign neoplasm of kidney and other urinary organs	neoplasms	0.748938	0.0374533	0.624867	0.22598	0.330311	47867	55	47812	73	FALSE	FALSE
rs4558932_C	117.1	Histoplasmosis	infectious diseases	0.611165	0.0374621	0.751236	0.137471	0.211607	53245	192	53053	539	FALSE	FALSE
rs6749367_T	198.2	Secondary malignancy of respiratory organs	neoplasms	0.181236	0.0374638	1.07546	0.0349632	0.252557	47027	2280	44747	353	FALSE	FALSE
rs6485473_G	323	Encephalitis	neurological	0.270759	0.0374677	0.786197	0.115613	0.315735	62147	192	61955	74	FALSE	FALSE
rs72727388_C	430.3	Subdural hemorrhage	circulatory system	0.731264	0.0374683	0.826031	0.0918585	0.273207	52171	332	51839	636	FALSE	FALSE
rs6483215_A	562.1	Diverticulosis	digestive	0.240267	0.0374685	0.936954	0.0312988	0.236232	44071	3373	40698	62	FALSE	FALSE
rs2133705_C	671	Venous/cerebrovascular complications embolism in pregnancy and the puerperium	pregnancy complications	0.398805	0.0374689	0.734875	0.148059	0.489626	34558	95	34463	575	FALSE	FALSE
rs11042985_G	457.3	Encounter for long-term (current) use of aspirin	circulatory system	0.777138	0.0374712	0.94343	0.0279887	0.413371	47640	3026	44614	182	FALSE	FALSE
rs10814915_T	805	Fracture of vertebral column without mention of spinal cord injury	injuries & poisonings	0.882268	0.0374738	1.08081	0.0373521	0.425459	52253	1506	50747	90	FALSE	FALSE
rs777355_A	245.21	Chronic lymphocytic thyroiditis	endocrine/metabolic	0.564142	0.0374753	1.1176	0.0534396	0.480645	49781	725	49056	265	FALSE	FALSE
rs56149656_G	599.5	Frequency of urination and polyuria	genitourinary	0.0124275	0.0374818	1.09001	0.0414244	0.107582	48154	3282	44872	75	FALSE	FALSE
rs4984980_A	952	Spinal cord injury without evidence of spinal bone injury	injuries & poisonings	0.674831	0.0374836	1.44341	0.176407	0.188837	62628	86	62542	687	FALSE	FALSE
rs28578604_T	260.7	Polyphagia	endocrine/metabolic	0.80913	0.0374839	1.95518	0.322278	0.219351	43321	21	43300	53	FALSE	FALSE
rs62432360_C	526.1	Cysts of the jaws	digestive	0.827213	0.0374899	0.221859	0.723765	0.178242	56889	22	56867	781	FALSE	FALSE
rs112412537_A	362.26	Macular puckering of retina	sense organs	0.803432	0.0374902	0.622162	0.228109	0.0392211	56207	395	55812	722	FALSE	FALSE
rs6790843_A	132.1	Pediculosis and phthirus infestation	infectious diseases	0.143525	0.0374904	1.5893	0.222695	0.373833	60190	42	60148	59	FALSE	FALSE
rs10937714_C	323	Encephalitis	neurological	0.0730626	0.0374909	1.27556	0.116993	0.212439	61573	194	61379	671	FALSE	FALSE
rs580240_T	530.15	Eosinophilic esophagitis	digestive	0.397231	0.037494	1.24423	0.105038	0.485474	37415	189	37226	4	FALSE	FALSE
rs4237150_C	260.2	severe protein-calorie malnutrition	endocrine/metabolic	0.709539	0.0375007	0.930276	0.0347424	0.411157	45091	1824	43267	94	FALSE	FALSE
rs2268569_T	741	Symptoms and disorders of the joints	musculoskeletal	0.344333	0.0375084	0.921344	0.0393817	0.0815902	56937	5096	51841	11	FALSE	FALSE
rs1250590_A	695.9	Unspecified erythematous condition	dermatologic	0.842047	0.0375115	1.22377	0.0970773	0.475605	52182	215	51967	908	FALSE	FALSE
rs8003022_G	480.2	Viral pneumonia	respiratory	0.9813	0.0375134	1.20866	0.0911054	0.393822	47472	246	47226	37	FALSE	FALSE
rs11626787_G	277	Other disorders of metabolism	endocrine/metabolic	0.537025	0.0375179	0.902614	0.0492578	0.346437	59985	958	59027	156	FALSE	FALSE
rs10814915_T	199.4	Neurofibromatosis	neoplasms	0.75344	0.037518	0.704044	0.168702	0.426329	45065	78	44987	85	FALSE	FALSE
rs6885132_G	358.1	Myasthenia gravis	neurological	0.424697	0.0375203	1.42069	0.168813	0.10122	55735	150	55585	91	FALSE	FALSE
rs10116772_A	850	Hemorrhage or hematoma complicating a procedure	injuries & poisonings	0.728652	0.0375208	0.90244	0.0493512	0.410786	54655	879	53776	47	FALSE	FALSE
rs76177300_A	704.12	Telogen effluvium	dermatologic	0.96003	0.0375232	1.82707	0.289764	0.0463795	57299	80	57219	821	FALSE	FALSE
rs144155527_T	202.24	Large cell lymphoma	neoplasms	0.306592	0.0375302	2.23126	0.385858	0.017936	59991	90	59901	165	FALSE	FALSE
rs1510148_T	626.15	Infertility, female, associated with anovulation	genitourinary	0.7129	0.0375372	1.63755	0.237131	0.259693	23805	40	23765	111	FALSE	FALSE
rs72979712_T	70.4	Chronic hepatitis	infectious diseases	0.332132	0.0375382	1.36756	0.150504	0.0524506	49885	345	49540	53	FALSE	FALSE
rs1364809_C	430.2	Intracerebral hemorrhage	circulatory system	0.349783	0.0375387	0.590021	0.25367	0.0251675	52985	553	52432	9	FALSE	FALSE
rs6485473_G	334.1	Spinocerebellar disease	neurological	0.128108	0.0375398	1.31245	0.130728	0.31592	47216	125	47091	55	FALSE	FALSE
rs11708903_G	711.1	Pyogenic arthritis	musculoskeletal	0.331341	0.0375443	1.18205	0.0804168	0.454854	52120	313	51807	73	FALSE	FALSE
rs76177300_A	353.1	Nerve plexus lesions	neurological	0.977189	0.0375476	1.63959	0.237741	0.0459396	53505	131	53374	781	FALSE	FALSE
rs580240_T	857	Mechanical complication of unspecified genitourinary device, implant, and graft	injuries & poisonings	0.356591	0.0375492	0.772782	0.123938	0.48531	53948	134	53814	5	FALSE	FALSE
rs8003022_G	705	Disorders of sweat glands	dermatologic	0.985305	0.0375514	1.20237	0.088617	0.392677	56395	260	56135	45	FALSE	FALSE
rs11042984_C	250.22	Type 2 diabetes with renal manifestations	endocrine/metabolic	0.620896	0.0375601	0.929096	0.0353639	0.412297	45671	1896	43775	203	FALSE	FALSE
rs4930046_A	519.2	Respiratory complications	respiratory	0.661017	0.0375697	1.25413	0.108892	0.481481	55781	172	55609	622	FALSE	FALSE
rs2523504_T	184.11	Malignant neoplasm of ovary	neoplasms	0.603777	0.0375723	1.17389	0.0770958	0.259949	29802	415	29387	0	FALSE	FALSE
rs9489217_C	695.81	Erythema nodosum	dermatologic	0.968145	0.037573	0.673626	0.18999	0.451222	52872	60	52812	18	FALSE	FALSE
rs1848067_T	270.34	Alpha-1-antitrypsin deficiency	endocrine/metabolic	0.485574	0.0375748	0.728845	0.152103	0.360796	59086	105	58981	58	FALSE	FALSE
rs2908297_T	526.5	Inflammatory conditions of jaw	digestive	0.112541	0.0375752	0.625713	0.225473	0.156229	57707	106	57601	20	FALSE	FALSE
rs10766395_C	657	Infections specific to the perinatal period	pregnancy complications	0.467111	0.0375764	0.741778	0.143646	0.3806	62567	119	62448	549	FALSE	FALSE
rs144155527_T	531.4	Peptic ulcer, site unspecified	digestive	0.199654	0.037579	1.52827	0.203968	0.0177648	59950	464	59486	163	FALSE	FALSE
rs55754152_A	771.1	Swelling of limb	symptoms	0.884641	0.037583	0.854069	0.0758612	0.0513122	56507	2121	54386	36	FALSE	FALSE
rs10860209_A	255	Disorders of adrenal glands	endocrine/metabolic	0.381455	0.0375839	0.89204	0.0549421	0.152272	54685	1435	53250	334	FALSE	FALSE
rs76369685_A	797.1	Cardiogenic shock	symptoms	0.579476	0.0375859	0.732302	0.149837	0.05891	60516	523	59993	401	FALSE	FALSE
rs7163757_T	540.1	Appendicitis	digestive	0.977179	0.0375916	0.845133	0.0809226	0.42271	62925	324	62601	37	FALSE	FALSE
rs11564710_A	70.3	Viral hepatitis C	infectious diseases	0.884302	0.0375916	0.919018	0.0406149	0.415988	50814	1321	49493	107	FALSE	FALSE
rs11075256_G	302.1	Decreased libido	mental disorders	0.200579	0.0375928	0.774848	0.122682	0.295836	36336	181	36155	61	FALSE	FALSE
rs2971670_T	739	Contracture of joint	musculoskeletal	0.41897	0.0375955	1.19364	0.0851322	0.179215	54736	425	54311	48	FALSE	FALSE
rs9489217_C	264	Lack of normal physiological development	endocrine/metabolic	0.0330277	0.0375992	0.924811	0.0375941	0.449147	45366	2027	43339	14	FALSE	FALSE
rs10116772_A	792.1	Papanicolaou smear of cervix or vagina with atypical squamous cells	genitourinary	0.401604	0.0376039	1.09368	0.0430715	0.408077	28551	1154	27397	25	FALSE	FALSE
rs10842991_T	290.3	Other persistent mental disorders due to conditions classified elsewhere	mental disorders	0.354734	0.0376174	0.85276	0.0766126	0.190364	49731	629	49102	442	FALSE	FALSE
rs1016565_A	315.1	Learning disorder	mental disorders	0.91637	0.0376368	0.663479	0.197355	0.310107	57930	73	57857	124	FALSE	FALSE
rs2908296_T	285.1	Acute posthemorrhagic anemia	hematopoietic	0.0425391	0.0376375	1.06531	0.0304337	0.153903	44645	4694	39951	47	FALSE	FALSE
rs6483215_A	258.1	Postablative ovarian failure	endocrine/metabolic	0.828941	0.0376394	0.538092	0.298122	0.235534	30036	47	29989	43	FALSE	FALSE
rs10860209_A	870	Open wounds of head; neck; and trunk	injuries & poisonings	0.329849	0.0376442	1.11639	0.0529645	0.152007	56698	1337	55361	328	FALSE	FALSE
rs12593201_A	696	Psoriasis and related disorders	dermatologic	0.495498	0.0376485	0.8988	0.0513285	0.266399	51496	1051	50445	13	FALSE	FALSE
rs4701619_C	612.1	Galactorrhea	genitourinary	0.969276	0.0376499	0.562985	0.276383	0.185339	55571	65	55506	70	FALSE	FALSE
rs2523507_G	270.32	Paraproteinemia	endocrine/metabolic	0.957577	0.0376503	1.17454	0.0773936	0.260966	59433	404	59029	8	FALSE	FALSE
rs12453443_G	751.1	Congenital anomalies of genital organs	congenital anomalies	0.137858	0.0376506	0.851619	0.0772701	0.403965	58968	382	58586	700	FALSE	FALSE
rs925095_T	290.1	Dementias	mental disorders	0.983582	0.0376524	0.914302	0.0431026	0.380828	50704	1330	49374	156	FALSE	FALSE
rs757209_A	751.1	Congenital anomalies of genital organs	congenital anomalies	0.259124	0.0376597	0.851902	0.0771135	0.407026	59097	382	58715	567	FALSE	FALSE
rs3802113_G	619.1	Noninflammatory disorders of ovary, fallopian tube, and broad ligament	genitourinary	0.709348	0.037661	1.27741	0.117791	0.163576	31227	230	30997	20	FALSE	FALSE
rs7531911_G	509.8	Dependence on respirator [Ventilator] or supplemental oxygen	respiratory	0.371768	0.0376667	0.912734	0.0439319	0.296141	44462	1348	43114	31	FALSE	FALSE
rs234866_A	625.1	Dyspareunia	genitourinary	0.496976	0.0376673	1.22324	0.0969471	0.309173	30884	237	30647	69	FALSE	FALSE
rs12531914_A	275.6	Hypercalcemia	endocrine/metabolic	0.873311	0.0376755	1.111	0.0506478	0.269581	56356	967	55389	120	FALSE	FALSE
rs2948567_T	990	Effects radiation NOS	injuries & poisonings	0.780844	0.0376828	1.08649	0.0399146	0.333542	55861	1434	54427	289	FALSE	FALSE
rs1364809_C	721.2	Spondylosis with myelopathy	musculoskeletal	0.016893	0.0376849	0.529985	0.305498	0.0249276	49704	433	49271	10	FALSE	FALSE
rs2908289_A	619.2	Disorders of uterus, NEC	genitourinary	0.799261	0.0376888	1.20432	0.0894601	0.178996	31389	381	31008	10	FALSE	FALSE
rs2941257_T	597.1	Urethral stricture (not specified as infectious)	genitourinary	0.944679	0.0376957	1.24895	0.106971	0.261476	56401	207	56194	243	FALSE	FALSE
rs5210_A	361.1	Retinal detachment with retinal defect	sense organs	0.380676	0.0376994	1.23919	0.103198	0.377258	57124	194	56930	27	FALSE	FALSE
rs1125253_T	525.2	Atrophy of edentulous alveolar ridge	digestive	0.0672941	0.0377001	1.87213	0.301754	0.274464	57268	23	57245	388	FALSE	FALSE
rs1125251_T	525.2	Atrophy of edentulous alveolar ridge	digestive	0.0672941	0.0377001	1.87213	0.301754	0.274464	57268	23	57245	388	FALSE	FALSE
rs6889788_A	536.7	Complications of gastrostomy, colostomy and enterostomy	digestive	0.69057	0.0377047	0.838764	0.084611	0.187131	54085	529	53556	64	FALSE	FALSE
rs3802113_G	512	Other symptoms of respiratory system	respiratory	0.685641	0.0377088	1.03637	0.0171901	0.165776	53865	22796	31069	54	FALSE	FALSE
rs10842991_T	426.91	Cardiac pacemaker in situ	circulatory system	0.194456	0.0377142	0.910469	0.0451385	0.189692	39116	1928	37188	335	FALSE	FALSE
rs4660895_T	783.1	Postprocedural fever	symptoms	0.441557	0.0377152	0.701885	0.170355	0.297028	48056	98	47958	25	FALSE	FALSE
rs7163757_T	727.5	Rupture of synovium	musculoskeletal	0.962416	0.0377161	0.775434	0.122397	0.424171	47020	144	46876	30	FALSE	FALSE
rs234866_A	757	Congenital anomalies of the integument	congenital anomalies	0.484685	0.0377235	1.6199	0.232146	0.307211	60491	39	60452	152	FALSE	FALSE
rs6128461_T	381	Otitis media and Eustachian tube disorders	sense organs	0.298586	0.0377269	1.05307	0.0248877	0.38077	58018	3682	54336	54	FALSE	FALSE
rs2074090_G	480.11	Pneumococcal pneumonia	respiratory	0.0984969	0.0377287	0.861569	0.0717108	0.354284	47469	451	47018	262	FALSE	FALSE
rs4930046_A	772	Symptoms of the muscles	symptoms	0.0122427	0.0377303	0.861071	0.0719899	0.48157	53391	396	52995	598	FALSE	FALSE
rs12493_T	446.3	Hypersensitivity angiitis	circulatory system	0.916625	0.0377316	1.61622	0.231062	0.186791	51057	48	51009	61	FALSE	FALSE
rs6889788_A	446.3	Hypersensitivity angiitis	circulatory system	0.917043	0.0377318	1.61622	0.231063	0.18679	51060	48	51012	58	FALSE	FALSE
rs6688365_C	750.13	Congenital anomalies of mouth/tongue	congenital anomalies	0.127324	0.037735	0.713166	0.162698	0.437421	59029	84	58945	327	FALSE	FALSE
rs78028320_A	377.1	Optic atrophy	sense organs	0.617788	0.0377375	0.724734	0.154956	0.188174	54083	171	53912	288	FALSE	FALSE
rs72648855_T	571.51	Cirrhosis of liver without mention of alcohol	digestive	0.493114	0.0377384	1.10826	0.0494732	0.106867	48771	2113	46658	20	FALSE	FALSE
rs72650615_C	571.51	Cirrhosis of liver without mention of alcohol	digestive	0.493114	0.0377384	1.10826	0.0494732	0.106867	48771	2113	46658	20	FALSE	FALSE
rs13136239_A	454	Varicose veins	circulatory system	0.414864	0.0377396	1.11009	0.0502686	0.330567	45186	899	44287	526	FALSE	FALSE
rs56149656_G	580.12	Non-proliferative glomerulonephritis	genitourinary	0.781106	0.0377401	1.4184	0.16823	0.107299	46058	144	45914	66	FALSE	FALSE
rs12493_T	612.1	Galactorrhea	genitourinary	0.969023	0.0377418	0.563147	0.276377	0.185274	55577	65	55512	64	FALSE	FALSE
rs6031558_C	285.21	Anemia in chronic kidney disease	hematopoietic	0.79851	0.0377418	0.915232	0.0426336	0.326795	41321	1347	39974	19	FALSE	FALSE
rs12593201_A	782.3	Edema	symptoms	0.719093	0.0377509	1.04734	0.0222631	0.267573	57190	5995	51195	13	FALSE	FALSE
rs2380950_G	200	Myeloproliferative disease	neoplasms	0.200071	0.0377576	1.15541	0.0695358	0.0955018	61135	1104	60031	31	FALSE	FALSE
rs10993460_C	747	Cardiac and circulatory congenital anomalies	congenital anomalies	0.854395	0.0377598	0.905756	0.0476476	0.0881572	61379	3155	58224	48	FALSE	FALSE
rs12493_T	727.2	Bursitis disorders	musculoskeletal	0.940206	0.0377615	1.29698	0.125174	0.185806	47033	185	46848	59	FALSE	FALSE
rs6688365_C	364.5	Corneal dystrophy	sense organs	0.416956	0.0377647	1.25928	0.110974	0.438058	56827	165	56662	312	FALSE	FALSE
rs6889788_A	612.1	Galactorrhea	genitourinary	0.969594	0.0377655	0.563188	0.276376	0.185282	55580	65	55515	61	FALSE	FALSE
rs2908289_A	426.3	Bundle branch block	circulatory system	0.773934	0.0377723	1.11929	0.05425	0.178984	38646	1170	37476	13	FALSE	FALSE
rs35498576_C	430.1	Subarachnoid hemorrhage	circulatory system	0.504666	0.0377734	1.19004	0.0837562	0.280167	52674	338	52336	109	FALSE	FALSE
rs16969990_T	270.33	Amyloidosis	endocrine/metabolic	0.755711	0.0377746	1.62283	0.233077	0.0694837	59093	98	58995	42	FALSE	FALSE
rs3213571_C	182	Malignant neoplasm of uterus	neoplasms	0.989896	0.0377752	1.25922	0.110957	0.0842573	29042	475	28567	52	FALSE	FALSE
rs4887810_A	979	Adverse drug events and drug allergies	injuries & poisonings	0.318822	0.0377789	0.923455	0.0383362	0.326543	47836	1680	46156	260	FALSE	FALSE
rs7405696_C	634.3	Ectopic pregnancy	pregnancy complications	0.720212	0.0377807	0.567957	0.272339	0.406806	32443	34	32409	268	FALSE	FALSE
rs1125253_T	789	Nausea and vomiting	symptoms	0.144322	0.0377832	0.964866	0.0172182	0.273587	55571	10684	44887	378	FALSE	FALSE
rs1125251_T	789	Nausea and vomiting	symptoms	0.144322	0.0377832	0.964866	0.0172182	0.273587	55571	10684	44887	378	FALSE	FALSE
rs4887810_A	623	Hypertrophy of female genital organs	genitourinary	0.968351	0.0377898	1.32192	0.134362	0.326028	33925	116	33809	170	FALSE	FALSE
rs5210_A	394	Rheumatic disease of the heart valves	circulatory system	0.079603	0.0377924	1.06679	0.031128	0.376645	52746	2327	50419	21	FALSE	FALSE
rs72979712_T	599	Other symptoms/disorders or the urinary system	genitourinary	0.682151	0.0377944	0.9256	0.0372219	0.0522026	54480	9581	44899	58	FALSE	FALSE
rs6128461_T	550.3	Femoral hernia	digestive	0.100138	0.0378	1.91407	0.31258	0.380863	54261	21	54240	56	FALSE	FALSE
rs7405696_C	592.1	Cystitis	genitourinary	0.512764	0.0378015	0.916029	0.0422279	0.408367	46741	1240	45501	416	FALSE	FALSE
rs9489217_C	635.3	Placenta previa and abruptio placenta	pregnancy complications	0.709314	0.0378143	0.759211	0.13264	0.453588	32772	122	32650	16	FALSE	FALSE
rs4237150_C	415.2	Chronic pulmonary heart disease	circulatory system	0.368265	0.037817	0.934999	0.0323615	0.410896	53213	2100	51113	131	FALSE	FALSE
rs4558932_C	292.2	Mild cognitive impairment	mental disorders	0.20279	0.0378205	1.1627	0.0725873	0.212015	49598	537	49061	488	FALSE	FALSE
rs4701619_C	446.3	Hypersensitivity angiitis	circulatory system	0.915375	0.0378246	1.61582	0.231056	0.186843	51051	48	51003	67	FALSE	FALSE
rs62432360_C	536	Disorders of function of stomach	digestive	0.344086	0.0378367	0.904654	0.0482528	0.178919	54533	1607	52926	748	FALSE	FALSE
rs6889788_A	727.2	Bursitis disorders	musculoskeletal	0.941288	0.037839	1.29686	0.125178	0.185815	47036	185	46851	56	FALSE	FALSE
rs6136447_G	569.1	Toxic gastroenteritis and colitis	digestive	0.919929	0.0378391	0.520141	0.314773	0.139327	51390	72	51318	161	FALSE	FALSE
rs1364809_C	189.12	Malignant neoplasm of renal pelvis	neoplasms	0.243906	0.0378416	1.73792	0.266154	0.0248532	61300	192	61108	10	FALSE	FALSE
rs12493_T	807	Fracture of ribs	injuries & poisonings	0.945568	0.0378428	1.16436	0.0732801	0.186139	51346	579	50767	61	FALSE	FALSE
rs7531911_G	514	Abnormal findings examination of lungs	respiratory	0.00359172	0.0378441	0.952338	0.0235174	0.29524	57582	4923	52659	33	FALSE	FALSE
rs112412537_A	728.71	Contracture of palmar fascia [Dupuytren's disease]	musculoskeletal	0.539851	0.0378516	1.63791	0.237625	0.038824	46479	153	46326	613	FALSE	FALSE
rs10771372_T	255	Disorders of adrenal glands	endocrine/metabolic	0.349584	0.0378579	1.10209	0.0468148	0.191752	54573	1433	53140	454	FALSE	FALSE
rs12493_T	536.7	Complications of gastrostomy, colostomy and enterostomy	digestive	0.684913	0.0378598	0.838887	0.0846088	0.187117	54081	529	53552	68	FALSE	FALSE
rs6103716_C	701.3	Circumscribed scleroderma	dermatologic	0.68211	0.0378628	1.26292	0.112421	0.31454	56047	173	55874	69	FALSE	FALSE
rs10464106_C	740.9	Osteoarthrosis NOS	musculoskeletal	0.0847103	0.0378682	1.07129	0.0331657	0.10713	53729	6108	47621	3	FALSE	FALSE
rs72979712_T	306.1	Mental disorders durring/after pregnancy	mental disorders	0.214866	0.0378769	0.638807	0.215854	0.0535324	19222	321	18901	18	FALSE	FALSE
rs11776904_C	277.4	Disorders of bilirubin excretion	endocrine/metabolic	0.725379	0.0378773	1.25172	0.108142	0.158656	58507	278	58229	1008	FALSE	FALSE
rs867635_T	366.2	Senile cataract	sense organs	0.870834	0.0378796	1.08893	0.0410354	0.0787631	60282	4594	55688	23	FALSE	FALSE
rs10133035_T	278.4	Abnormal weight gain	endocrine/metabolic	0.721137	0.0378835	0.917378	0.0415368	0.354051	48253	1509	46744	343	FALSE	FALSE
rs2908297_T	54	Herpes simplex	infectious diseases	0.226774	0.0378854	0.860163	0.0725563	0.156846	50387	810	49577	14	FALSE	FALSE
rs1250109_C	362.5	Toxic maculopathy of retina	sense organs	0.405053	0.0378859	1.45244	0.179782	0.172804	56564	88	56476	19	FALSE	FALSE
rs62432360_C	293.1	Swelling, mass, or lump in head and neck [Space-occupying lesion, intracranial NOS]	mental disorders	0.621149	0.0378888	1.0995	0.0456894	0.178183	59453	1587	57866	831	FALSE	FALSE
rs34351_C	781.1	Loss of height	symptoms	0.667203	0.0378888	0.563578	0.276221	0.330362	59854	39	59815	86	FALSE	FALSE
rs10814915_T	275	Disorders of mineral metabolism	endocrine/metabolic	0.946603	0.037889	0.953574	0.0228985	0.426287	59650	4240	55410	110	FALSE	FALSE
rs1519480_C	965.3	Salicylates causing adverse effects in therapeutic use	injuries & poisonings	0.487877	0.0378904	0.444364	0.390702	0.327104	46421	23	46398	2	FALSE	FALSE
rs7632381_C	280.2	Iron deficiency anemia secondary to blood loss (chronic)	hematopoietic	0.0514261	0.0378923	0.912122	0.0443069	0.436082	41068	1085	39983	8	FALSE	FALSE
rs2908289_A	751.2	Congenital anomalies of urinary system	congenital anomalies	0.789911	0.0378928	0.864123	0.0703466	0.178735	60005	767	59238	19	FALSE	FALSE
rs1848067_T	716.9	Arthropathy NOS	musculoskeletal	0.646307	0.0378979	1.0773	0.035866	0.36126	53586	1760	51826	53	FALSE	FALSE
rs3802113_G	573	Other disorders of liver	digestive	0.144353	0.0379052	0.905836	0.0476412	0.16531	48394	1769	46625	53	FALSE	FALSE
rs580240_T	204	Leukemia	neoplasms	0.211987	0.037906	1.0914	0.0421339	0.485493	61210	1157	60053	7	FALSE	FALSE
rs10860209_A	426.9	Cardiac pacemaker/device in situ	circulatory system	0.534407	0.0379064	0.916949	0.0417674	0.152382	40100	2824	37276	238	FALSE	FALSE
rs8121252_T	961.1	Poisoning/allergy of sulfonamides	injuries & poisonings	0.0297546	0.0379094	0.907248	0.0468919	0.340289	47326	1080	46246	167	FALSE	FALSE
rs10771372_T	290.3	Other persistent mental disorders due to conditions classified elsewhere	mental disorders	0.344594	0.0379127	0.85296	0.0766179	0.190325	49765	629	49136	407	FALSE	FALSE
rs1510148_T	736.6	Unequal leg length (acquired)	musculoskeletal	0.873706	0.0379138	0.661051	0.199406	0.261786	54197	82	54115	250	FALSE	FALSE
rs11708067_G	573.9	Abnormal serum enzyme levels	digestive	0.314655	0.0379151	1.09343	0.0430315	0.235645	48155	1482	46673	3	FALSE	FALSE
rs10464106_C	145.2	Cancer of tongue	neoplasms	0.00188755	0.0379177	0.776976	0.121569	0.107354	61698	434	61264	3	FALSE	FALSE
rs234866_A	578.1	Hematemesis	digestive	0.518654	0.03792	1.14714	0.066133	0.307559	49267	522	48745	121	FALSE	FALSE
rs1250542_A	365.5	Pseudoexfoliation glaucoma	sense organs	0.977774	0.037922	1.85439	0.297517	0.374668	56821	24	56797	163	FALSE	FALSE
rs34506303_G	442.8	Aneurysm of other specified artery	circulatory system	0.690397	0.0379272	0.71853	0.159251	0.158361	50426	186	50240	883	FALSE	FALSE
rs16860758_G	592.13	Chronic interstitial cystitis	genitourinary	0.176526	0.0379313	1.27408	0.1167	0.184804	45643	213	45430	488	FALSE	FALSE
rs16860758_G	588	Disorders resulting from impaired renal function	genitourinary	0.207104	0.0379319	1.10451	0.0478928	0.185305	46928	1441	45487	536	FALSE	FALSE
rs11708067_G	565.1	Anal and rectal polyp	digestive	0.268029	0.037937	0.757006	0.134126	0.235644	51650	183	51467	3	FALSE	FALSE
rs35498576_C	327.6	Circadian rhythm sleep disorder	neurological	0.354622	0.0379382	1.5251	0.20335	0.281433	46336	52	46284	104	FALSE	FALSE
rs2908297_T	614.54	Abscess or ulceration of vulva	genitourinary	0.628062	0.0379396	0.503519	0.330587	0.157369	31137	58	31079	13	FALSE	FALSE
rs117252445_A	198.2	Secondary malignancy of respiratory organs	neoplasms	0.760387	0.0379419	0.865965	0.0693386	0.0560385	47280	2296	44984	87	FALSE	FALSE
rs34351_C	939	Atopic/contact dermatitis due to other or unspecified	dermatologic	0.556152	0.0379501	1.05712	0.0267644	0.329164	52041	3361	48680	80	FALSE	FALSE
rs10766394_G	286.7	Other and unspecified coagulation defects	hematopoietic	0.367367	0.0379553	0.92775	0.0361351	0.377272	49349	1720	47629	80	FALSE	FALSE
rs6749367_T	362.3	Other nondiabetic retinopathy	sense organs	0.348099	0.0379563	0.823577	0.0935264	0.252631	56434	340	56094	422	FALSE	FALSE
rs72979712_T	317.1	Alcoholism	mental disorders	0.185073	0.0379574	1.19264	0.0848872	0.0523902	48616	1272	47344	55	FALSE	FALSE
rs2285676_G	286.3	Coagulation defects complicating pregnancy or postpartum	hematopoietic	0.0797872	0.0379588	0.704853	0.168538	0.379619	27874	84	27790	9	FALSE	FALSE
rs1364809_C	528.11	Stomatitis and mucositis (ulcerative)	digestive	0.285565	0.0379601	0.228905	0.71048	0.024808	58731	165	58566	9	FALSE	FALSE
rs6899342_G	817	Concussion	injuries & poisonings	0.866461	0.0379603	1.33011	0.137457	0.248345	60885	127	60758	98	FALSE	FALSE
rs6889788_A	807	Fracture of ribs	injuries & poisonings	0.946939	0.0379635	1.16425	0.0732818	0.18615	51351	579	50772	56	FALSE	FALSE
rs1510148_T	635	Hemorrhage during pregnancy; childbirth and postpartum	pregnancy complications	0.966965	0.0379669	1.19244	0.0848111	0.261032	32881	339	32542	131	FALSE	FALSE
rs72648855_T	567	Peritonitis and retroperitoneal infections	digestive	0.137382	0.0379725	1.14615	0.0657333	0.107078	52574	1124	51450	23	FALSE	FALSE
rs72650615_C	567	Peritonitis and retroperitoneal infections	digestive	0.137382	0.0379725	1.14615	0.0657333	0.107078	52574	1124	51450	23	FALSE	FALSE
rs2948567_T	528	Diseases of the oral soft tissues, excluding lesions specific for gingiva and tongue	digestive	0.820132	0.0379727	1.08271	0.0382926	0.333236	59830	1552	58278	318	FALSE	FALSE
rs28582094_G	362.21	Macular degeneration, dry	sense organs	0.199712	0.0379743	1.24043	0.103828	0.267375	56677	223	56454	45	FALSE	FALSE
rs142848532_T	496	Chronic airway obstruction	respiratory	0.210117	0.037978	1.10508	0.0481499	0.047644	52525	5252	47273	863	FALSE	FALSE
rs28582094_G	296	Mood disorders	mental disorders	0.666232	0.0379909	1.03613	0.017105	0.266855	48131	11945	36186	36	FALSE	FALSE
rs11708903_G	244.2	Acquired hypothyroidism	endocrine/metabolic	0.0230721	0.037995	1.10136	0.0465287	0.454075	50191	949	49242	70	FALSE	FALSE
rs2268569_T	763	Thoracic or lumbosacral neuritis or radiculitis, unspecified	symptoms	0.0694095	0.0379978	1.11549	0.0526732	0.0811674	57443	2403	55040	10	FALSE	FALSE
rs10133035_T	938.1	Acute dermatitis due to solar radiation	dermatologic	0.834267	0.0380113	1.84449	0.295074	0.353245	48431	23	48408	357	FALSE	FALSE
rs580240_T	80	Postoperative infection	infectious diseases	0.22503	0.0380215	1.0842	0.0389657	0.485321	60222	1355	58867	6	FALSE	FALSE
rs4558932_C	379.3	Aphakia and other disorders of lens	sense organs	0.294411	0.0380226	1.42117	0.169422	0.211913	53725	88	53637	562	FALSE	FALSE
rs867635_T	741.4	Joint effusions	musculoskeletal	0.833412	0.0380264	1.15288	0.0685739	0.0793413	53169	1337	51832	20	FALSE	FALSE
rs10993460_C	550.6	Incisional hernia	digestive	0.777326	0.0380282	0.835647	0.0865482	0.0881384	55220	969	54251	43	FALSE	FALSE
rs11650000_A	743.9	Osteopenia or other disorder of bone and cartilage	musculoskeletal	0.229787	0.0380393	0.94353	0.0280208	0.453966	54710	2967	51743	172	FALSE	FALSE
rs6889788_A	281.1	Megaloblastic anemia	hematopoietic	0.917003	0.03805	0.870595	0.0668069	0.186902	40770	835	39935	56	FALSE	FALSE
rs12493_T	281.1	Megaloblastic anemia	hematopoietic	0.917003	0.03805	0.870595	0.0668069	0.186902	40770	835	39935	56	FALSE	FALSE
rs11989843_G	501	Pneumonitis due to inhalation of food or vomitus	respiratory	0.954005	0.038051	0.875567	0.0640616	0.193743	43661	857	42804	362	FALSE	FALSE
rs12593201_A	565.1	Anal and rectal polyp	digestive	0.0360765	0.0380537	1.26423	0.113035	0.266871	51643	183	51460	10	FALSE	FALSE
rs7531911_G	338.2	Chronic pain	neurological	0.40928	0.0380559	0.953667	0.0228712	0.295602	51297	5318	45979	30	FALSE	FALSE
rs8003022_G	433.1	Occlusion and stenosis of precerebral arteries	circulatory system	0.903997	0.038061	0.934399	0.0327121	0.393692	54629	2228	52401	41	FALSE	FALSE
rs1510148_T	528.11	Stomatitis and mucositis (ulcerative)	digestive	0.738423	0.0380625	0.754992	0.135498	0.261168	58491	164	58327	260	FALSE	FALSE
rs3733227_C	751.12	Congenital anomalies of male genital organs	congenital anomalies	0.243971	0.0380643	1.21148	0.0924929	0.338087	25912	265	25647	0	FALSE	FALSE
rs34351_C	958.1	Postoperative shock	injuries & poisonings	0.514142	0.038068	1.3464	0.143403	0.330587	61849	103	61746	91	FALSE	FALSE
rs12631733_T	190	Cancer of eye	neoplasms	0.78721	0.0380701	0.626881	0.225157	0.160488	60824	105	60719	165	FALSE	FALSE
rs11075256_G	781	Symptoms involving nervous and musculoskeletal systems	symptoms	0.128403	0.0380705	0.897565	0.0521043	0.295024	60751	947	59804	94	FALSE	FALSE
rs142848532_T	281.12	Other vitamin B12 deficiency anemia	hematopoietic	0.261472	0.0380723	0.722525	0.156698	0.0482164	39976	601	39375	654	FALSE	FALSE
rs7632381_C	364.51	Fuchs' dystrophy	sense organs	0.5491	0.038073	0.73996	0.145202	0.436477	57050	102	56948	9	FALSE	FALSE
rs1125253_T	509	Respiratory failure, insufficiency, arrest	respiratory	0.171691	0.0380765	0.958275	0.0205494	0.27546	50216	7372	42844	360	FALSE	FALSE
rs1125251_T	509	Respiratory failure, insufficiency, arrest	respiratory	0.171691	0.0380765	0.958275	0.0205494	0.27546	50216	7372	42844	360	FALSE	FALSE
rs2908289_A	292.5	Transient alteration of awareness	mental disorders	0.800438	0.0380782	1.19859	0.087341	0.178591	49913	406	49507	17	FALSE	FALSE
rs117252445_A	250.2	Type 2 diabetes	endocrine/metabolic	0.549167	0.0380819	0.924519	0.0378414	0.0553388	53832	9943	43889	95	FALSE	FALSE
rs8070737_T	911	Blister	injuries & poisonings	0.168266	0.0380823	1.61107	0.229946	0.181758	63172	49	63123	23	FALSE	FALSE
rs2924447_A	327.4	Insomnia	neurological	0.480159	0.0380888	0.933153	0.0333603	0.141639	50272	4320	45952	502	FALSE	FALSE
rs2971670_T	741.4	Joint effusions	musculoskeletal	0.479726	0.0380912	1.10877	0.0497847	0.178075	53146	1337	51809	45	FALSE	FALSE
rs10771372_T	426.91	Cardiac pacemaker in situ	circulatory system	0.191103	0.0381047	0.910642	0.0451387	0.189633	39144	1928	37216	307	FALSE	FALSE
rs11989843_G	348.4	Cerebral cysts	neurological	0.783027	0.0381073	0.71746	0.160119	0.196592	46955	152	46803	365	FALSE	FALSE
rs6899342_G	527.8	Other specified diseases of the salivary glands	digestive	0.740688	0.0381078	1.58721	0.222779	0.248074	58529	45	58484	96	FALSE	FALSE
rs1519480_C	586.1	Anatomical abnormatilies of kidney and ureters	genitourinary	0.234938	0.0381127	0.820044	0.0956759	0.325287	46253	276	45977	2	FALSE	FALSE
rs35498576_C	334.2	Anterior horn cell disease	neurological	0.40802	0.0381191	0.699122	0.172615	0.280612	47147	100	47047	102	FALSE	FALSE
rs7163757_T	938	Dermatitis due to solar radiation	dermatologic	0.979985	0.0381289	0.922013	0.0391593	0.423049	50136	1415	48721	29	FALSE	FALSE
rs10039427_A	752.11	Spina bifida	congenital anomalies	0.822689	0.0381389	0.715795	0.161266	0.185705	61579	164	61415	251	FALSE	FALSE
rs2268570_G	189	Cancer of urinary organs (incl. kidney and bladder)	neoplasms	0.981726	0.038139	1.07729	0.0359061	0.419913	62488	1660	60828	312	FALSE	FALSE
rs4701619_C	727.2	Bursitis disorders	musculoskeletal	0.94164	0.0381418	1.29634	0.125183	0.185888	47031	185	46846	61	FALSE	FALSE
rs2239525_G	270.32	Paraproteinemia	endocrine/metabolic	0.957397	0.0381429	1.17405	0.0773922	0.261015	59441	404	59037	0	FALSE	FALSE
rs2239526_G	270.32	Paraproteinemia	endocrine/metabolic	0.957397	0.0381429	1.17405	0.0773922	0.261015	59441	404	59037	0	FALSE	FALSE
rs79896666_C	395.4	Nonrheumatic pulmonary valve disorders	circulatory system	0.387661	0.038148	1.40847	0.165199	0.0565747	50588	253	50335	110	FALSE	FALSE
rs78551082_T	395.4	Nonrheumatic pulmonary valve disorders	circulatory system	0.387661	0.038148	1.40847	0.165199	0.0565747	50588	253	50335	110	FALSE	FALSE
rs74628648_T	395.4	Nonrheumatic pulmonary valve disorders	circulatory system	0.387661	0.038148	1.40847	0.165199	0.0565747	50588	253	50335	110	FALSE	FALSE
rs2908297_T	695.42	Systemic lupus erythematosus	dermatologic	0.0534769	0.0381484	1.1398	0.0631156	0.155874	52395	898	51497	20	FALSE	FALSE
rs1364809_C	565	Anal and rectal conditions	digestive	0.513659	0.0381489	0.785087	0.116706	0.0252073	53437	1977	51460	10	FALSE	FALSE
rs6790843_A	264.1	Short stature	endocrine/metabolic	0.14082	0.0381499	1.14079	0.0635325	0.375256	43910	599	43311	43	FALSE	FALSE
rs4660895_T	702	Degenerative skin conditions and other dermatoses	dermatologic	0.205052	0.0381658	1.04977	0.0234283	0.295171	56342	5169	51173	33	FALSE	FALSE
rs6026591_A	550.3	Femoral hernia	digestive	0.144557	0.0381667	1.91229	0.312727	0.380807	54181	21	54160	141	FALSE	FALSE
rs10734253_G	297.1	Suicidal ideation	mental disorders	0.193981	0.0381712	1.11739	0.0535427	0.439066	36868	720	36148	71	FALSE	FALSE
rs10771372_T	300.9	Posttraumatic stress disorder	mental disorders	0.110099	0.0381793	1.11497	0.0524981	0.191426	37090	1166	35924	321	FALSE	FALSE
rs6688365_C	519.2	Respiratory complications	respiratory	0.458912	0.0381815	1.24967	0.10752	0.437285	56095	174	55921	306	FALSE	FALSE
rs112412537_A	281.12	Other vitamin B12 deficiency anemia	hematopoietic	0.986175	0.0381844	1.31342	0.131525	0.0391443	40108	604	39504	525	FALSE	FALSE
rs2924447_A	716.1	Unspecified polyarthropathy or polyarthritis	musculoskeletal	0.426798	0.0381864	1.77543	0.276933	0.141345	51431	38	51393	505	FALSE	FALSE
rs2523506_T	313.3	Autism	mental disorders	0.643954	0.0381895	1.18137	0.0804079	0.160727	58534	582	57952	25	FALSE	FALSE
rs76177300_A	701.5	Abnormal granulation tissue	dermatologic	0.967664	0.0381951	0.351895	0.503881	0.0461572	55311	120	55191	789	FALSE	FALSE
rs78028320_A	297.1	Suicidal ideation	mental disorders	0.371954	0.0381969	0.86209	0.0715943	0.187782	36758	720	36038	195	FALSE	FALSE
rs72648855_T	250.2	Type 2 diabetes	endocrine/metabolic	0.188342	0.0381995	0.943562	0.0280278	0.106617	53903	9960	43943	23	FALSE	FALSE
rs72650615_C	250.2	Type 2 diabetes	endocrine/metabolic	0.188342	0.0381995	0.943562	0.0280278	0.106617	53903	9960	43943	23	FALSE	FALSE
rs8003022_G	696.41	Psoriasis vulgaris	dermatologic	0.993034	0.0382008	1.10996	0.0503336	0.392459	51241	821	50420	38	FALSE	FALSE
rs10464106_C	536.8	Dyspepsia and other specified disorders of function of stomach	digestive	0.0539514	0.038202	1.19185	0.0846781	0.107095	54274	656	53618	2	FALSE	FALSE
rs7946714_C	609	Male infertility and abnormal spermatozoa	genitourinary	0.565027	0.0382027	0.581813	0.261308	0.218331	19601	61	19540	16	FALSE	FALSE
rs2908289_A	359.1	Muscular dystrophies	neurological	0.65081	0.0382064	1.4645	0.184071	0.179082	55737	81	55656	19	FALSE	FALSE
rs10766394_G	170.1	Bone cancer	neoplasms	0.490847	0.0382162	0.85949	0.0730586	0.376665	62099	419	61680	100	FALSE	FALSE
rs4513637_G	709.6	Other specified diffuse diseases of connective tissue	dermatologic	0.349272	0.0382202	1.25978	0.111432	0.175471	51644	242	51402	505	FALSE	FALSE
rs11708903_G	738.4	Acquired spondylolisthesis	musculoskeletal	0.0806045	0.0382253	1.10368	0.047603	0.455532	55197	919	54278	78	FALSE	FALSE
rs11650000_A	946	Anaphylactic shock NOS	injuries & poisonings	0.129887	0.0382267	0.805417	0.104417	0.453069	48784	193	48591	167	FALSE	FALSE
rs2908296_T	512.2	Painful respiration	respiratory	0.479697	0.0382274	1.14561	0.0655949	0.153702	31919	846	31073	32	FALSE	FALSE
rs10464106_C	362.21	Macular degeneration, dry	sense organs	0.0250876	0.0382362	1.34192	0.141918	0.107324	56716	223	56493	3	FALSE	FALSE
rs7693_T	706.2	Sebaceous cyst	dermatologic	0.0558283	0.038238	1.08824	0.0408042	0.363712	57437	1316	56121	61	FALSE	FALSE
rs76177300_A	575.8	Other disorders of biliary tract	digestive	0.955675	0.0382409	1.25623	0.110081	0.0459268	56884	768	56116	802	FALSE	FALSE
rs6885132_G	149.2	Cancer of nasopharynx	neoplasms	0.171341	0.038243	0.525708	0.310296	0.100609	61267	100	61167	100	FALSE	FALSE
rs1125253_T	770	Myalgia and myositis unspecified	symptoms	0.103586	0.0382436	0.941244	0.0292212	0.274393	59812	3279	56533	402	FALSE	FALSE
rs1125251_T	770	Myalgia and myositis unspecified	symptoms	0.103586	0.0382436	0.941244	0.0292212	0.274393	59812	3279	56533	402	FALSE	FALSE
rs56149656_G	755	Congenital anomalies of limbs	congenital anomalies	0.306485	0.0382487	1.236	0.10225	0.106296	61310	449	60861	89	FALSE	FALSE
rs2948567_T	657	Infections specific to the perinatal period	pregnancy complications	0.923563	0.0382489	1.32224	0.134798	0.333461	62778	122	62656	328	FALSE	FALSE
rs2285676_G	361.1	Retinal detachment with retinal defect	sense organs	0.407187	0.0382493	1.23838	0.103178	0.377341	57126	194	56932	24	FALSE	FALSE
rs12746673_C	254	Diseases of thymus gland	endocrine/metabolic	0.0326338	0.0382545	1.97262	0.32786	0.209169	52742	21	52721	880	FALSE	FALSE
rs1519480_C	580.11	Proliferative glomerulonephritis	genitourinary	0.257536	0.038255	0.724371	0.155615	0.325362	46084	107	45977	2	FALSE	FALSE
rs4237150_C	701	Other hypertrophic and atrophic conditions of skin	dermatologic	0.759851	0.0382556	1.05896	0.0276478	0.411668	58648	2830	55818	132	FALSE	FALSE
rs234866_A	727.7	Contracture of tendon (sheath)	musculoskeletal	0.00916589	0.0382561	1.26403	0.113078	0.307266	46969	172	46797	115	FALSE	FALSE
rs4930046_A	705.3	Hidradenitis	dermatologic	0.284488	0.0382581	1.30661	0.129067	0.482139	55707	122	55585	613	FALSE	FALSE
rs7693_T	792	Abnormal Papanicolaou smear of cervix and cervical HPV	genitourinary	0.194919	0.0382615	0.918275	0.0411468	0.360921	28775	1381	27394	27	FALSE	FALSE
rs1016565_A	346.3	Nonspecific abnormal findings in cerebrospinal fluid	neurological	0.283746	0.0382685	1.36118	0.14882	0.309996	47141	96	47045	102	FALSE	FALSE
rs1848068_T	751.12	Congenital anomalies of male genital organs	congenital anomalies	0.234142	0.038269	1.21124	0.0924954	0.33818	25893	265	25628	21	FALSE	FALSE
rs1905505_A	53.1	Herpes zoster with nervous system complications	infectious diseases	0.613306	0.0382762	0.764918	0.129345	0.288293	49493	167	49326	270	FALSE	FALSE
rs11564710_A	199	Neoplasm of uncertain behavior	neoplasms	0.915026	0.0382776	0.940114	0.0298058	0.415814	47508	2531	44977	99	FALSE	FALSE
rs6128461_T	253.1	Pituitary hyperfunction	endocrine/metabolic	0.673889	0.0382864	1.24773	0.106828	0.379868	53691	181	53510	54	FALSE	FALSE
rs10993460_C	599.1	Urinary obstruction	genitourinary	0.591254	0.0382875	0.699826	0.17228	0.0881188	45189	283	44906	36	FALSE	FALSE
rs28578604_T	277	Other disorders of metabolism	endocrine/metabolic	0.726503	0.0382894	0.887769	0.0574608	0.219923	60062	960	59102	74	FALSE	FALSE
rs10181515_T	448	Disease of capillaries	circulatory system	0.329731	0.0382967	0.408539	0.4321	0.22531	51083	28	51055	16	FALSE	FALSE
rs11564710_A	79	Viral infection	infectious diseases	0.854082	0.0382971	0.933157	0.0333944	0.415874	51530	2037	49493	107	FALSE	FALSE
rs11626787_G	360	Disorders of the globe	sense organs	0.801746	0.0382997	1.26419	0.113161	0.346381	56972	163	56809	154	FALSE	FALSE
rs2523506_T	187.1	Malignant neoplasm of unspecified male genital organ	neoplasms	0.177692	0.0383054	0.342259	0.517571	0.160496	25499	33	25466	13	FALSE	FALSE
rs867635_T	199	Neoplasm of uncertain behavior	neoplasms	0.0896614	0.0383058	1.1143	0.0522445	0.0791636	47585	2535	45050	18	FALSE	FALSE
rs6103716_C	579	Other symptoms involving abdomen and pelvis	digestive	0.816403	0.0383104	1.05825	0.0273303	0.315045	52064	3265	48799	65	FALSE	FALSE
rs2074090_G	624.9	stress incontinence, female	genitourinary	0.569243	0.0383153	1.11214	0.0513087	0.353431	31405	852	30553	167	FALSE	FALSE
rs6485473_G	588.1	Renal osteodystrophy	genitourinary	0.541171	0.0383159	0.906345	0.0474716	0.314818	47032	1110	45922	60	FALSE	FALSE
rs4775238_A	426.24	Atrioventricular block, complete	circulatory system	0.0971987	0.0383207	1.11203	0.051262	0.413989	38158	817	37341	156	FALSE	FALSE
rs11075255_A	389.4	Tinnitus	sense organs	0.81273	0.0383225	0.912124	0.0444047	0.402513	55582	1104	54478	289	FALSE	FALSE
rs2941257_T	303.4	Somatoform disorder	mental disorders	0.584819	0.0383258	1.20085	0.0883623	0.261073	36371	310	36061	166	FALSE	FALSE
rs10766394_G	790.6	Other abnormal blood chemistry	symptoms	0.100772	0.0383298	1.05219	0.024563	0.377178	57498	3776	53722	93	FALSE	FALSE
rs2239525_G	709	Diffuse diseases of connective tissue	dermatologic	0.990601	0.0383349	0.9067	0.047287	0.261661	53126	1242	51884	0	FALSE	FALSE
rs2239526_G	709	Diffuse diseases of connective tissue	dermatologic	0.990601	0.0383349	0.9067	0.047287	0.261661	53126	1242	51884	0	FALSE	FALSE
rs7531911_G	529	Diseases and other conditions of the tongue	digestive	0.310342	0.0383353	1.24491	0.105765	0.295213	58739	200	58539	37	FALSE	FALSE
rs11650000_A	300.12	Agorophobia, social phobia, and panic disorder	mental disorders	0.748511	0.0383359	1.11471	0.0524284	0.453345	36845	745	36100	126	FALSE	FALSE
rs6485473_G	440.21	Atherosclerosis of native arteries of the extremities with ulceration or gangrene	circulatory system	0.427027	0.0383428	1.22556	0.0982051	0.316114	51241	232	51009	63	FALSE	FALSE
rs5210_A	286.3	Coagulation defects complicating pregnancy or postpartum	hematopoietic	0.0798989	0.0383476	0.705282	0.168584	0.379579	27873	84	27789	10	FALSE	FALSE
rs2523504_T	257.1	Testicular hypofunction	endocrine/metabolic	0.965634	0.0383481	0.890469	0.0560119	0.261771	24445	911	23534	1	FALSE	FALSE
rs72650616_A	145.2	Cancer of tongue	neoplasms	0.0389407	0.0383526	0.777405	0.121577	0.107286	61611	434	61177	96	FALSE	FALSE
rs10993460_C	369	Infection of the eye	sense organs	0.743522	0.0383532	1.14283	0.0644645	0.0881976	55472	1376	54096	44	FALSE	FALSE
rs4237150_C	735.21	Hammer toe (acquired)	musculoskeletal	0.906896	0.0383564	1.1246	0.0566993	0.411503	54872	645	54227	135	FALSE	FALSE
rs2523504_T	270.32	Paraproteinemia	endocrine/metabolic	0.957366	0.03836	1.17383	0.0773881	0.261146	59440	404	59036	1	FALSE	FALSE
rs6026592_A	550.3	Femoral hernia	digestive	0.176581	0.03836	1.91085	0.312675	0.381052	54175	21	54154	146	FALSE	FALSE
rs62432360_C	610.4	Benign neoplasm of breast	genitourinary	0.924816	0.0383679	1.26961	0.11527	0.178198	28039	222	27817	400	FALSE	FALSE
rs13136239_A	694.1	Vitiligo	dermatologic	0.118502	0.0383693	1.44411	0.177458	0.331279	52326	66	52260	594	FALSE	FALSE
rs1519480_C	750.2	Lower gastrointestinal congenital anomalies	congenital anomalies	0.0128271	0.0383708	0.834817	0.0871822	0.327109	59578	327	59251	4	FALSE	FALSE
rs1125253_T	573.4	Acute and subacute necrosis of liver	digestive	0.174025	0.0383721	0.83219	0.0887046	0.275863	46708	351	46357	335	FALSE	FALSE
rs1125251_T	573.4	Acute and subacute necrosis of liver	digestive	0.174025	0.0383721	0.83219	0.0887046	0.275863	46708	351	46357	335	FALSE	FALSE
rs11708903_G	290.12	Dementia with cerebral degenerations	mental disorders	0.272126	0.0383754	1.32078	0.134354	0.454516	49567	114	49453	74	FALSE	FALSE
rs3775094_A	271.9	Other disorders of carbohydrate transport and metabolism	endocrine/metabolic	0.996334	0.0383773	0.644493	0.212136	0.46288	61894	48	61846	353	FALSE	FALSE
rs7632381_C	805	Fracture of vertebral column without mention of spinal cord injury	injuries & poisonings	0.429941	0.0383802	0.924976	0.037661	0.435818	52328	1509	50819	8	FALSE	FALSE
rs1411435_G	875	Non-healing surgical wound	injuries & poisonings	0.102257	0.0383892	0.656177	0.203472	0.0956498	55813	202	55611	62	FALSE	FALSE
rs867635_T	626.13	Irregular menstrual cycle	genitourinary	0.650014	0.0383912	1.18528	0.0820898	0.0760861	24814	956	23858	12	FALSE	FALSE
rs580240_T	362.27	Drusen (degenerative) of retina	sense organs	0.513991	0.038394	1.2464	0.106373	0.486113	56670	181	56489	6	FALSE	FALSE
rs724016_G	710	Osteomyelitis, periostitis, and other infections involving bone	musculoskeletal	0.453935	0.0384048	0.921498	0.0394851	0.435743	53224	1359	51865	14	FALSE	FALSE
rs1250095_T	612.1	Galactorrhea	genitourinary	0.986053	0.038408	0.668114	0.194785	0.378465	55342	64	55278	315	FALSE	FALSE
rs11626787_G	974	Poisoning by water, mineral, and uric acid metabolism drugs	injuries & poisonings	0.651452	0.0384084	1.41074	0.166202	0.34753	46360	74	46286	121	FALSE	FALSE
rs4984980_A	38.3	Bacteremia	infectious diseases	0.791243	0.0384105	1.08276	0.0384039	0.189242	53125	2231	50894	578	FALSE	FALSE
rs1250590_A	614.4	Inflammatory diseases of uterus, except cervix	genitourinary	0.582584	0.0384142	1.6964	0.255268	0.474677	30604	32	30572	545	FALSE	FALSE
rs72727388_C	550.1	Inguinal hernia	digestive	0.577328	0.0384177	0.899559	0.0511264	0.272201	54717	1063	53654	687	FALSE	FALSE
rs72648855_T	695.41	Cutaneous lupus erythematosus	dermatologic	0.247619	0.0384184	1.3826	0.156479	0.107235	51667	172	51495	25	FALSE	FALSE
rs72650615_C	695.41	Cutaneous lupus erythematosus	dermatologic	0.247619	0.0384184	1.3826	0.156479	0.107235	51667	172	51495	25	FALSE	FALSE
rs28582094_G	657	Infections specific to the perinatal period	pregnancy complications	0.560413	0.0384205	1.34333	0.142563	0.267066	63050	123	62927	46	FALSE	FALSE
rs78028320_A	289	Other diseases of blood and blood-forming organs	hematopoietic	0.669236	0.0384249	1.12602	0.057329	0.187456	46355	962	45393	253	FALSE	FALSE
rs13136239_A	316	Substance addiction and disorders	mental disorders	0.0516025	0.0384332	0.940137	0.029818	0.332665	49607	2745	46862	577	FALSE	FALSE
rs2924447_A	433.31	Transient cerebral ischemia	circulatory system	0.439482	0.0384341	0.917396	0.0416464	0.141106	54668	2741	51927	550	FALSE	FALSE
rs7693_T	317.1	Alcoholism	mental disorders	0.570979	0.0384366	1.09011	0.0416764	0.365145	48619	1270	47349	51	FALSE	FALSE
rs1411435_G	706	Diseases of sebaceous glands	dermatologic	0.0562007	0.0384379	0.904179	0.048657	0.0956022	58916	2794	56122	63	FALSE	FALSE
rs3775094_A	696.3	Pityriasis	dermatologic	0.972869	0.0384386	1.88731	0.306815	0.46266	52571	22	52549	296	FALSE	FALSE
rs724016_G	742	Derangement of joint, non-traumatic	musculoskeletal	0.414964	0.0384395	1.10411	0.0478441	0.436576	52740	900	51840	13	FALSE	FALSE
rs8003022_G	191.1	Cancer of brain and nervous system	neoplasms	0.987584	0.0384454	0.891261	0.0556106	0.392662	61525	702	60823	53	FALSE	FALSE
rs6885132_G	279.8	Other specified disorders involving the immune mechanism	endocrine/metabolic	0.183559	0.0384459	1.63699	0.238088	0.100722	56085	68	56017	89	FALSE	FALSE
rs10937714_C	117	Mycoses	infectious diseases	0.620795	0.0384672	0.863289	0.0710228	0.211814	53672	657	53015	590	FALSE	FALSE
rs4513637_G	202.22	Reticulosarcoma	neoplasms	0.0702562	0.0384674	1.37948	0.155425	0.17626	59608	117	59491	591	FALSE	FALSE
rs142848532_T	343	Infantile cerebral palsy	neurological	0.403138	0.0384703	0.675527	0.189516	0.0480632	46855	452	46403	777	FALSE	FALSE
rs112412537_A	292.3	Memory loss	mental disorders	0.882049	0.0384721	1.1982	0.08736	0.0392304	50522	1605	48917	656	FALSE	FALSE
rs2908297_T	772.2	Spasm of muscle	symptoms	0.0851587	0.0384755	1.10701	0.04912	0.156419	55067	1512	53555	16	FALSE	FALSE
rs4660895_T	470	Septal Deviations/Turbinate Hypertrophy	respiratory	0.370283	0.0384782	0.925731	0.0372861	0.295756	44038	1868	42170	24	FALSE	FALSE
rs1364809_C	157	Pancreatic cancer	neoplasms	0.238104	0.0384827	0.624986	0.227101	0.0249847	55654	660	54994	9	FALSE	FALSE
rs62405452_A	145.2	Cancer of tongue	neoplasms	0.0591548	0.0384836	0.777533	0.12158	0.107264	61689	434	61255	13	FALSE	FALSE
rs62405453_A	145.2	Cancer of tongue	neoplasms	0.0591548	0.0384836	0.777533	0.12158	0.107264	61689	434	61255	13	FALSE	FALSE
rs62405454_C	145.2	Cancer of tongue	neoplasms	0.0591548	0.0384836	0.777533	0.12158	0.107264	61689	434	61255	13	FALSE	FALSE
rs2523506_T	539	Bariatric surgery	digestive	0.529697	0.0384856	1.13231	0.0600372	0.160617	63085	1051	62034	26	FALSE	FALSE
rs4660895_T	250.11	Type 1 diabetes with ketoacidosis	endocrine/metabolic	0.103666	0.0384868	1.20545	0.0902846	0.297028	44213	278	43935	28	FALSE	FALSE
rs72648855_T	612	Breast conditions, congenital or relating to hormones	genitourinary	0.10439	0.0384921	1.23763	0.103017	0.107172	55985	429	55556	24	FALSE	FALSE
rs72650615_C	612	Breast conditions, congenital or relating to hormones	genitourinary	0.10439	0.0384921	1.23763	0.103017	0.107172	55985	429	55556	24	FALSE	FALSE
rs10734253_G	747	Cardiac and circulatory congenital anomalies	congenital anomalies	0.0832855	0.0384933	0.94693	0.0263488	0.438134	61302	3152	58150	128	FALSE	FALSE
rs11989843_G	259.1	Nonspecific abnormal results of other endocrine function study	endocrine/metabolic	0.674725	0.0384972	1.32148	0.134696	0.195498	53305	151	53154	432	FALSE	FALSE
rs6867984_A	145.2	Cancer of tongue	neoplasms	0.0559541	0.0384996	0.777549	0.121579	0.107257	61688	434	61254	14	FALSE	FALSE
rs16969990_T	306	Other mental disorder	mental disorders	0.647277	0.0385041	0.874658	0.064714	0.0695696	38386	2191	36195	23	FALSE	FALSE
rs2268570_G	704.11	Alopecia Areata	dermatologic	0.975534	0.0385086	1.39785	0.161852	0.419393	57799	76	57723	290	FALSE	FALSE
rs6749367_T	736	Other acquired deformities of limbs	musculoskeletal	0.668629	0.0385145	0.846446	0.0805617	0.253133	54422	449	53973	399	FALSE	FALSE
rs11626787_G	251.1	Hypoglycemia	endocrine/metabolic	0.337131	0.038516	0.88291	0.0601801	0.348205	39830	647	39183	107	FALSE	FALSE
rs8003022_G	741.3	Difficulty in walking	musculoskeletal	0.959551	0.0385182	0.918563	0.0410499	0.393498	53121	1309	51812	42	FALSE	FALSE
rs1364809_C	361	Retinal detachments and defects	sense organs	0.0821917	0.0385272	0.498549	0.336387	0.0248517	57320	373	56947	9	FALSE	FALSE
rs28582094_G	555	Inflammatory bowel disease and other gastroenteritis and colitis	digestive	0.653532	0.0385284	1.07072	0.0330251	0.267706	43163	2447	40716	39	FALSE	FALSE
rs2523507_G	41.11	Methicillin sensitive Staphylococcus aureus	infectious diseases	0.988737	0.0385302	1.11049	0.0506502	0.261112	52378	971	51407	6	FALSE	FALSE
rs6031558_C	381.1	Otitis media	sense organs	0.903777	0.0385309	0.933055	0.0334876	0.327434	56587	2232	54355	25	FALSE	FALSE
rs10181515_T	117.4	Aspergillosis	infectious diseases	0.242897	0.0385331	1.34492	0.143218	0.22546	53677	121	53556	18	FALSE	FALSE
rs1519480_C	292.4	Altered mental status	mental disorders	0.0620819	0.038534	1.05264	0.0247958	0.3279	53591	4070	49521	3	FALSE	FALSE
rs116761056_T	528.4	Cysts of oral soft tissues	digestive	0.117562	0.0385375	3.49916	0.605349	0.0191044	58442	23	58419	164	FALSE	FALSE
rs1411435_G	580	Nephritis; nephrosis; renal sclerosis	genitourinary	0.2127	0.0385414	0.854429	0.0760356	0.0953235	47108	1169	45939	48	FALSE	FALSE
rs6031558_C	539	Bariatric surgery	digestive	0.944955	0.0385463	1.10288	0.0473306	0.328015	63087	1049	62038	26	FALSE	FALSE
rs6885132_G	613	Other nonmalignant breast conditions	genitourinary	0.144696	0.038555	1.11463	0.0524525	0.101112	61318	1980	59338	97	FALSE	FALSE
rs2268570_G	180	Cervical cancer and dysplasia	neoplasms	0.966037	0.0385576	1.10967	0.0503001	0.419532	28098	814	27284	145	FALSE	FALSE
rs4433533_G	697	Sarcoidosis	dermatologic	0.495431	0.0385643	1.22732	0.0990083	0.21578	53091	273	52818	15	FALSE	FALSE
rs8070737_T	446.5	Giant cell arteritis	circulatory system	0.17444	0.0385648	1.38249	0.156556	0.180739	51165	118	51047	23	FALSE	FALSE
rs11263762_A	636	Early or threatened labor; hemorrhage in early pregnancy	pregnancy complications	0.894369	0.0385692	0.920359	0.0401165	0.408147	34060	1444	32616	55	FALSE	FALSE
rs79896666_C	370	Keratitis	sense organs	0.232994	0.0385695	1.22992	0.100037	0.0568659	54822	802	54020	126	FALSE	FALSE
rs78551082_T	370	Keratitis	sense organs	0.232994	0.0385695	1.22992	0.100037	0.0568659	54822	802	54020	126	FALSE	FALSE
rs74628648_T	370	Keratitis	sense organs	0.232994	0.0385695	1.22992	0.100037	0.0568659	54822	802	54020	126	FALSE	FALSE
rs10814915_T	443.8	Other specified peripheral vascular diseases	circulatory system	0.615459	0.0385731	0.771065	0.125673	0.425413	51128	138	50990	88	FALSE	FALSE
rs6749367_T	117.1	Histoplasmosis	infectious diseases	0.405489	0.0385745	0.769651	0.126562	0.25213	53403	192	53211	381	FALSE	FALSE
rs16860758_G	656.9	Neonatal bradycardia or tachycardia	pregnancy complications	0.553478	0.0385769	1.49108	0.193119	0.184495	61186	83	61103	656	FALSE	FALSE
rs4513637_G	8.52	Intestinal infection due to C. difficile	infectious diseases	0.00839499	0.0385788	1.15512	0.0697109	0.176297	60347	655	59692	596	FALSE	FALSE
rs2523504_T	459.9	Circulatory disease NEC	circulatory system	0.976465	0.0385794	0.895313	0.0534564	0.260521	51422	970	50452	1	FALSE	FALSE
rs11776904_C	531.3	Duodenal ulcer	digestive	0.601537	0.0385828	1.26298	0.112864	0.158393	58939	252	58687	1013	FALSE	FALSE
rs10181515_T	751.3	Obstructive genitourinary defect	congenital anomalies	0.131413	0.0385887	0.740313	0.14536	0.225699	59402	167	59235	22	FALSE	FALSE
rs10181515_T	427.5	Arrhythmia (cardiac) NOS	circulatory system	0.0142783	0.0385946	0.943488	0.028123	0.226023	41936	4461	37475	16	FALSE	FALSE
rs117252445_A	198.6	Secondary malignancy of bone	neoplasms	0.687483	0.0385954	0.842362	0.0829331	0.0560622	46600	1616	44984	89	FALSE	FALSE
rs10993460_C	305.21	Anorexia nervosa	mental disorders	0.742165	0.0385988	1.49694	0.195037	0.0891377	36309	122	36187	28	FALSE	FALSE
rs10766395_C	636.3	Hemorrhage in early pregnancy	pregnancy complications	0.194375	0.0386001	1.15709	0.0705417	0.382783	32845	432	32413	271	FALSE	FALSE
rs12302189_A	580.3	Nephritis and nephropathy without mention of glomerulonephritis	genitourinary	0.688019	0.0386067	0.752562	0.137439	0.0553443	46554	659	45895	90	FALSE	FALSE
rs117252445_A	275.51	Hypocalcemia	endocrine/metabolic	0.639465	0.0386105	0.763403	0.130526	0.0557803	56113	707	55406	105	FALSE	FALSE
rs56149656_G	214	Lipoma	neoplasms	0.21368	0.0386109	1.20898	0.0917554	0.106402	61794	556	61238	87	FALSE	FALSE
rs2908297_T	586.3	Vascular disorders of kidney/hypertrophy	genitourinary	0.282739	0.0386115	1.48757	0.192014	0.156116	46046	81	45965	15	FALSE	FALSE
rs11989843_G	736.3	Acquired deformities of hip	musculoskeletal	0.567043	0.0386162	0.463307	0.371988	0.195071	53988	40	53948	425	FALSE	FALSE
rs6128461_T	362.8	Retinal hemorrhage/ischemia	sense organs	0.274726	0.0386177	1.35134	0.14558	0.380127	56539	96	56443	54	FALSE	FALSE
rs11650000_A	795	Other and nonspecific abnormal cytological, histological and immunological findings	symptoms	0.523423	0.0386189	1.26085	0.112071	0.453323	61775	161	61614	210	FALSE	FALSE
rs79896666_C	249	Secondary diabetes mellitus	endocrine/metabolic	0.0516415	0.0386239	1.29027	0.123224	0.0575223	44348	491	43857	110	FALSE	FALSE
rs78551082_T	249	Secondary diabetes mellitus	endocrine/metabolic	0.0516415	0.0386239	1.29027	0.123224	0.0575223	44348	491	43857	110	FALSE	FALSE
rs74628648_T	249	Secondary diabetes mellitus	endocrine/metabolic	0.0516415	0.0386239	1.29027	0.123224	0.0575223	44348	491	43857	110	FALSE	FALSE
rs6438788_G	960.2	Allergy/adverse effect of penicillin	injuries & poisonings	0.720293	0.0386245	0.924931	0.0377319	0.462154	47839	1487	46352	53	FALSE	FALSE
rs3802113_G	282.8	Other hemoglobinopathies	hematopoietic	0.380043	0.0386259	1.54481	0.210286	0.165904	40011	61	39950	40	FALSE	FALSE
rs4237150_C	593.1	Gross hematuria	genitourinary	0.674076	0.0386276	1.11334	0.0519121	0.412197	46553	776	45777	118	FALSE	FALSE
rs10116772_A	214	Lipoma	neoplasms	0.772041	0.0386297	0.879538	0.0620656	0.409984	61828	556	61272	55	FALSE	FALSE
rs7163757_T	952	Spinal cord injury without evidence of spinal bone injury	injuries & poisonings	0.972302	0.0386343	0.718903	0.159584	0.422546	63244	87	63157	38	FALSE	FALSE
rs2924447_A	613.1	Inflammatory disease of breast	genitourinary	0.531846	0.0386347	1.29207	0.123906	0.14113	59112	228	58884	576	FALSE	FALSE
rs2908289_A	250.23	Type 2 diabetes with ophthalmic manifestations	endocrine/metabolic	0.655911	0.038635	0.855592	0.0754147	0.176948	44646	695	43951	11	FALSE	FALSE
rs11002898_A	384	Other disorders of tympanic membrane	sense organs	0.144493	0.0386407	1.18107	0.0804747	0.251601	54642	386	54256	123	FALSE	FALSE
rs6867984_A	571	Chronic liver disease and cirrhosis	digestive	0.349554	0.0386435	1.07826	0.036435	0.107144	50852	4185	46667	9	FALSE	FALSE
rs867635_T	705.3	Hidradenitis	dermatologic	0.681775	0.0386524	1.51559	0.201079	0.078838	56280	122	56158	21	FALSE	FALSE
rs1364809_C	291.4	Specific nonpsychotic mental disorders due to brain damage	mental disorders	0.280297	0.0386615	0.477666	0.357314	0.025329	49844	329	49515	9	FALSE	FALSE
rs76177300_A	716	Other arthropathies	musculoskeletal	0.991501	0.0386679	1.16278	0.0729376	0.0459936	53127	1947	51180	761	FALSE	FALSE
rs6899343_T	962.1	Adrenal cortical steroids causing adverse effects in therapeutic use	injuries & poisonings	0.0776159	0.038668	1.27533	0.11762	0.247301	46223	177	46046	373	FALSE	FALSE
rs2380950_G	578	Gastrointestinal hemorrhage	digestive	0.0756242	0.0386685	1.07742	0.0360651	0.0953947	53504	4670	48834	28	FALSE	FALSE
rs4812816_A	507	Pleurisy; pleural effusion	respiratory	0.287854	0.0386707	1.04887	0.0230755	0.218407	49916	6806	43110	43	FALSE	FALSE
rs12631733_T	459	Other disorders of circulatory system	circulatory system	0.747332	0.0386753	1.10389	0.0478057	0.160584	51920	1590	50330	139	FALSE	FALSE
rs2403205_T	458.9	Hypotension NOS	circulatory system	0.946832	0.0386767	0.95247	0.0235521	0.370074	54766	4449	50317	157	FALSE	FALSE
rs12593201_A	362.21	Macular degeneration, dry	sense organs	0.239271	0.0386801	1.23949	0.103842	0.267515	56707	223	56484	12	FALSE	FALSE
rs10766394_G	286.3	Coagulation defects complicating pregnancy or postpartum	hematopoietic	0.177995	0.0386908	0.705669	0.168617	0.379346	27844	84	27760	43	FALSE	FALSE
rs2908289_A	619.3	Noninflammatory disorders of cervix	genitourinary	0.777932	0.0386982	0.653807	0.205547	0.178407	31117	109	31008	9	FALSE	FALSE
rs6899343_T	709	Diffuse diseases of connective tissue	dermatologic	0.462376	0.0386982	0.903781	0.0489353	0.246462	52718	1232	51486	427	FALSE	FALSE
rs2941257_T	736.6	Unequal leg length (acquired)	musculoskeletal	0.889646	0.038705	0.662177	0.1994	0.261489	54203	82	54121	244	FALSE	FALSE
rs11042984_C	202.22	Reticulosarcoma	neoplasms	0.686912	0.0387054	0.753346	0.137005	0.413428	59927	118	59809	264	FALSE	FALSE
rs2380950_G	875	Non-healing surgical wound	injuries & poisonings	0.0942835	0.0387071	0.656656	0.203453	0.0956022	55846	202	55644	26	FALSE	FALSE
rs6899343_T	750.1	Upper gastrointestinal congenital anomalies	congenital anomalies	0.833567	0.0387221	0.744985	0.142415	0.24732	58962	161	58801	472	FALSE	FALSE
rs79896666_C	303.1	Dissociative disorder	mental disorders	0.0458947	0.0387224	2.18993	0.379208	0.0567321	36170	35	36135	86	FALSE	FALSE
rs78551082_T	303.1	Dissociative disorder	mental disorders	0.0458947	0.0387224	2.18993	0.379208	0.0567321	36170	35	36135	86	FALSE	FALSE
rs74628648_T	303.1	Dissociative disorder	mental disorders	0.0458947	0.0387224	2.18993	0.379208	0.0567321	36170	35	36135	86	FALSE	FALSE
rs8121252_T	625.1	Dyspareunia	genitourinary	0.207464	0.0387243	0.81049	0.101648	0.340346	30851	235	30616	108	FALSE	FALSE
rs11085259_T	305.2	Eating disorder	mental disorders	0.105729	0.0387268	0.824563	0.0933209	0.179677	36574	456	36118	109	FALSE	FALSE
rs12631733_T	334	Degenerative disease of the spinal cord	neurological	0.679408	0.0387308	0.853321	0.0767379	0.159912	47742	720	47022	133	FALSE	FALSE
rs76369685_A	519.1	Tracheostomy complications	respiratory	0.545336	0.0387343	0.496704	0.33854	0.0593394	55983	145	55838	385	FALSE	FALSE
rs1250109_C	611.11	Mammographic microcalcification	genitourinary	0.0901159	0.0387391	0.825746	0.0926333	0.171999	56038	481	55557	19	FALSE	FALSE
rs8121252_T	427.12	Paroxysmal ventricular tachycardia	circulatory system	0.0970557	0.0387427	1.08156	0.0379336	0.341014	39035	1662	37373	133	FALSE	FALSE
rs6817471_C	751.12	Congenital anomalies of male genital organs	congenital anomalies	0.224295	0.0387439	1.21068	0.0924988	0.338251	25895	265	25630	19	FALSE	FALSE
rs11085259_T	560.3	Peritoneal or intestinal adhesions	digestive	0.428545	0.0387539	1.31258	0.131602	0.179703	40809	169	40640	121	FALSE	FALSE
rs76369685_A	514	Abnormal findings examination of lungs	respiratory	0.645237	0.0387568	0.908583	0.0463862	0.059064	57243	4896	52347	383	FALSE	FALSE
rs1519480_C	428	Congestive heart failure; nonhypertensive	circulatory system	0.215685	0.0387605	1.04195	0.0198823	0.3276	56714	7091	49623	4	FALSE	FALSE
rs1250542_A	371.2	Conjunctivitis, noninfectious	sense organs	0.967204	0.0387614	0.910549	0.0453417	0.374603	55097	1104	53993	157	FALSE	FALSE
rs1125253_T	514	Abnormal findings examination of lungs	respiratory	0.21967	0.0387621	0.951272	0.0241713	0.273626	57235	4896	52339	392	FALSE	FALSE
rs1125251_T	514	Abnormal findings examination of lungs	respiratory	0.21967	0.0387621	0.951272	0.0241713	0.273626	57235	4896	52339	392	FALSE	FALSE
rs8074454_C	522.5	Periapical abscess	digestive	0.63758	0.0387641	1.27014	0.115704	0.330572	57765	159	57606	16	FALSE	FALSE
rs3802113_G	780	Hypothermia/Chills	symptoms	0.617293	0.0387646	0.698454	0.173654	0.165199	62664	156	62508	61	FALSE	FALSE
rs10116772_A	795.82	Elevated cancer antigen 125 [CA 125]	symptoms	0.845433	0.0387672	0.709411	0.166124	0.409669	61845	82	61763	56	FALSE	FALSE
rs4400674_A	508	Pulmonary collapse; interstitial and compensatory emphysema	respiratory	0.742557	0.0387707	0.965464	0.0170066	0.384653	52667	9524	43143	1	FALSE	FALSE
rs6688365_C	781.1	Loss of height	symptoms	0.441654	0.0387732	0.604958	0.243201	0.43822	59623	39	59584	330	FALSE	FALSE
rs1250109_C	286.5	Hemorrhagic disorder due to intrinsic circulating anticoagulants	hematopoietic	0.0571234	0.0387743	1.2766	0.118168	0.173002	47904	220	47684	17	FALSE	FALSE
rs6899342_G	840	Sprains and strains	injuries & poisonings	0.928094	0.0387761	1.06475	0.0303576	0.247877	57936	3023	54913	92	FALSE	FALSE
rs1364809_C	627.1	Postmenopausal bleeding	genitourinary	0.513491	0.0387842	1.40255	0.163705	0.0250286	24492	626	23866	2	FALSE	FALSE
rs79896666_C	187	Cancer of other male genital organs	neoplasms	0.311233	0.0387883	0.514302	0.321785	0.0578163	25581	162	25419	63	FALSE	FALSE
rs78551082_T	187	Cancer of other male genital organs	neoplasms	0.311233	0.0387883	0.514302	0.321785	0.0578163	25581	162	25419	63	FALSE	FALSE
rs74628648_T	187	Cancer of other male genital organs	neoplasms	0.311233	0.0387883	0.514302	0.321785	0.0578163	25581	162	25419	63	FALSE	FALSE
rs2908297_T	727.7	Contracture of tendon (sheath)	musculoskeletal	0.252273	0.0387962	0.705547	0.168792	0.157083	47061	172	46889	18	FALSE	FALSE
rs76369685_A	297.1	Suicidal ideation	mental disorders	0.0276083	0.0387979	0.766857	0.128467	0.058749	36690	713	35977	257	FALSE	FALSE
rs11042985_G	296.2	Depression	mental disorders	0.833309	0.038801	0.966824	0.0163282	0.413531	46485	10412	36073	185	FALSE	FALSE
rs12302189_A	528.4	Cysts of oral soft tissues	digestive	0.968775	0.0388078	2.4615	0.435952	0.0552839	58498	24	58474	109	FALSE	FALSE
rs2941257_T	599.6	Oliguria and anuria	genitourinary	0.974317	0.0388094	1.24428	0.105777	0.261153	44966	210	44756	197	FALSE	FALSE
rs6103716_C	327.41	Organic or persistent insomnia	neurological	0.913197	0.0388102	1.15	0.0676419	0.314876	46820	492	46328	61	FALSE	FALSE
rs35533056_A	497	Bronchitis	respiratory	0.948616	0.038812	0.885744	0.0587209	0.38576	48420	643	47777	260	FALSE	FALSE
rs6817471_C	255.22	Mineralocorticoid deficiency	endocrine/metabolic	0.065893	0.0388141	0.604208	0.243852	0.335019	53576	47	53529	34	FALSE	FALSE
rs35498576_C	250.4	Abnormal glucose	endocrine/metabolic	0.362004	0.0388158	1.04603	0.0217792	0.279619	50306	6430	43876	103	FALSE	FALSE
rs2239525_G	41.11	Methicillin sensitive Staphylococcus aureus	infectious diseases	0.988416	0.0388173	1.11032	0.0506515	0.261148	52384	971	51413	0	FALSE	FALSE
rs2239526_G	41.11	Methicillin sensitive Staphylococcus aureus	infectious diseases	0.988416	0.0388173	1.11032	0.0506515	0.261148	52384	971	51413	0	FALSE	FALSE
rs72650616_A	571	Chronic liver disease and cirrhosis	digestive	0.364136	0.0388187	1.07823	0.0364536	0.107168	50780	4180	46600	87	FALSE	FALSE
rs1971152_C	364.1	Corneal opacity	sense organs	0.915099	0.0388221	1.23483	0.102093	0.410725	56763	194	56569	407	FALSE	FALSE
rs867635_T	290.2	Delirium due to conditions classified elsewhere	mental disorders	0.879773	0.0388227	0.797883	0.109287	0.0793954	50217	711	49506	19	FALSE	FALSE
rs6026591_A	331.1	Hydrocephalus	neurological	0.314286	0.0388232	0.892564	0.0550114	0.378677	47757	735	47022	127	FALSE	FALSE
rs2894536_C	473	Diseases of the larynx and vocal cords	respiratory	0.471552	0.03883	1.09071	0.0420266	0.158868	44046	2130	41916	308	FALSE	FALSE
rs10181515_T	860	Bone marrow or stem cell transplant	neoplasms	0.280552	0.0388375	0.784002	0.117791	0.225863	63222	238	62984	22	FALSE	FALSE
rs1848068_T	255.22	Mineralocorticoid deficiency	endocrine/metabolic	0.0743403	0.0388383	0.604237	0.24386	0.334976	53577	47	53530	33	FALSE	FALSE
rs6899342_G	250.23	Type 2 diabetes with ophthalmic manifestations	endocrine/metabolic	0.947682	0.0388384	0.872674	0.0659246	0.248548	44589	694	43895	73	FALSE	FALSE
rs1510148_T	153.3	Malignant neoplasm of rectum, rectosigmoid junction, and anus	neoplasms	0.793018	0.0388441	1.10546	0.0485348	0.262077	51563	1079	50484	236	FALSE	FALSE
rs13282002_C	535.6	Duodenitis	digestive	0.736037	0.0388446	1.28938	0.12303	0.158614	53482	210	53272	367	FALSE	FALSE
rs76369685_A	286.1	Congenital coagulation defects	hematopoietic	0.266641	0.038846	0.607727	0.241082	0.0583351	47630	243	47387	326	FALSE	FALSE
rs62405452_A	571	Chronic liver disease and cirrhosis	digestive	0.35272	0.0388464	1.07817	0.0364351	0.107152	50853	4185	46668	8	FALSE	FALSE
rs62405453_A	571	Chronic liver disease and cirrhosis	digestive	0.35272	0.0388464	1.07817	0.0364351	0.107152	50853	4185	46668	8	FALSE	FALSE
rs62405454_C	571	Chronic liver disease and cirrhosis	digestive	0.35272	0.0388464	1.07817	0.0364351	0.107152	50853	4185	46668	8	FALSE	FALSE
rs12302189_A	174	Breast cancer	neoplasms	0.947361	0.0388483	1.12936	0.0588881	0.0554803	58309	2767	55542	112	FALSE	FALSE
rs2523507_G	442.2	Aneurysm of iliac artery	circulatory system	0.880616	0.0388559	1.49	0.193046	0.260871	51123	59	51064	6	FALSE	FALSE
rs13282002_C	531.3	Duodenal ulcer	digestive	0.623206	0.0388572	1.26111	0.112309	0.158924	59516	254	59262	401	FALSE	FALSE
rs10133035_T	550.5	Ventral hernia	digestive	0.538736	0.0388587	0.900254	0.0508688	0.351783	54825	902	53923	392	FALSE	FALSE
rs12631733_T	241	Nontoxic nodular goiter	endocrine/metabolic	0.188473	0.0388679	1.09195	0.0425867	0.159973	51296	2111	49185	134	FALSE	FALSE
rs10842991_T	415.1	Acute pulmonary heart disease	circulatory system	0.460837	0.038872	1.09944	0.0458944	0.192294	52308	1509	50799	468	FALSE	FALSE
rs6026591_A	362.8	Retinal hemorrhage/ischemia	sense organs	0.310932	0.0388761	1.35092	0.145625	0.380063	56459	96	56363	136	FALSE	FALSE
rs2908296_T	610.2	Fibroadenosis of breast	genitourinary	0.162306	0.0388813	0.417107	0.423354	0.154632	28209	42	28167	32	FALSE	FALSE
rs7531911_G	514.2	Solitary pulmonary nodule	respiratory	0.253878	0.038885	0.921795	0.0394267	0.295596	54336	1677	52659	33	FALSE	FALSE
rs11564710_A	701.5	Abnormal granulation tissue	dermatologic	0.575847	0.0388875	1.30322	0.128228	0.416518	55952	123	55829	117	FALSE	FALSE
rs7693_T	656	Other perinatal conditions of fetus or newborn	pregnancy complications	0.34719	0.0388934	0.895024	0.0536987	0.363627	62659	998	61661	62	FALSE	FALSE
rs2239525_G	442.2	Aneurysm of iliac artery	circulatory system	0.88229	0.0388971	1.48987	0.193043	0.260918	51129	59	51070	0	FALSE	FALSE
rs2239526_G	442.2	Aneurysm of iliac artery	circulatory system	0.88229	0.0388971	1.48987	0.193043	0.260918	51129	59	51070	0	FALSE	FALSE
rs34351_C	564	Functional digestive disorders	digestive	0.800045	0.0389027	1.05494	0.0258985	0.329492	44385	3686	40699	62	FALSE	FALSE
rs4701619_C	745	Pain in joint	musculoskeletal	0.839547	0.0389031	1.03603	0.0171406	0.18646	56012	17037	38975	79	FALSE	FALSE
rs11776904_C	442.8	Aneurysm of other specified artery	circulatory system	0.700237	0.0389035	0.719739	0.159241	0.158109	50443	186	50257	865	FALSE	FALSE
rs6749367_T	145.5	Cancer of the mouth floor	neoplasms	0.547453	0.0389117	1.45174	0.180504	0.252807	60912	70	60842	443	FALSE	FALSE
rs12302189_A	498	Acute bronchospasm	respiratory	0.90096	0.0389146	0.125902	1.00347	0.0551749	48011	69	47942	89	FALSE	FALSE
rs56149656_G	198.2	Secondary malignancy of respiratory organs	neoplasms	0.00806821	0.0389197	1.10465	0.0481966	0.106836	47292	2297	44995	72	FALSE	FALSE
rs1848068_T	292.5	Transient alteration of awareness	mental disorders	0.392439	0.038923	1.16351	0.0733359	0.335548	49902	405	49497	30	FALSE	FALSE
rs3802113_G	871.4	Open wound of toe(s)	injuries & poisonings	0.561727	0.0389289	1.73461	0.266731	0.165056	55654	38	55616	51	FALSE	FALSE
rs7693_T	947	Urticaria	dermatologic	0.468188	0.0389307	0.882296	0.0606451	0.363994	49325	622	48703	49	FALSE	FALSE
rs11564710_A	512.8	Cough	respiratory	0.832462	0.0389328	0.966143	0.0166807	0.415847	41365	10332	31033	91	FALSE	FALSE
rs62432360_C	480	Pneumonia	respiratory	0.818152	0.0389331	0.950744	0.0244614	0.178247	53468	6809	46659	723	FALSE	FALSE
rs11708067_G	366.1	Nonsenile Cataract	sense organs	0.0837406	0.0389386	0.458402	0.377758	0.235849	55739	33	55706	3	FALSE	FALSE
rs142848532_T	345.3	Convulsions	neurological	0.399113	0.0389395	0.873175	0.0656808	0.0478471	49491	3088	46403	816	FALSE	FALSE
rs2908296_T	384.1	Myringitis	sense organs	0.255132	0.0389427	1.89933	0.310686	0.153705	54354	27	54327	53	FALSE	FALSE
rs10181515_T	272.13	Mixed hyperlipidemia	endocrine/metabolic	0.421773	0.0389492	0.956024	0.0217813	0.224745	48991	9546	39445	19	FALSE	FALSE
rs2948567_T	367.8	Hypermetropia	sense organs	0.788161	0.0389534	1.16953	0.0758489	0.332902	57637	380	57257	297	FALSE	FALSE
rs2523504_T	442.2	Aneurysm of iliac artery	circulatory system	0.878323	0.0389571	1.48967	0.193039	0.261094	51129	59	51070	0	FALSE	FALSE
rs12593201_A	657	Infections specific to the perinatal period	pregnancy complications	0.588598	0.038961	1.34233	0.142598	0.267192	63080	123	62957	13	FALSE	FALSE
rs7632381_C	530.3	Stricture and stenosis of esophagus	digestive	0.279243	0.0389748	1.11906	0.0544874	0.43677	37925	702	37223	8	FALSE	FALSE
rs8121252_T	772.1	Muscular wasting and disuse atrophy	symptoms	0.488889	0.0389793	1.35803	0.148244	0.342122	53481	94	53387	193	FALSE	FALSE
rs7531911_G	783.1	Postprocedural fever	symptoms	0.395726	0.0389849	0.703585	0.170304	0.296608	48055	98	47957	26	FALSE	FALSE
rs2133705_C	357	Inflammatory and toxic neuropathy	neurological	0.45198	0.0389939	1.06933	0.0324722	0.488301	56802	2012	54790	958	FALSE	FALSE
rs8003022_G	589	Abnormal results of function study of kidney	genitourinary	0.82824	0.0389974	1.23196	0.101059	0.393442	46144	199	45945	35	FALSE	FALSE
rs925095_T	755.6	Other congenital anomalies of lower limb, including pelvic girdle	congenital anomalies	0.944131	0.0389979	1.21767	0.0954054	0.381669	61011	227	60784	173	FALSE	FALSE
rs724016_G	250.41	Impaired fasting glucose	endocrine/metabolic	0.745623	0.0390012	1.09784	0.0452193	0.435433	44992	1038	43954	10	FALSE	FALSE
rs2924447_A	41.8	H. pylori	infectious diseases	0.638132	0.0390047	0.629302	0.224376	0.140943	51042	117	50925	515	FALSE	FALSE
rs11708903_G	480	Pneumonia	respiratory	0.450171	0.0390087	0.962479	0.0185276	0.455575	54091	6892	47199	74	FALSE	FALSE
rs72979712_T	261.2	Vitamin B-complex deficiencies	endocrine/metabolic	0.503552	0.0390134	0.844565	0.0818459	0.0521567	45162	1859	43303	53	FALSE	FALSE
rs2523504_T	560.1	Paralytic ileus	digestive	0.983634	0.0390145	0.898669	0.0517632	0.262182	41782	1031	40751	0	FALSE	FALSE
rs3733227_C	255.22	Mineralocorticoid deficiency	endocrine/metabolic	0.0809656	0.0390163	0.604525	0.243851	0.334897	53606	47	53559	2	FALSE	FALSE
rs11650000_A	569.1	Toxic gastroenteritis and colitis	digestive	0.43494	0.0390202	0.69914	0.173406	0.454881	51375	72	51303	173	FALSE	FALSE
rs10133035_T	803.3	Fracture of clavicle or scapula	injuries & poisonings	0.683594	0.0390225	0.851265	0.0780211	0.352424	50872	385	50487	361	FALSE	FALSE
rs12531914_A	312.3	Impulse control disorder	mental disorders	0.803058	0.0390262	0.715307	0.162335	0.268991	57976	117	57859	122	FALSE	FALSE
rs3213571_C	580.32	Nephritis and nephropathy with pathological lesion	genitourinary	0.622583	0.0390369	0.709507	0.166288	0.0838005	46199	317	45882	102	FALSE	FALSE
rs72648855_T	145.2	Cancer of tongue	neoplasms	0.0271041	0.0390403	0.778104	0.121572	0.1072	61679	434	61245	25	FALSE	FALSE
rs72650615_C	145.2	Cancer of tongue	neoplasms	0.0271041	0.0390403	0.778104	0.121572	0.1072	61679	434	61245	25	FALSE	FALSE
rs12593201_A	264.9	Lack of normal physiological development, unspecified	endocrine/metabolic	0.190474	0.039042	0.880365	0.0617414	0.26646	44153	814	43339	13	FALSE	FALSE
rs10181515_T	571.8	Liver abscess and sequelae of chronic liver disease	digestive	0.429875	0.0390447	0.913698	0.0437343	0.225706	48293	1630	46663	13	FALSE	FALSE
rs6817471_C	292.5	Transient alteration of awareness	mental disorders	0.392476	0.039046	1.1634	0.0733365	0.335558	49899	405	49494	33	FALSE	FALSE
rs3087948_T	499	Cystic fibrosis	respiratory	0.893075	0.039047	0.7617	0.131901	0.188236	63245	233	63012	78	FALSE	FALSE
rs28582094_G	696	Psoriasis and related disorders	dermatologic	0.455524	0.0390501	0.899501	0.0513238	0.266263	51468	1051	50417	44	FALSE	FALSE
rs4513637_G	726	Peripheral enthesopathies and allied syndromes	musculoskeletal	0.397784	0.0390558	1.05436	0.0256499	0.176217	52600	6130	46470	531	FALSE	FALSE
rs11650000_A	627.22	Need for Hormone replacement therapy (postmenopausal)	genitourinary	0.124376	0.0390578	1.13586	0.0617336	0.455393	24346	547	23799	73	FALSE	FALSE
rs2133705_C	556.11	Angiodysplasia of intestine (without mention of hemorrhage)	digestive	0.125545	0.0390623	0.701005	0.172152	0.488467	40147	71	40076	717	FALSE	FALSE
rs8074454_C	250.25	Diabetes type 2 with peripheral circulatory disorders	endocrine/metabolic	0.717059	0.0390675	1.1364	0.0619674	0.32777	44548	599	43949	15	FALSE	FALSE
rs62405452_A	695.41	Cutaneous lupus erythematosus	dermatologic	0.238433	0.0390683	1.38107	0.156463	0.107336	51679	172	51507	11	FALSE	FALSE
rs62405453_A	695.41	Cutaneous lupus erythematosus	dermatologic	0.238433	0.0390683	1.38107	0.156463	0.107336	51679	172	51507	11	FALSE	FALSE
rs62405454_C	695.41	Cutaneous lupus erythematosus	dermatologic	0.238433	0.0390683	1.38107	0.156463	0.107336	51679	172	51507	11	FALSE	FALSE
rs6867984_A	695.41	Cutaneous lupus erythematosus	dermatologic	0.238433	0.0390683	1.38107	0.156463	0.107336	51679	172	51507	11	FALSE	FALSE
rs10039427_A	612.1	Galactorrhea	genitourinary	0.956728	0.0390696	0.565395	0.276348	0.184742	55426	65	55361	226	FALSE	FALSE
rs56149656_G	656.1	Isoimmunization of fetus or newborn	pregnancy complications	0.205915	0.0390727	1.89202	0.309024	0.106449	61673	40	61633	89	FALSE	FALSE
rs16860758_G	611.3	Lump or mass in breast	genitourinary	0.249519	0.0390746	1.1	0.0461899	0.184558	56592	1573	55019	606	FALSE	FALSE
rs6885132_G	560.4	Other intestinal obstruction	digestive	0.564718	0.0390783	0.869255	0.067908	0.100779	42092	1401	40691	62	FALSE	FALSE
rs1250590_A	472	Chronic pharyngitis and nasopharyngitis	respiratory	0.971329	0.0390801	0.932773	0.0337284	0.477433	43359	1859	41500	765	FALSE	FALSE
rs79896666_C	797.1	Cardiogenic shock	symptoms	0.542161	0.0390838	0.729267	0.153015	0.0566744	60777	524	60253	133	FALSE	FALSE
rs78551082_T	797.1	Cardiogenic shock	symptoms	0.542161	0.0390838	0.729267	0.153015	0.0566744	60777	524	60253	133	FALSE	FALSE
rs74628648_T	797.1	Cardiogenic shock	symptoms	0.542161	0.0390838	0.729267	0.153015	0.0566744	60777	524	60253	133	FALSE	FALSE
rs11890449_T	781	Symptoms involving nervous and musculoskeletal systems	symptoms	0.873606	0.039085	0.786683	0.116285	0.0513997	60798	946	59852	50	FALSE	FALSE
rs10814915_T	345.11	Generalized convulsive epilepsy	neurological	0.737115	0.0391003	1.11407	0.0523594	0.425048	47824	759	47065	89	FALSE	FALSE
rs10937714_C	562.1	Diverticulosis	digestive	0.08437	0.0391062	0.934445	0.0328649	0.211456	43671	3329	40342	477	FALSE	FALSE
rs724016_G	364.51	Fuchs' dystrophy	sense organs	0.563075	0.0391101	0.741095	0.145236	0.435701	57046	102	56944	14	FALSE	FALSE
rs7531911_G	252.1	Hyperparathyroidism	endocrine/metabolic	0.045945	0.0391149	1.12135	0.0555192	0.294605	54293	766	53527	35	FALSE	FALSE
rs7531911_G	580.1	Glomerulonephritis	genitourinary	0.502372	0.0391242	0.8357	0.0870071	0.296002	46297	347	45950	30	FALSE	FALSE
rs497273_C	938	Dermatitis due to solar radiation	dermatologic	0.0352604	0.0391254	1.08636	0.040152	0.345369	49935	1409	48526	243	FALSE	FALSE
rs10116772_A	345.11	Generalized convulsive epilepsy	neurological	0.601332	0.0391273	1.11446	0.0525346	0.408918	47869	760	47109	39	FALSE	FALSE
rs72650616_A	695.41	Cutaneous lupus erythematosus	dermatologic	0.237644	0.0391283	1.38101	0.15649	0.107325	51605	172	51433	90	FALSE	FALSE
rs6103716_C	586.2	Cyst of kidney, acquired	genitourinary	0.850864	0.0391287	1.09867	0.0456161	0.315005	47058	1139	45919	66	FALSE	FALSE
rs3087948_T	368.91	Psychophysical visual disturbances	sense organs	0.978052	0.0391332	1.40728	0.16563	0.188383	57829	100	57729	73	FALSE	FALSE
rs2239525_G	459.9	Circulatory disease NEC	circulatory system	0.978475	0.0391333	0.895591	0.0534575	0.260389	51423	970	50453	0	FALSE	FALSE
rs2239526_G	459.9	Circulatory disease NEC	circulatory system	0.978475	0.0391333	0.895591	0.0534575	0.260389	51423	970	50453	0	FALSE	FALSE
rs1510148_T	597.1	Urethral stricture (not specified as infectious)	genitourinary	0.933805	0.0391483	1.24695	0.107	0.261814	56395	207	56188	249	FALSE	FALSE
rs10133035_T	401.2	Hypertensive heart and/or renal disease	circulatory system	0.376808	0.0391493	0.951	0.0243582	0.356375	37960	6410	31550	266	FALSE	FALSE
rs12593201_A	204.3	Monocytic leukemia	neoplasms	0.578457	0.03915	0.625886	0.227182	0.267226	60112	64	60048	13	FALSE	FALSE
rs10860209_A	259	Other endocrine disorders	endocrine/metabolic	0.50448	0.0391501	0.823918	0.0939026	0.152472	53751	501	53250	323	FALSE	FALSE
rs2403205_T	656.26	Transitory tachypnea or apnea of newborn	pregnancy complications	0.732424	0.0391511	0.789038	0.114875	0.370341	61758	207	61551	174	FALSE	FALSE
rs2908296_T	613.7	Other signs and symptoms in breast	genitourinary	0.0555952	0.0391539	0.787888	0.115584	0.153945	59716	347	59369	64	FALSE	FALSE
rs144155527_T	81.1	Graft-versus-host disease	infectious diseases	0.233787	0.0391563	2.3696	0.418281	0.0178523	58788	72	58716	163	FALSE	FALSE
rs7163757_T	575.8	Other disorders of biliary tract	digestive	0.983981	0.0391565	1.11151	0.0512562	0.422791	57610	776	56834	37	FALSE	FALSE
rs72648855_T	574	Cholelithiasis and cholecystitis	digestive	0.359088	0.0391617	1.09978	0.0461146	0.107181	59269	2419	56850	23	FALSE	FALSE
rs72650615_C	574	Cholelithiasis and cholecystitis	digestive	0.359088	0.0391617	1.09978	0.0461146	0.107181	59269	2419	56850	23	FALSE	FALSE
rs1971152_C	359.2	Myopathy	neurological	0.933285	0.0391631	0.911159	0.04511	0.410334	56337	1067	55270	430	FALSE	FALSE
rs925095_T	327	Sleep disorders	neurological	0.879057	0.0391654	1.03919	0.0186371	0.382688	53413	7155	46258	156	FALSE	FALSE
rs6485473_G	362.2	Degeneration of macula and posterior pole of retina	sense organs	0.146145	0.0391697	1.0966	0.0447117	0.316053	57658	1228	56430	69	FALSE	FALSE
rs10116772_A	736.2	Acquired deformities of finger	musculoskeletal	0.865685	0.0391716	1.31595	0.133128	0.409265	54422	113	54309	47	FALSE	FALSE
rs8003022_G	363	Chorioretinal inflammations, scars, and other disorders of choroid	sense organs	0.965176	0.0391719	0.812181	0.10087	0.39301	57127	219	56908	49	FALSE	FALSE
rs2894536_C	428	Congestive heart failure; nonhypertensive	circulatory system	0.488622	0.039174	1.05394	0.0254752	0.159936	56332	7047	49285	403	FALSE	FALSE
rs4701619_C	817	Concussion	injuries & poisonings	0.884859	0.0391764	0.684572	0.183754	0.18614	60895	127	60768	83	FALSE	FALSE
rs4812816_A	758	Chromosomal anomalies and genetic disorders	congenital anomalies	0.0942304	0.0391801	1.17663	0.0788727	0.217228	61012	458	60554	47	FALSE	FALSE
rs72648855_T	454.1	Varicose veins of lower extremity	circulatory system	0.549996	0.0391853	1.19608	0.0868212	0.106891	45392	632	44760	19	FALSE	FALSE
rs72650615_C	454.1	Varicose veins of lower extremity	circulatory system	0.549996	0.0391853	1.19608	0.0868212	0.106891	45392	632	44760	19	FALSE	FALSE
rs1971152_C	228	Hemangioma and lymphangioma, any site	neoplasms	0.853974	0.039193	0.908833	0.0463565	0.410306	61158	1001	60157	464	FALSE	FALSE
rs11776904_C	537.1	Lesions of stomach and duodenum	digestive	0.555452	0.0392003	1.42708	0.172461	0.158062	52859	101	52758	917	FALSE	FALSE
rs8003022_G	573.2	Liver replaced by transplant	digestive	0.907013	0.0392005	1.12311	0.0563051	0.391849	47295	660	46635	42	FALSE	FALSE
rs28578604_T	611.1	Abnormal mammogram	genitourinary	0.326622	0.0392006	0.936446	0.0318432	0.220061	58861	3360	55501	77	FALSE	FALSE
rs1250590_A	456	Chronic venous insufficiency [CVI]	circulatory system	0.862734	0.0392077	1.12017	0.0550345	0.473727	44741	687	44054	764	FALSE	FALSE
rs1364809_C	681.3	Cellulitis and abscess of arm/hand	dermatologic	0.0379864	0.0392088	0.626594	0.226701	0.0252029	52375	660	51715	5	FALSE	FALSE
rs6867984_A	612	Breast conditions, congenital or relating to hormones	genitourinary	0.102065	0.0392111	1.23665	0.103013	0.107251	55995	429	55566	12	FALSE	FALSE
rs10860209_A	694.3	Vascular disorders of skin	dermatologic	0.386906	0.039222	1.96047	0.326496	0.152667	52559	25	52534	308	FALSE	FALSE
rs2564929_T	586.1	Anatomical abnormatilies of kidney and ureters	genitourinary	0.569237	0.0392306	0.82182	0.0951781	0.328248	46244	276	45968	12	FALSE	FALSE
rs11075256_G	656.2	Respiratory conditions of fetus and newborn	pregnancy complications	0.0707387	0.0392324	1.15766	0.0710075	0.294798	62212	586	61626	97	FALSE	FALSE
rs4433533_G	228	Hemangioma and lymphangioma, any site	neoplasms	0.24705	0.0392431	0.889725	0.0566749	0.215104	61591	1010	60581	16	FALSE	FALSE
rs2564929_T	283	Acquired hemolytic anemias	hematopoietic	0.0939334	0.0392485	0.787731	0.115736	0.327076	40165	187	39978	12	FALSE	FALSE
rs2971670_T	426.3	Bundle branch block	circulatory system	0.666377	0.0392577	1.11846	0.0543078	0.178449	38630	1171	37459	32	FALSE	FALSE
rs12531914_A	426.3	Bundle branch block	circulatory system	0.793069	0.0392618	1.10293	0.0475246	0.268448	38581	1167	37414	79	FALSE	FALSE
rs4660895_T	801	Fracture of ankle and foot	injuries & poisonings	0.547294	0.0392644	1.08392	0.0390929	0.295966	52386	1588	50798	32	FALSE	FALSE
rs56149656_G	555.2	Ulcerative colitis	digestive	0.201307	0.0392667	0.859543	0.0734241	0.106685	41824	1129	40695	59	FALSE	FALSE
rs7405696_C	480	Pneumonia	respiratory	0.305368	0.0392678	0.96177	0.01891	0.408833	53720	6850	46870	462	FALSE	FALSE
rs2941257_T	528.11	Stomatitis and mucositis (ulcerative)	digestive	0.760157	0.0392735	0.756327	0.135488	0.260842	58499	164	58335	252	FALSE	FALSE
rs497273_C	211	Benign neoplasm of other parts of digestive system	neoplasms	0.243231	0.039274	1.14507	0.065718	0.345626	56930	502	56428	267	FALSE	FALSE
rs12631733_T	332	Parkinson's disease	neurological	0.590803	0.0392741	0.837434	0.0860681	0.159922	47617	595	47022	134	FALSE	FALSE
rs1250542_A	752	Nervous system congenital anomalies	congenital anomalies	0.9892	0.0392743	1.1365	0.0620721	0.374377	62039	555	61484	177	FALSE	FALSE
rs6899343_T	379.9	Pain, swelling or discharge of eye	sense organs	0.595517	0.039276	0.786761	0.11635	0.247699	53999	226	53773	427	FALSE	FALSE
rs35498576_C	323	Encephalitis	neurological	0.348729	0.0392774	0.780582	0.120176	0.281284	62092	194	61898	132	FALSE	FALSE
rs16969990_T	807	Fracture of ribs	injuries & poisonings	0.90045	0.0392794	0.763809	0.130716	0.0696448	51375	579	50796	32	FALSE	FALSE
rs2971670_T	649.1	Diabetes or abnormal glucose tolerance complicating pregnancy	pregnancy complications	0.769906	0.0392807	1.17709	0.0791019	0.177827	33392	523	32869	33	FALSE	FALSE
rs724016_G	346.3	Nonspecific abnormal findings in cerebrospinal fluid	neurological	0.524754	0.0392898	1.34777	0.144798	0.435277	47232	96	47136	10	FALSE	FALSE
rs2523507_G	709	Diffuse diseases of connective tissue	dermatologic	0.990658	0.0392937	0.907132	0.0472889	0.261606	53118	1242	51876	8	FALSE	FALSE
rs6688365_C	367.9	Blindness and low vision	sense organs	0.240562	0.0392962	1.12734	0.058153	0.438343	57836	601	57235	326	FALSE	FALSE
rs62405452_A	612	Breast conditions, congenital or relating to hormones	genitourinary	0.0987134	0.039302	1.23654	0.103014	0.107258	55996	429	55567	11	FALSE	FALSE
rs62405453_A	612	Breast conditions, congenital or relating to hormones	genitourinary	0.0987134	0.039302	1.23654	0.103014	0.107258	55996	429	55567	11	FALSE	FALSE
rs62405454_C	612	Breast conditions, congenital or relating to hormones	genitourinary	0.0987134	0.039302	1.23654	0.103014	0.107258	55996	429	55567	11	FALSE	FALSE
rs6026592_A	362.8	Retinal hemorrhage/ischemia	sense organs	0.343723	0.0393021	1.35003	0.14562	0.380312	56451	96	56355	144	FALSE	FALSE
rs730497_A	426.3	Bundle branch block	circulatory system	0.71731	0.0393027	1.11837	0.0542786	0.178436	38633	1171	37462	27	FALSE	FALSE
rs2908296_T	803.1	Fracture of humerus	injuries & poisonings	0.273991	0.0393052	0.844159	0.0822011	0.153996	51430	649	50781	49	FALSE	FALSE
rs11263762_A	255.1	Adrenal hyperfunction	endocrine/metabolic	0.63151	0.039307	0.825993	0.0927573	0.408733	53738	252	53486	84	FALSE	FALSE
rs10734253_G	747.1	Cardiac congenital anomalies	congenital anomalies	0.115399	0.0393162	0.945076	0.0274107	0.438166	61051	2901	58150	128	FALSE	FALSE
rs6483215_A	70.3	Viral hepatitis C	infectious diseases	0.864331	0.0393382	0.906457	0.0476609	0.236162	50855	1321	49534	66	FALSE	FALSE
rs4433533_G	609	Male infertility and abnormal spermatozoa	genitourinary	0.631773	0.0393445	0.583673	0.261295	0.217691	19615	61	19554	2	FALSE	FALSE
rs10116772_A	569.1	Toxic gastroenteritis and colitis	digestive	0.631176	0.0393464	1.40881	0.166339	0.411001	51495	72	51423	49	FALSE	FALSE
rs34506303_G	751.21	Cystic kidney disease	congenital anomalies	0.627793	0.0393492	1.19253	0.0854545	0.158662	58757	462	58295	1024	FALSE	FALSE
rs6103716_C	601.8	Other inflammatory disorders of male genital organs	genitourinary	0.934005	0.0393496	0.648076	0.210505	0.317009	20695	64	20631	27	FALSE	FALSE
rs1519480_C	550.2	Diaphragmatic hernia	digestive	0.148368	0.0393563	0.933071	0.0336207	0.327208	56487	2198	54289	5	FALSE	FALSE
rs7946714_C	939	Atopic/contact dermatitis due to other or unspecified	dermatologic	0.705824	0.0393572	0.93769	0.0312246	0.21592	52068	3360	48708	54	FALSE	FALSE
rs1125253_T	695.7	Prurigo and Lichen	dermatologic	0.16155	0.0393583	0.805233	0.105135	0.27489	52732	255	52477	364	FALSE	FALSE
rs1125251_T	695.7	Prurigo and Lichen	dermatologic	0.16155	0.0393583	0.805233	0.105135	0.27489	52732	255	52477	364	FALSE	FALSE
rs11708903_G	394.2	Mitral valve disease	circulatory system	0.0576997	0.0393604	0.858495	0.0740508	0.454994	50749	380	50369	73	FALSE	FALSE
rs2523506_T	465.2	Acute pharyngitis	respiratory	0.581943	0.0393622	1.07805	0.0364742	0.159997	48201	2939	45262	20	FALSE	FALSE
rs76369685_A	513	Respiratory abnormalities	respiratory	0.390637	0.0393651	0.858926	0.0738091	0.0588881	59715	1929	57786	399	FALSE	FALSE
rs76369685_A	276.41	Acidosis	endocrine/metabolic	0.386709	0.0393682	0.889276	0.0569563	0.0589405	43510	3271	40239	283	FALSE	FALSE
rs4984980_A	153	Colorectal cancer	neoplasms	0.642015	0.0393707	0.9159	0.0426389	0.189469	52196	2019	50177	572	FALSE	FALSE
rs867635_T	292.1	Aphasia/speech disturbance	mental disorders	0.917683	0.0393826	0.856345	0.0752762	0.0793189	50921	1415	49506	20	FALSE	FALSE
rs11564710_A	187.1	Malignant neoplasm of unspecified male genital organ	neoplasms	0.287763	0.0393844	0.570766	0.272202	0.413898	25464	33	25431	51	FALSE	FALSE
rs112412537_A	313.1	Attention deficit hyperactivity disorder	mental disorders	0.849318	0.0393913	1.2218	0.0972401	0.0393767	58588	1308	57280	752	FALSE	FALSE
rs72650616_A	612	Breast conditions, congenital or relating to hormones	genitourinary	0.0961975	0.0393983	1.23642	0.103019	0.107255	55918	429	55489	95	FALSE	FALSE
rs10860209_A	303.1	Dissociative disorder	mental disorders	0.601497	0.0394102	1.77895	0.279641	0.152175	36044	35	36009	216	FALSE	FALSE
rs3733227_C	716.9	Arthropathy NOS	musculoskeletal	0.115433	0.0394181	1.07799	0.0364569	0.33562	53635	1762	51873	2	FALSE	FALSE
rs11708067_G	388	Other disorders of ear	sense organs	0.151345	0.0394235	1.33225	0.139276	0.235885	54870	127	54743	2	FALSE	FALSE
rs10464106_C	695.41	Cutaneous lupus erythematosus	dermatologic	0.242275	0.0394275	1.38028	0.156473	0.107408	51686	172	51514	3	FALSE	FALSE
rs757209_A	634.3	Ectopic pregnancy	pregnancy complications	0.737663	0.0394305	0.570596	0.27241	0.406013	32414	34	32380	301	FALSE	FALSE
rs2133705_C	289.5	Diseases of spleen	hematopoietic	0.0351107	0.0394329	1.19386	0.0860288	0.48957	45159	275	44884	778	FALSE	FALSE
rs3733227_C	723	Other disorders of cervical region	musculoskeletal	0.270486	0.0394332	1.12659	0.0578742	0.33598	49939	659	49280	1	FALSE	FALSE
rs55754152_A	781	Symptoms involving nervous and musculoskeletal systems	symptoms	0.864513	0.0394484	0.78702	0.116292	0.0513082	60809	947	59862	37	FALSE	FALSE
rs2523504_T	381.11	Suppurative and unspecified otitis media	sense organs	0.939442	0.0394532	0.917665	0.0417215	0.260889	56041	1663	54378	1	FALSE	FALSE
rs1250095_T	385.3	Cholesteatoma	sense organs	0.980733	0.0394539	0.781818	0.119516	0.379247	54243	159	54084	310	FALSE	FALSE
rs7946714_C	771.2	Cramp of limb	symptoms	0.0399954	0.0394617	1.29831	0.12677	0.215829	54527	161	54366	57	FALSE	FALSE
rs10993460_C	286.2	Encounter for long-term (current) use of anticoagulants	hematopoietic	0.636908	0.0394638	0.921702	0.0395922	0.0877646	52618	4954	47664	38	FALSE	FALSE
rs6889788_A	817	Concussion	injuries & poisonings	0.885288	0.0394685	0.684957	0.183754	0.186082	60906	127	60779	72	FALSE	FALSE
rs2268569_T	275.6	Hypercalcemia	endocrine/metabolic	0.429429	0.0394694	1.17652	0.0789416	0.0815933	56463	968	55495	10	FALSE	FALSE
rs10766394_G	446.6	Polyarteritis nodosa	circulatory system	0.252779	0.0394695	1.45525	0.18219	0.376212	51055	61	50994	82	FALSE	FALSE
rs12493_T	817	Concussion	injuries & poisonings	0.882928	0.0394697	0.68496	0.183753	0.186072	60901	127	60774	77	FALSE	FALSE
rs6438788_G	472	Chronic pharyngitis and nasopharyngitis	respiratory	0.351454	0.0394766	0.933237	0.033555	0.462242	44030	1890	42140	55	FALSE	FALSE
rs10133035_T	561	Symptoms involving digestive system	digestive	0.541757	0.0394788	0.951527	0.0241296	0.353555	44689	4222	40467	330	FALSE	FALSE
rs28582094_G	204.3	Monocytic leukemia	neoplasms	0.5516	0.0394836	0.626407	0.227164	0.267097	60083	64	60019	45	FALSE	FALSE
rs62432360_C	290.1	Dementias	mental disorders	0.752502	0.0394852	0.89125	0.0559133	0.178205	50164	1312	48852	720	FALSE	FALSE
rs4775238_A	586.1	Anatomical abnormatilies of kidney and ureters	genitourinary	0.13886	0.0394859	0.833187	0.0886299	0.415731	46067	276	45791	195	FALSE	FALSE
rs7163757_T	701.4	Keloid scar	dermatologic	0.987096	0.0394861	1.2232	0.0978443	0.423078	56109	208	55901	38	FALSE	FALSE
rs2908296_T	624.9	stress incontinence, female	genitourinary	0.75107	0.0394887	1.14486	0.0657006	0.154146	31535	853	30682	34	FALSE	FALSE
rs1411435_G	636.3	Hemorrhage in early pregnancy	pregnancy complications	0.293947	0.0394999	1.24917	0.108055	0.0945738	33080	440	32640	29	FALSE	FALSE
rs730497_A	741.4	Joint effusions	musculoskeletal	0.564744	0.0395089	1.108	0.0498116	0.178037	53149	1335	51814	40	FALSE	FALSE
rs1848067_T	198.4	Secondary malignant neoplasm of liver	neoplasms	0.23254	0.0395096	1.07477	0.0350231	0.361681	46870	1844	45026	42	FALSE	FALSE
rs11085259_T	71	Human immunodeficiency virus [HIV] disease	infectious diseases	0.398523	0.039512	1.1504	0.0680557	0.180821	50138	686	49452	149	FALSE	FALSE
rs72650616_A	567	Peritonitis and retroperitoneal infections	digestive	0.148725	0.0395163	1.14492	0.0657368	0.107172	52509	1124	51385	92	FALSE	FALSE
rs6103716_C	860	Bone marrow or stem cell transplant	neoplasms	0.709016	0.0395214	0.807509	0.103852	0.314824	63167	236	62931	79	FALSE	FALSE
rs2403205_T	204.12	Lymphoid leukemia, chronic	neoplasms	0.767169	0.0395215	0.805746	0.104914	0.370392	60108	210	59898	167	FALSE	FALSE
rs112412537_A	379.5	Disorders of iris and ciliary body	sense organs	0.658031	0.0395262	1.61094	0.231616	0.0392489	53683	163	53520	695	FALSE	FALSE
rs867635_T	8.52	Intestinal infection due to C. difficile	infectious diseases	0.900683	0.0395271	0.792187	0.11316	0.0789327	60900	664	60236	23	FALSE	FALSE
rs2380950_G	636.3	Hemorrhage in early pregnancy	pregnancy complications	0.287587	0.0395288	1.24913	0.108057	0.0945309	33095	440	32655	11	FALSE	FALSE
rs10133035_T	512.8	Cough	respiratory	0.177002	0.0395308	0.965133	0.0172394	0.353343	41164	10283	30881	301	FALSE	FALSE
rs2924447_A	513.3	Hypoventilation	respiratory	0.612694	0.0395317	1.17586	0.0786948	0.141467	58229	611	57618	574	FALSE	FALSE
rs10039427_A	745	Pain in joint	musculoskeletal	0.7937	0.0395348	1.03599	0.017178	0.185865	55874	16999	38875	225	FALSE	FALSE
rs4984980_A	856	Vascular complications of surgery and medical procedures	injuries & poisonings	0.570635	0.0395408	1.41927	0.170096	0.189038	53365	94	53271	578	FALSE	FALSE
rs1250590_A	738	Other acquired musculoskeletal deformity	musculoskeletal	0.930349	0.0395635	1.08736	0.0406885	0.476143	54722	1245	53477	938	FALSE	FALSE
rs11708067_G	286.5	Hemorrhagic disorder due to intrinsic circulating anticoagulants	hematopoietic	0.114947	0.0395658	1.24645	0.107033	0.235413	47920	220	47700	2	FALSE	FALSE
rs6485473_G	732.7	Osteochondritis dissecans	musculoskeletal	0.356823	0.0395749	0.646648	0.211817	0.315753	49686	63	49623	63	FALSE	FALSE
rs35533056_A	598	Abnormal findings on examination of urine	genitourinary	0.934611	0.0395771	0.882506	0.0607294	0.385	61835	597	61238	322	FALSE	FALSE
rs6438788_G	250.4	Abnormal glucose	endocrine/metabolic	0.130555	0.0395819	0.960352	0.0196569	0.463474	50348	6433	43915	58	FALSE	FALSE
rs7405696_C	278.1	Obesity	endocrine/metabolic	0.0683484	0.0395858	0.954916	0.0224156	0.408421	54303	7627	46676	463	FALSE	FALSE
rs12631733_T	754.1	Lumbosacral spondylolysis, congenital	congenital anomalies	0.831603	0.039592	2.03768	0.345879	0.160232	60812	21	60791	167	FALSE	FALSE
rs34506303_G	277.4	Disorders of bilirubin excretion	endocrine/metabolic	0.738719	0.0396029	1.24922	0.108131	0.158904	58482	278	58204	1034	FALSE	FALSE
rs1848067_T	565	Anal and rectal conditions	digestive	0.0212286	0.0396054	1.07146	0.0335422	0.360788	53397	1974	51423	52	FALSE	FALSE
rs2403205_T	327.5	Parasomnia	neurological	0.916005	0.0396071	0.80334	0.106412	0.370771	46460	205	46255	133	FALSE	FALSE
rs11042985_G	202.22	Reticulosarcoma	neoplasms	0.699928	0.039609	0.754318	0.137011	0.413173	59958	118	59840	231	FALSE	FALSE
rs72650616_A	217	Vascular hamartomas and non-neoplastic nevi	neoplasms	0.225673	0.0396109	1.25042	0.108602	0.107417	55857	384	55473	94	FALSE	FALSE
rs11075256_G	385.3	Cholesteatoma	sense organs	0.0999079	0.0396116	1.27432	0.117802	0.295027	54456	159	54297	82	FALSE	FALSE
rs10842991_T	255	Disorders of adrenal glands	endocrine/metabolic	0.355259	0.0396183	1.10121	0.0468516	0.191799	54539	1431	53108	488	FALSE	FALSE
rs8003022_G	819	Skull and face fracture and other intercranial injury	injuries & poisonings	0.980797	0.0396269	1.10849	0.0500587	0.391787	61633	832	60801	51	FALSE	FALSE
rs28578604_T	346.3	Nonspecific abnormal findings in cerebrospinal fluid	neurological	0.355691	0.0396352	1.39428	0.161541	0.220244	47184	96	47088	58	FALSE	FALSE
rs1848068_T	182	Malignant neoplasm of uterus	neoplasms	0.292666	0.0396431	1.15253	0.0689991	0.334233	29077	475	28602	15	FALSE	FALSE
rs6688365_C	791	Gangrene	symptoms	0.364191	0.0396447	1.22875	0.100124	0.438039	62846	201	62645	346	FALSE	FALSE
rs11085259_T	520	Disorders of tooth development	digestive	0.320426	0.039649	0.797171	0.110182	0.180145	57798	330	57468	163	FALSE	FALSE
rs580240_T	751.11	Congenital anomalies of female genital organs	congenital anomalies	0.426042	0.0396531	1.35903	0.149109	0.487861	33693	92	33601	7	FALSE	FALSE
rs11708903_G	250.13	Type 1 diabetes with ophthalmic manifestations	endocrine/metabolic	0.182301	0.0396616	1.20519	0.0907224	0.456964	44149	245	43904	61	FALSE	FALSE
rs2523504_T	574.3	Cholecystitis without cholelithiasis	digestive	0.953671	0.0396627	0.859495	0.0735983	0.260956	57387	518	56869	1	FALSE	FALSE
rs142848532_T	614.52	Vaginitis and vulvovaginitis	genitourinary	0.213218	0.0396637	0.740853	0.145804	0.046301	31306	711	30595	523	FALSE	FALSE
rs2403205_T	401.21	Hypertensive heart disease	circulatory system	0.803748	0.0396653	0.938295	0.0309598	0.372096	35171	3493	31678	107	FALSE	FALSE
rs5210_A	790.6	Other abnormal blood chemistry	symptoms	0.0220404	0.0396706	1.05181	0.0245552	0.377291	57559	3780	53779	27	FALSE	FALSE
rs2380949_G	655	Known or suspected fetal abnormality affecting management of mother	pregnancy complications	0.426756	0.0396708	1.12497	0.0572428	0.0944273	34651	1901	32750	35	FALSE	FALSE
rs6688365_C	427.22	Atrial flutter	circulatory system	0.361559	0.0396773	1.07447	0.0349161	0.436864	39225	1950	37275	239	FALSE	FALSE
rs724016_G	280.2	Iron deficiency anemia secondary to blood loss (chronic)	hematopoietic	0.0962782	0.039678	0.912864	0.0443191	0.435287	41066	1085	39981	11	FALSE	FALSE
rs7693_T	622.1	Polyp of corpus uteri	genitourinary	0.0799334	0.0396796	1.21331	0.093993	0.362043	34181	237	33944	32	FALSE	FALSE
rs55754152_A	519.1	Tracheostomy complications	respiratory	0.844713	0.0396799	0.455315	0.38247	0.051194	56325	144	56181	32	FALSE	FALSE
rs2523507_G	459.9	Circulatory disease NEC	circulatory system	0.97833	0.0396813	0.895864	0.0534586	0.260337	51416	970	50446	7	FALSE	FALSE
rs1905505_A	261.1	Vitamin A deficiency	endocrine/metabolic	0.904824	0.0396814	1.47906	0.190274	0.289489	43164	60	43104	253	FALSE	FALSE
rs2894536_C	636	Early or threatened labor; hemorrhage in early pregnancy	pregnancy complications	0.670613	0.0396818	0.8924	0.0553419	0.159451	33907	1436	32471	211	FALSE	FALSE
rs34351_C	286.1	Congenital coagulation defects	hematopoietic	0.688696	0.0396841	1.21418	0.0943458	0.331777	47877	244	47633	72	FALSE	FALSE
rs12746673_C	370.2	Superficial keratitis	sense organs	0.341738	0.039687	0.629573	0.224947	0.208197	53411	81	53330	848	FALSE	FALSE
rs2924447_A	170.2	Cancer of connective tissue	neoplasms	0.535812	0.0396956	0.830546	0.0902678	0.140924	61785	583	61202	606	FALSE	FALSE
rs1250542_A	415	Pulmonary heart disease	circulatory system	0.949471	0.0397016	1.05238	0.0248227	0.373443	54825	3734	51091	160	FALSE	FALSE
rs6889788_A	745	Pain in joint	musculoskeletal	0.840385	0.0397179	1.03588	0.017142	0.1864	56022	17040	38982	69	FALSE	FALSE
rs1250590_A	520	Disorders of tooth development	digestive	0.866446	0.0397189	0.847931	0.0802056	0.476173	57037	324	56713	956	FALSE	FALSE
rs6485473_G	306.9	Tension headache	mental disorders	0.309284	0.039719	1.30144	0.128106	0.31475	36305	131	36174	43	FALSE	FALSE
rs13136239_A	270.34	Alpha-1-antitrypsin deficiency	endocrine/metabolic	0.548793	0.0397219	1.34108	0.142696	0.332086	58518	103	58415	649	FALSE	FALSE
rs1519480_C	381.3	Mastoiditis & related conditions	sense organs	0.459856	0.0397321	0.737258	0.14822	0.32677	54491	118	54373	5	FALSE	FALSE
rs2948567_T	622.1	Polyp of corpus uteri	genitourinary	0.921752	0.0397343	1.21804	0.095914	0.332667	34040	237	33803	176	FALSE	FALSE
rs6103716_C	618.6	Vaginal enterocele, congenital or acquired	genitourinary	0.131574	0.0397398	1.25991	0.112351	0.315053	34107	177	33930	45	FALSE	FALSE
rs13282002_C	259.8	Polyglandular activity in multiple endocrine adenomatosis	endocrine/metabolic	0.422435	0.03974	1.72474	0.265058	0.158609	53260	38	53222	358	FALSE	FALSE
rs4812816_A	454.1	Varicose veins of lower extremity	circulatory system	0.550703	0.0397456	1.14825	0.0672228	0.217747	45376	632	44744	37	FALSE	FALSE
rs497273_C	695.41	Cutaneous lupus erythematosus	dermatologic	0.309625	0.0397529	0.783124	0.118885	0.346057	51451	171	51280	250	FALSE	FALSE
rs116761056_T	41.4	E. coli	infectious diseases	0.337863	0.0397534	0.70245	0.171756	0.0190778	52548	1272	51276	147	FALSE	FALSE
rs6026591_A	384.1	Myringitis	sense organs	0.548424	0.0397565	1.75688	0.27406	0.380087	54285	27	54258	128	FALSE	FALSE
rs1125253_T	627.4	Premenopausal menorrhagia	genitourinary	0.267073	0.0397571	1.43665	0.1762	0.276066	23795	71	23724	150	FALSE	FALSE
rs1125251_T	627.4	Premenopausal menorrhagia	genitourinary	0.267073	0.0397571	1.43665	0.1762	0.276066	23795	71	23724	150	FALSE	FALSE
rs6867984_A	571.51	Cirrhosis of liver without mention of alcohol	digestive	0.491759	0.0397712	1.10708	0.0494728	0.10695	48780	2113	46667	9	FALSE	FALSE
rs2268570_G	283.2	Non-autoimmune hemolytic anemias	hematopoietic	0.865206	0.039774	0.709531	0.166895	0.418767	39867	80	39787	215	FALSE	FALSE
rs11626787_G	513	Respiratory abnormalities	respiratory	0.530798	0.039774	0.930813	0.0348703	0.346248	59947	1935	58012	162	FALSE	FALSE
rs11002898_A	358.1	Myasthenia gravis	neurological	0.133682	0.039779	0.744073	0.14378	0.250651	55685	151	55534	143	FALSE	FALSE
rs3733227_C	182	Malignant neoplasm of uterus	neoplasms	0.277269	0.0397847	1.15241	0.0689951	0.33417	29090	475	28615	2	FALSE	FALSE
rs1250542_A	710.11	Acute osteomyelitis	musculoskeletal	0.884426	0.0397862	1.16672	0.0750013	0.373083	52101	369	51732	149	FALSE	FALSE
rs10771372_T	614.3	Pelvic inflammatory disease (PID)	genitourinary	0.0700216	0.03979	1.30467	0.129357	0.191073	31017	169	30848	254	FALSE	FALSE
rs11042984_C	455	Hemorrhoids	circulatory system	0.849267	0.0397928	1.06901	0.0324609	0.415163	46666	2076	44590	209	FALSE	FALSE
rs11626787_G	588	Disorders resulting from impaired renal function	genitourinary	0.617224	0.0397943	0.920421	0.0403353	0.34759	47310	1454	45856	131	FALSE	FALSE
rs72650616_A	250.2	Type 2 diabetes	endocrine/metabolic	0.18069	0.0397962	0.943995	0.0280341	0.106702	53837	9945	43892	93	FALSE	FALSE
rs4930046_A	740.3	Osteoarthrosis involving more than one site, but not specified as generalized	musculoskeletal	0.446235	0.039801	1.28417	0.121663	0.48225	47239	138	47101	544	FALSE	FALSE
rs10766395_C	972	Poisoning by agents primarily affecting the cardiovascular system	injuries & poisonings	0.0996948	0.0398036	0.792455	0.113154	0.380808	46186	178	46008	416	FALSE	FALSE
rs2380950_G	706	Diseases of sebaceous glands	dermatologic	0.0418412	0.0398049	0.904815	0.0486559	0.0955435	58947	2794	56153	29	FALSE	FALSE
rs2380949_G	875	Non-healing surgical wound	injuries & poisonings	0.103337	0.0398072	0.658196	0.203455	0.0953686	55815	202	55613	61	FALSE	FALSE
rs867635_T	800.4	Fracture of patella	injuries & poisonings	0.353414	0.0398075	1.33804	0.141654	0.0791998	51086	277	50809	18	FALSE	FALSE
rs6485473_G	259.8	Polyglandular activity in multiple endocrine adenomatosis	endocrine/metabolic	0.229225	0.0398301	1.60018	0.228712	0.316178	53541	39	53502	61	FALSE	FALSE
rs11989843_G	375.1	Dry eyes	sense organs	0.813509	0.039847	1.07808	0.0365808	0.195456	56271	2493	53778	445	FALSE	FALSE
rs10937714_C	818.1	Subdural hemorrhage (injury)	injuries & poisonings	0.0736521	0.0398483	1.28142	0.120647	0.212262	60397	180	60217	661	FALSE	FALSE
rs11564710_A	275.3	Disorders of magnesium metabolism	endocrine/metabolic	0.493019	0.0398583	0.928524	0.0360833	0.416706	57045	1658	55387	130	FALSE	FALSE
rs16969990_T	452.2	Deep vein thrombosis [DVT]	circulatory system	0.543184	0.039867	1.1318	0.0602429	0.0698658	46804	2057	44747	32	FALSE	FALSE
rs144155527_T	374.3	Ptosis of eyelid	sense organs	0.20027	0.0398674	1.52172	0.204291	0.0176529	54467	472	53995	153	FALSE	FALSE
rs6128461_T	384.1	Myringitis	sense organs	0.547599	0.039868	1.75636	0.274069	0.380176	54363	27	54336	45	FALSE	FALSE
rs10842991_T	732.1	Juvenile osteochondrosis	musculoskeletal	0.311041	0.0398689	0.618208	0.234018	0.190017	49335	82	49253	452	FALSE	FALSE
rs6438788_G	519.9	Symptoms involving respiratory system and other chest symptoms	respiratory	0.336558	0.0398692	0.933471	0.0334996	0.462738	58022	1881	56141	71	FALSE	FALSE
rs11002898_A	355.1	Chronic pain syndrome	neurological	0.698385	0.0398753	1.09521	0.0442569	0.251274	55334	1351	53983	139	FALSE	FALSE
rs2523504_T	514.1	Abnormal results of function study of pulmonary system	respiratory	0.955139	0.0398804	0.740656	0.146093	0.260718	52831	141	52690	1	FALSE	FALSE
rs9901746_A	634.3	Ectopic pregnancy	pregnancy complications	0.731109	0.0398814	0.571237	0.272485	0.405669	32370	34	32336	344	FALSE	FALSE
rs35498576_C	586	Other disorders of the kidney and ureters	genitourinary	0.506846	0.0398814	1.0489	0.0232309	0.280696	51203	5316	45887	116	FALSE	FALSE
rs4237150_C	850	Hemorrhage or hematoma complicating a procedure	injuries & poisonings	0.779839	0.0398831	0.903684	0.0492838	0.412791	54576	879	53697	131	FALSE	FALSE
rs72650616_A	520.2	Disturbances in tooth eruption	digestive	0.0736761	0.0398831	1.28268	0.121147	0.107062	57831	301	57530	100	FALSE	FALSE
rs724016_G	70.4	Chronic hepatitis	infectious diseases	0.077546	0.0398853	0.851649	0.0781441	0.436053	49924	345	49579	13	FALSE	FALSE
rs34506303_G	180	Cervical cancer and dysplasia	neoplasms	0.106035	0.0398948	0.85975	0.0735403	0.157395	27774	798	26976	485	FALSE	FALSE
rs11075256_G	751.11	Congenital anomalies of female genital organs	congenital anomalies	0.114175	0.039897	1.37117	0.15362	0.292821	33652	92	33560	49	FALSE	FALSE
rs11650000_A	732.1	Juvenile osteochondrosis	musculoskeletal	0.230859	0.0398992	1.38099	0.157095	0.454444	49609	82	49527	165	FALSE	FALSE
rs10771372_T	994.21	Septic shock	injuries & poisonings	0.53175	0.039905	1.10282	0.047631	0.191594	57888	1387	56501	473	FALSE	FALSE
rs1250542_A	610.3	Fibrosclerosis of breast	genitourinary	0.438582	0.0399052	0.75089	0.139433	0.374186	28248	122	28126	74	FALSE	FALSE
rs1016565_A	596.1	Bladder neck obstruction	genitourinary	0.69741	0.0399059	1.25981	0.112405	0.309036	56487	175	56312	118	FALSE	FALSE
rs1125253_T	250.21	Type 2 diabetes with ketoacidosis	endocrine/metabolic	0.572404	0.0399062	0.727411	0.154894	0.273946	43786	123	43663	311	FALSE	FALSE
rs1125251_T	250.21	Type 2 diabetes with ketoacidosis	endocrine/metabolic	0.572404	0.0399062	0.727411	0.154894	0.273946	43786	123	43663	311	FALSE	FALSE
rs11042984_C	386	Vertiginous syndromes and other disorders of vestibular system	sense organs	0.835019	0.039909	1.08771	0.0409166	0.413721	53744	1276	52468	242	FALSE	FALSE
rs2074090_G	425.12	Other hypertrophic cardiomyopathy	circulatory system	0.0709359	0.039911	0.768707	0.128023	0.353358	56648	147	56501	317	FALSE	FALSE
rs8003022_G	451	Phlebitis and thrombophlebitis	circulatory system	0.960226	0.0399157	0.866277	0.0698674	0.393219	45186	449	44737	40	FALSE	FALSE
rs62405452_A	571.51	Cirrhosis of liver without mention of alcohol	digestive	0.494625	0.0399199	1.10699	0.049473	0.106958	48781	2113	46668	8	FALSE	FALSE
rs62405453_A	571.51	Cirrhosis of liver without mention of alcohol	digestive	0.494625	0.0399199	1.10699	0.049473	0.106958	48781	2113	46668	8	FALSE	FALSE
rs62405454_C	571.51	Cirrhosis of liver without mention of alcohol	digestive	0.494625	0.0399199	1.10699	0.049473	0.106958	48781	2113	46668	8	FALSE	FALSE
rs1125253_T	513	Respiratory abnormalities	respiratory	0.019786	0.0399217	0.926125	0.0373538	0.274391	59705	1931	57774	409	FALSE	FALSE
rs1125251_T	513	Respiratory abnormalities	respiratory	0.019786	0.0399217	0.926125	0.0373538	0.274391	59705	1931	57774	409	FALSE	FALSE
rs117252445_A	270	Disorders of protein plasma/amino-acid transport and metabolism	endocrine/metabolic	0.782991	0.0399218	1.20792	0.0919432	0.0557345	59909	972	58937	106	FALSE	FALSE
rs10842991_T	300.9	Posttraumatic stress disorder	mental disorders	0.10395	0.0399229	1.114	0.0525437	0.191474	37065	1164	35901	347	FALSE	FALSE
rs1971152_C	415.2	Chronic pulmonary heart disease	circulatory system	0.841698	0.039926	0.935452	0.0324777	0.410707	52949	2091	50858	401	FALSE	FALSE
rs12531914_A	715	Other inflammatory spondylopathies	musculoskeletal	0.840581	0.0399304	0.886305	0.058747	0.268925	53937	793	53144	116	FALSE	FALSE
rs56149656_G	743.11	Osteoporosis NOS	musculoskeletal	0.042001	0.0399309	1.08989	0.0418952	0.106543	55339	3515	51824	82	FALSE	FALSE
rs8070737_T	244.2	Acquired hypothyroidism	endocrine/metabolic	0.55282	0.0399361	0.878661	0.0629652	0.181179	50243	949	49294	15	FALSE	FALSE
rs1848067_T	704	Diseases of hair and hair follicles	dermatologic	0.386173	0.0399415	1.08793	0.041022	0.36042	59242	1297	57945	56	FALSE	FALSE
rs5210_A	446.6	Polyarteritis nodosa	circulatory system	0.274008	0.0399485	1.45388	0.182172	0.376379	51112	61	51051	20	FALSE	FALSE
rs12302189_A	594.2	Calculus of lower urinary tract	genitourinary	0.885818	0.0399564	1.54874	0.212951	0.0550891	56808	150	56658	105	FALSE	FALSE
rs2133705_C	700	Corns and callosities	dermatologic	0.137803	0.0399617	0.858057	0.0745247	0.487829	55418	371	55047	935	FALSE	FALSE
rs2380950_G	716.9	Arthropathy NOS	musculoskeletal	0.0293328	0.0399617	0.880736	0.061825	0.096693	53613	1761	51852	26	FALSE	FALSE
rs13136239_A	796	Elevated prostate specific antigen [PSA]	genitourinary	0.0428894	0.0399631	1.09876	0.0458516	0.330337	21634	1201	20433	239	FALSE	FALSE
rs6817471_C	315.1	Learning disorder	mental disorders	0.0638198	0.0399649	0.678239	0.189014	0.335609	58014	73	57941	38	FALSE	FALSE
rs72648855_T	819	Skull and face fracture and other intercranial injury	injuries & poisonings	0.00671133	0.0399676	1.16778	0.0755116	0.107215	61661	832	60829	26	FALSE	FALSE
rs72650615_C	819	Skull and face fracture and other intercranial injury	injuries & poisonings	0.00671133	0.0399676	1.16778	0.0755116	0.107215	61661	832	60829	26	FALSE	FALSE
rs6817471_C	182	Malignant neoplasm of uterus	neoplasms	0.283973	0.039972	1.15225	0.0689922	0.334273	29075	475	28600	17	FALSE	FALSE
rs1848068_T	315.1	Learning disorder	mental disorders	0.0735232	0.0399743	0.678251	0.189014	0.335565	58017	73	57944	35	FALSE	FALSE
rs1250542_A	853	Complication of colostomy or enterostomy	injuries & poisonings	0.99035	0.0399766	0.83456	0.0880484	0.372781	53966	291	53675	149	FALSE	FALSE
rs1799884_T	619.3	Noninflammatory disorders of cervix	genitourinary	0.67117	0.0399837	0.655453	0.20567	0.178056	31125	109	31016	1	FALSE	FALSE
rs8003022_G	800.1	Fracture of neck of femur	injuries & poisonings	0.970089	0.0399849	0.896467	0.0532129	0.392141	51572	779	50793	35	FALSE	FALSE
rs925095_T	379.51	Pigmentary iris degeneration	sense organs	0.851734	0.0399863	1.8395	0.296751	0.382097	54053	23	54030	158	FALSE	FALSE
rs1125253_T	614.33	Pelvic inflammatory disease, NOS	genitourinary	0.0750735	0.0399945	1.52556	0.205648	0.275096	30951	51	30900	198	FALSE	FALSE
rs1125251_T	614.33	Pelvic inflammatory disease, NOS	genitourinary	0.0750735	0.0399945	1.52556	0.205648	0.275096	30951	51	30900	198	FALSE	FALSE
rs6817471_C	145.2	Cancer of tongue	neoplasms	0.0731669	0.0399967	0.858395	0.0743463	0.335944	61662	434	61228	40	FALSE	FALSE
rs1519480_C	736.3	Acquired deformities of hip	musculoskeletal	0.0982922	0.0400055	1.60128	0.229247	0.327113	54388	40	54348	5	FALSE	FALSE
rs1364809_C	285	Other anemias	hematopoietic	0.273904	0.0400067	0.907973	0.0470085	0.0250244	54307	14324	39983	8	FALSE	FALSE
rs6031558_C	507	Pleurisy; pleural effusion	respiratory	0.803926	0.0400131	0.95917	0.0202995	0.327486	49935	6808	43127	22	FALSE	FALSE
rs116761056_T	292.1	Aphasia/speech disturbance	mental disorders	0.0978944	0.0400147	0.715023	0.163343	0.0190726	50806	1414	49392	140	FALSE	FALSE
rs2924447_A	524.3	Anomalies of tooth position/malocclusion	digestive	0.454803	0.0400163	0.764024	0.131067	0.141037	57389	307	57082	565	FALSE	FALSE
rs4812816_A	690	Erythematosquamous dermatosis	dermatologic	0.233877	0.0400175	0.874869	0.065097	0.217312	53559	767	52792	41	FALSE	FALSE
rs1250542_A	742	Derangement of joint, non-traumatic	musculoskeletal	0.966268	0.0400182	1.10552	0.0488508	0.373586	52613	897	51716	144	FALSE	FALSE
rs4930046_A	513.3	Hypoventilation	respiratory	0.589215	0.0400208	0.886721	0.0585456	0.481796	58147	607	57540	652	FALSE	FALSE
rs1125253_T	331	Other cerebral degenerations	neurological	0.689362	0.0400227	0.899341	0.0516639	0.274497	47842	1008	46834	329	FALSE	FALSE
rs1125251_T	331	Other cerebral degenerations	neurological	0.689362	0.0400227	0.899341	0.0516639	0.274497	47842	1008	46834	329	FALSE	FALSE
rs2523506_T	442.3	Aneurysm of artery of lower extremity	circulatory system	0.491922	0.0400275	0.639664	0.217589	0.161008	51159	111	51048	22	FALSE	FALSE
rs8121252_T	277.4	Disorders of bilirubin excretion	endocrine/metabolic	0.0689371	0.0400289	1.19393	0.0863194	0.341363	59258	286	58972	214	FALSE	FALSE
rs12453443_G	737	Curvature of spine	musculoskeletal	0.104674	0.040029	1.08546	0.0399345	0.403633	55086	1336	53750	649	FALSE	FALSE
rs6885132_G	961	Poisoning by other anti-infectives	injuries & poisonings	0.168354	0.0400291	1.41979	0.170694	0.100768	46468	147	46321	80	FALSE	FALSE
rs7632381_C	710	Osteomyelitis, periostitis, and other infections involving bone	musculoskeletal	0.430829	0.0400294	0.922173	0.0394567	0.436527	53227	1360	51867	10	FALSE	FALSE
rs10766395_C	726.2	Synoviopathy	musculoskeletal	0.45455	0.040038	0.78199	0.119762	0.379925	46679	162	46517	411	FALSE	FALSE
rs11564710_A	614.3	Pelvic inflammatory disease (PID)	genitourinary	0.271206	0.0400383	0.792397	0.113323	0.417145	31193	170	31023	71	FALSE	FALSE
rs2941257_T	153.3	Malignant neoplasm of rectum, rectosigmoid junction, and anus	neoplasms	0.818885	0.0400577	1.1048	0.0485424	0.261756	51569	1079	50490	230	FALSE	FALSE
rs4701619_C	202.24	Large cell lymphoma	neoplasms	0.896745	0.0400583	0.630761	0.22445	0.186374	60070	91	59979	81	FALSE	FALSE
rs724016_G	317	Alcohol-related disorders	mental disorders	0.372931	0.0400586	0.930318	0.0351794	0.435761	49137	1751	47386	13	FALSE	FALSE
rs925095_T	590	Pyelonephritis	genitourinary	0.8354	0.0400587	0.907661	0.0471885	0.381831	46751	1000	45751	142	FALSE	FALSE
rs6483215_A	701	Other hypertrophic and atrophic conditions of skin	dermatologic	0.651033	0.0400627	0.935073	0.0326972	0.235908	58705	2834	55871	75	FALSE	FALSE
rs72979712_T	611.11	Mammographic microcalcification	genitourinary	0.866417	0.0400673	0.702658	0.171883	0.0524972	56003	481	55522	57	FALSE	FALSE
rs8074454_C	509.1	Respiratory failure	respiratory	0.725378	0.0400683	1.04717	0.0224508	0.330043	48280	5148	43132	15	FALSE	FALSE
rs6899343_T	795.81	Elevated carcinoembryonic antigen [CEA]	symptoms	0.849259	0.0400699	0.779245	0.121493	0.246995	61556	211	61345	493	FALSE	FALSE
rs10464106_C	612	Breast conditions, congenital or relating to hormones	genitourinary	0.133724	0.0400718	1.23548	0.102998	0.107334	56003	429	55574	3	FALSE	FALSE
rs11002898_A	255.11	Cushing's syndrome	endocrine/metabolic	0.518731	0.040079	1.34305	0.143668	0.251424	53543	114	53429	134	FALSE	FALSE
rs10771372_T	732.1	Juvenile osteochondrosis	musculoskeletal	0.308017	0.0400835	0.618533	0.234014	0.189961	49368	82	49286	418	FALSE	FALSE
rs7632381_C	600	Hyperplasia of prostate	genitourinary	0.0296543	0.0400874	1.0646	0.030496	0.437121	23752	3098	20654	4	FALSE	FALSE
rs6136447_G	497	Bronchitis	respiratory	0.819988	0.0400959	0.835494	0.0875561	0.138131	48541	646	47895	138	FALSE	FALSE
rs4660895_T	189.21	Malignant neoplasm of bladder	neoplasms	0.232717	0.0400995	0.889076	0.0572762	0.295247	61882	799	61083	36	FALSE	FALSE
rs2380950_G	994.21	Septic shock	injuries & poisonings	0.270608	0.0401033	0.8678	0.0690774	0.0956285	58309	1401	56908	34	FALSE	FALSE
rs4775238_A	389.5	Disorders of acoustic nerve	sense organs	0.11757	0.0401156	1.59542	0.227589	0.415908	54565	39	54526	228	FALSE	FALSE
rs777355_A	427	Cardiac dysrhythmias	circulatory system	0.218508	0.0401181	0.972401	0.0136354	0.479996	54915	17613	37302	287	FALSE	FALSE
rs4400674_A	427.7	Tachycardia NOS	circulatory system	0.880799	0.0401199	0.957114	0.0213556	0.385499	42908	5421	37487	1	FALSE	FALSE
rs4660895_T	529	Diseases and other conditions of the tongue	digestive	0.32958	0.0401211	1.24246	0.105771	0.29571	58740	200	58540	36	FALSE	FALSE
rs8003022_G	735.1	Flat foot	musculoskeletal	0.977015	0.0401226	0.825222	0.093595	0.39301	54561	251	54310	44	FALSE	FALSE
rs1411435_G	701.6	Acquired acanthosis nigricans	dermatologic	0.050871	0.0401233	0.467404	0.370557	0.0963298	55964	83	55881	62	FALSE	FALSE
rs3087948_T	281.12	Other vitamin B12 deficiency anemia	hematopoietic	0.935573	0.0401353	0.852169	0.0779451	0.188923	40543	611	39932	60	FALSE	FALSE
rs10133035_T	41.12	Methicillin resistant Staphylococcus aureus	infectious diseases	0.529046	0.0401364	0.907104	0.0475059	0.35276	52085	1027	51058	379	FALSE	FALSE
rs2380949_G	701.6	Acquired acanthosis nigricans	dermatologic	0.012535	0.0401372	0.467435	0.370551	0.0960511	55965	83	55882	62	FALSE	FALSE
rs11075256_G	496.21	Obstructive chronic bronchitis	respiratory	0.357857	0.0401406	1.09878	0.0459001	0.294617	49118	1171	47947	80	FALSE	FALSE
rs3733227_C	643.1	Hyperemesis gravidarum	pregnancy complications	0.114595	0.0401419	1.55738	0.215861	0.333944	35187	44	35143	2	FALSE	FALSE
rs4930046_A	300.4	Dysthymic disorder	mental disorders	0.0414077	0.0401464	1.09503	0.0442359	0.479823	36874	1064	35810	438	FALSE	FALSE
rs2924447_A	740.9	Osteoarthrosis NOS	musculoskeletal	0.547454	0.0401471	0.939659	0.0303269	0.140784	53227	6054	47173	531	FALSE	FALSE
rs11042984_C	960.2	Allergy/adverse effect of penicillin	injuries & poisonings	0.380445	0.0401495	1.08064	0.0377893	0.414179	47698	1485	46213	206	FALSE	FALSE
rs2285676_G	446.6	Polyarteritis nodosa	circulatory system	0.253278	0.0401497	1.45327	0.182154	0.376453	51110	61	51049	21	FALSE	FALSE
rs6026592_A	384.1	Myringitis	sense organs	0.607863	0.0401556	1.75518	0.274139	0.380373	54277	27	54250	135	FALSE	FALSE
rs4433533_G	505	Other pulmonary inflamation or edema	respiratory	0.48827	0.0401563	1.17829	0.0799479	0.214264	43563	429	43134	13	FALSE	FALSE
rs1799884_T	695.42	Systemic lupus erythematosus	dermatologic	0.103495	0.0401636	0.875181	0.0649708	0.179281	52412	898	51514	2	FALSE	FALSE
rs2380950_G	701.6	Acquired acanthosis nigricans	dermatologic	0.0330273	0.0401714	0.467481	0.370567	0.096262	55993	83	55910	30	FALSE	FALSE
rs6026592_A	296	Mood disorders	mental disorders	0.246235	0.0401721	1.03255	0.0156088	0.379928	48046	11921	36125	124	FALSE	FALSE
rs12493_T	745	Pain in joint	musculoskeletal	0.83721	0.0401761	1.0358	0.0171428	0.18639	56017	17039	38978	74	FALSE	FALSE
rs2268570_G	568.1	Peritoneal adhesions (postoperative) (postinfection)	digestive	0.947654	0.0401802	1.13993	0.0638294	0.420513	51713	497	51216	269	FALSE	FALSE
rs76177300_A	426.92	Cardiac defibrillator in situ	circulatory system	0.602111	0.0401868	1.20782	0.0920238	0.0451195	38254	1260	36994	541	FALSE	FALSE
rs2908296_T	702.1	Actinic keratosis	dermatologic	0.437742	0.0401869	1.07724	0.0362629	0.154044	58334	3183	55151	62	FALSE	FALSE
rs12531914_A	350.5	Abnormal reflex	neurological	0.907458	0.0401907	0.593847	0.25399	0.269211	53692	52	53640	112	FALSE	FALSE
rs6889788_A	202.24	Large cell lymphoma	neoplasms	0.897524	0.0401927	0.630955	0.224452	0.186321	60079	91	59988	72	FALSE	FALSE
rs2239525_G	514.1	Abnormal results of function study of pulmonary system	respiratory	0.957516	0.0402034	0.741017	0.146093	0.260571	52832	141	52691	0	FALSE	FALSE
rs2239526_G	514.1	Abnormal results of function study of pulmonary system	respiratory	0.957516	0.0402034	0.741017	0.146093	0.260571	52832	141	52691	0	FALSE	FALSE
rs10133035_T	611.3	Lump or mass in breast	genitourinary	0.501518	0.0402144	1.08147	0.0381756	0.3528	56763	1576	55187	418	FALSE	FALSE
rs2239525_G	574.3	Cholecystitis without cholelithiasis	digestive	0.954812	0.0402187	0.859854	0.0736012	0.260839	57388	518	56870	0	FALSE	FALSE
rs2239526_G	574.3	Cholecystitis without cholelithiasis	digestive	0.954812	0.0402187	0.859854	0.0736012	0.260839	57388	518	56870	0	FALSE	FALSE
rs4513637_G	216	Benign neoplasm of skin	neoplasms	0.378373	0.0402195	1.06823	0.0321735	0.176051	58517	3474	55043	577	FALSE	FALSE
rs10842991_T	614.3	Pelvic inflammatory disease (PID)	genitourinary	0.063209	0.0402198	1.30392	0.129359	0.19113	30992	169	30823	279	FALSE	FALSE
rs2908297_T	597.8	Urethral hypermobility/ISD	genitourinary	0.107213	0.0402205	1.28484	0.122173	0.15646	56628	220	56408	19	FALSE	FALSE
rs56149656_G	225.1	Benign neoplasm of brain, cranial nerves, meninges	neoplasms	0.206841	0.0402207	1.21499	0.0949231	0.106311	61301	509	60792	82	FALSE	FALSE
rs1250590_A	579.2	Splenomegaly	digestive	0.939104	0.0402211	0.907026	0.0475679	0.476833	48971	913	48058	854	FALSE	FALSE
rs6026591_A	649.1	Diabetes or abnormal glucose tolerance complicating pregnancy	pregnancy complications	0.283309	0.0402274	1.14313	0.0652072	0.379306	33353	520	32833	76	FALSE	FALSE
rs925095_T	739	Contracture of joint	musculoskeletal	0.926699	0.0402294	1.15382	0.0697483	0.381211	54639	426	54213	148	FALSE	FALSE
rs8074454_C	789.1	Persistent vomiting	symptoms	0.217506	0.0402377	0.69748	0.175636	0.330233	45262	85	45177	14	FALSE	FALSE
rs4237150_C	594.1	Calculus of kidney	genitourinary	0.882305	0.0402424	1.06165	0.0291649	0.411993	59143	2521	56622	149	FALSE	FALSE
rs12493_T	202.24	Large cell lymphoma	neoplasms	0.896211	0.0402521	0.631047	0.224447	0.186317	60075	91	59984	76	FALSE	FALSE
rs11989843_G	157	Pancreatic cancer	neoplasms	0.63498	0.0402591	1.14861	0.0675504	0.195408	55246	656	54590	438	FALSE	FALSE
rs6438788_G	519	Other diseases of respiratory system, not elsewhere classified	respiratory	0.35479	0.0402597	0.943103	0.0285603	0.462644	58759	2618	56141	71	FALSE	FALSE
rs6485473_G	204.1	Lymphoid leukemia	neoplasms	0.253494	0.0402602	1.17911	0.0803278	0.315925	60334	344	59990	72	FALSE	FALSE
rs2239525_G	250.7	Diabetic retinopathy	endocrine/metabolic	0.97338	0.0402636	0.880843	0.0618593	0.261547	57225	730	56495	0	FALSE	FALSE
rs2239526_G	250.7	Diabetic retinopathy	endocrine/metabolic	0.97338	0.0402636	0.880843	0.0618593	0.261547	57225	730	56495	0	FALSE	FALSE
rs7632381_C	697	Sarcoidosis	dermatologic	0.320403	0.040265	1.1938	0.0863683	0.435681	53095	272	52823	9	FALSE	FALSE
rs1250109_C	598	Abnormal findings on examination of urine	genitourinary	0.391687	0.0402807	1.16261	0.0734646	0.172338	62128	603	61525	20	FALSE	FALSE
rs724016_G	377.3	Optic neuritis/neuropathy	sense organs	0.31464	0.040281	0.829018	0.0914317	0.435772	54423	253	54170	13	FALSE	FALSE
rs11776904_C	585.32	End stage renal disease	genitourinary	0.750407	0.0402821	1.10811	0.0500544	0.158099	46724	1459	45265	795	FALSE	FALSE
rs1848068_T	145.2	Cancer of tongue	neoplasms	0.0793446	0.0402837	0.858585	0.0743456	0.335901	61664	434	61230	38	FALSE	FALSE
rs6867984_A	454.1	Varicose veins of lower extremity	circulatory system	0.523922	0.0402854	1.19492	0.0868316	0.106969	45401	632	44769	8	FALSE	FALSE
rs6817471_C	530.2	Esophageal bleeding (varices/hemorrhage)	digestive	0.296036	0.040287	0.90372	0.0493643	0.33572	38191	983	37208	26	FALSE	FALSE
rs10766395_C	728	Disorders of muscle, ligament, and fascia	musculoskeletal	0.526798	0.0402966	1.23802	0.104118	0.380339	46707	190	46517	413	FALSE	FALSE
rs1848068_T	643.1	Hyperemesis gravidarum	pregnancy complications	0.125154	0.0403009	1.55673	0.215828	0.333992	35173	44	35129	16	FALSE	FALSE
rs10464106_C	571	Chronic liver disease and cirrhosis	digestive	0.345467	0.0403018	1.07757	0.036433	0.107218	50859	4185	46674	2	FALSE	FALSE
rs10771372_T	415.1	Acute pulmonary heart disease	circulatory system	0.454846	0.0403042	1.09868	0.0458926	0.192249	52341	1510	50831	434	FALSE	FALSE
rs11626787_G	360.2	Progressive myopia	sense organs	0.80814	0.0403056	1.3382	0.142066	0.346339	56911	102	56809	154	FALSE	FALSE
rs16969990_T	368	Visual disturbances	sense organs	0.825	0.0403069	1.12511	0.0574873	0.0695912	59986	2225	57761	40	FALSE	FALSE
rs1250590_A	750.2	Lower gastrointestinal congenital anomalies	congenital anomalies	0.893724	0.040307	1.17902	0.080312	0.475929	58618	321	58297	1005	FALSE	FALSE
rs2133705_C	202.22	Reticulosarcoma	neoplasms	0.131346	0.0403077	1.31216	0.132486	0.48852	59233	116	59117	988	FALSE	FALSE
rs2074090_G	599.3	Dysuria	genitourinary	0.343669	0.0403145	1.05819	0.0275843	0.353963	47875	3153	44722	252	FALSE	FALSE
rs4930046_A	338.2	Chronic pain	neurological	0.874909	0.0403158	1.04375	0.0208846	0.481553	50766	5270	45496	579	FALSE	FALSE
rs2941257_T	385	Other disorders of middle ear and mastoid	sense organs	0.923373	0.0403164	1.24047	0.105091	0.260525	54373	214	54159	231	FALSE	FALSE
rs78028320_A	255	Disorders of adrenal glands	endocrine/metabolic	0.626844	0.0403176	1.10117	0.047002	0.188709	54727	1442	53285	301	FALSE	FALSE
rs1016565_A	854	Complications of cardiac/vascular device, implant, and graft	injuries & poisonings	0.558757	0.0403178	1.09712	0.0452046	0.310859	54840	1131	53709	116	FALSE	FALSE
rs2239525_G	560.1	Paralytic ileus	digestive	0.984419	0.0403236	0.899301	0.0517636	0.262015	41782	1031	40751	0	FALSE	FALSE
rs2239526_G	560.1	Paralytic ileus	digestive	0.984419	0.0403236	0.899301	0.0517636	0.262015	41782	1031	40751	0	FALSE	FALSE
rs12593201_A	614.31	Acute inflammatory pelvic disease	genitourinary	0.825	0.0403238	0.370288	0.484523	0.268822	31108	20	31088	3	FALSE	FALSE
rs16860758_G	261.2	Vitamin B-complex deficiencies	endocrine/metabolic	0.358618	0.0403259	1.09183	0.0428491	0.184665	44754	1842	42912	490	FALSE	FALSE
rs7946714_C	110	Dermatophytosis / Dermatomycosis	infectious diseases	0.678257	0.0403264	0.925125	0.0379569	0.215729	55790	2264	53526	54	FALSE	FALSE
rs6885132_G	249	Secondary diabetes mellitus	endocrine/metabolic	0.425357	0.0403287	0.784797	0.118189	0.101226	44381	491	43890	72	FALSE	FALSE
rs11650000_A	90	Sexually transmitted infections (not HIV or hepatitis)	infectious diseases	0.263438	0.0403323	0.823545	0.0946858	0.453345	62898	233	62665	213	FALSE	FALSE
rs9489217_C	366	Cataract	sense organs	0.862596	0.0403347	0.957658	0.0211014	0.450543	61225	5535	55690	21	FALSE	FALSE
rs11002898_A	798	Malaise and fatigue	symptoms	0.584637	0.040335	1.03232	0.015512	0.25141	53387	17108	36279	124	FALSE	FALSE
rs2948567_T	414.2	ASCVD	circulatory system	0.806339	0.0403353	1.19291	0.0860355	0.333218	46420	300	46120	234	FALSE	FALSE
rs4775238_A	800	Fracture of lower limb	injuries & poisonings	0.186379	0.0403419	1.06306	0.0298287	0.415878	53036	2416	50620	225	FALSE	FALSE
rs2941257_T	389.1	Sensorineural hearing loss	sense organs	0.860055	0.0403429	0.936526	0.0319856	0.260301	57322	2805	54517	247	FALSE	FALSE
rs1971152_C	389	Hearing loss	sense organs	0.897151	0.0403438	0.957092	0.0213907	0.41079	59377	5037	54340	450	FALSE	FALSE
rs34506303_G	531.3	Duodenal ulcer	digestive	0.631775	0.0403438	1.26032	0.112848	0.158644	58918	252	58666	1035	FALSE	FALSE
rs6103716_C	184.11	Malignant neoplasm of ovary	neoplasms	0.288302	0.0403442	1.16449	0.0742787	0.315729	29766	413	29353	38	FALSE	FALSE
rs6136447_G	529.6	Glossodynia	digestive	0.611415	0.0403458	1.67944	0.252885	0.138973	58454	48	58406	178	FALSE	FALSE
rs2403205_T	385.5	Tympanosclerosis and middle ear disease related to otitis media	sense organs	0.524574	0.0403518	0.677306	0.190052	0.370831	54305	68	54237	144	FALSE	FALSE
rs4930046_A	792	Abnormal Papanicolaou smear of cervix and cervical HPV	genitourinary	0.649723	0.0403545	1.08402	0.039354	0.481863	28505	1362	27143	306	FALSE	FALSE
rs11776904_C	339	Other headache syndromes	neurological	0.490863	0.0403673	1.09131	0.0426256	0.15862	55652	2046	53606	948	FALSE	FALSE
rs11650000_A	331	Other cerebral degenerations	neurological	0.32194	0.0403674	1.09686	0.0450971	0.453223	48004	1014	46990	163	FALSE	FALSE
rs4930046_A	301	Personality disorders	mental disorders	0.241793	0.0403699	1.16526	0.0746083	0.479545	36177	367	35810	425	FALSE	FALSE
rs2908289_A	649.1	Diabetes or abnormal glucose tolerance complicating pregnancy	pregnancy complications	0.852112	0.040375	1.17549	0.0788756	0.178304	33412	522	32890	10	FALSE	FALSE
rs12531914_A	288.1	Decreased white blood cell count	hematopoietic	0.909887	0.0403778	1.06945	0.0327536	0.270173	47947	2417	45530	101	FALSE	FALSE
rs2523507_G	514.1	Abnormal results of function study of pulmonary system	respiratory	0.956803	0.0403796	0.741209	0.146096	0.260525	52826	141	52685	6	FALSE	FALSE
rs1848068_T	530.2	Esophageal bleeding (varices/hemorrhage)	digestive	0.294151	0.0403832	0.903763	0.0493647	0.335716	38193	983	37210	24	FALSE	FALSE
rs3775094_A	362.26	Macular puckering of retina	sense organs	0.994685	0.0403834	0.863061	0.0718459	0.463265	56595	398	56197	317	FALSE	FALSE
rs6026592_A	568.1	Peritoneal adhesions (postoperative) (postinfection)	digestive	0.180153	0.0403859	0.871975	0.0668336	0.379904	51842	498	51344	132	FALSE	FALSE
rs62405452_A	454.1	Varicose veins of lower extremity	circulatory system	0.520976	0.0403896	1.19481	0.0868324	0.106978	45402	632	44770	7	FALSE	FALSE
rs62405453_A	454.1	Varicose veins of lower extremity	circulatory system	0.520976	0.0403896	1.19481	0.0868324	0.106978	45402	632	44770	7	FALSE	FALSE
rs62405454_C	454.1	Varicose veins of lower extremity	circulatory system	0.520976	0.0403896	1.19481	0.0868324	0.106978	45402	632	44770	7	FALSE	FALSE
rs72727388_C	577	Diseases of pancreas	digestive	0.511724	0.0403914	0.917385	0.0420682	0.273061	61642	1527	60115	761	FALSE	FALSE
rs1510148_T	599.6	Oliguria and anuria	genitourinary	0.970786	0.0403919	1.24215	0.105794	0.26151	44960	210	44750	203	FALSE	FALSE
rs142848532_T	272.11	Hypercholesterolemia	endocrine/metabolic	0.644127	0.0403993	1.10264	0.0476694	0.0468623	45623	6791	38832	738	FALSE	FALSE
rs2133705_C	202	Cancer of other lymphoid, histiocytic tissue	neoplasms	0.180091	0.0404015	1.12649	0.058112	0.488681	59721	604	59117	992	FALSE	FALSE
rs6817471_C	643.1	Hyperemesis gravidarum	pregnancy complications	0.10836	0.0404021	1.5564	0.215834	0.334016	35169	44	35125	20	FALSE	FALSE
rs11042985_G	446.8	Thrombotic microangiopathy	circulatory system	0.793344	0.0404049	0.571763	0.272753	0.413429	50918	33	50885	195	FALSE	FALSE
rs142848532_T	536.7	Complications of gastrostomy, colostomy and enterostomy	digestive	0.545015	0.0404083	1.31099	0.13212	0.0476852	53287	521	52766	893	FALSE	FALSE
rs13282002_C	180.1	Cervical cancer	neoplasms	0.224367	0.040409	0.773132	0.125543	0.158057	27528	286	27242	188	FALSE	FALSE
rs11085259_T	580.11	Proliferative glomerulonephritis	genitourinary	0.0894474	0.0404204	0.654508	0.206825	0.178754	45957	106	45851	137	FALSE	FALSE
rs8070737_T	286.81	Primary hypercoagulable state	hematopoietic	0.0147688	0.0404236	1.17336	0.0780073	0.180978	48191	510	47681	20	FALSE	FALSE
rs11708903_G	362.5	Toxic maculopathy of retina	sense organs	0.260894	0.0404265	1.36387	0.151427	0.455157	56508	88	56420	78	FALSE	FALSE
rs10133035_T	395.3	Nonrheumatic tricuspid valve disorders	circulatory system	0.725766	0.0404308	0.877526	0.0637521	0.353981	50675	574	50101	355	FALSE	FALSE
rs2894536_C	446.5	Giant cell arteritis	circulatory system	0.861888	0.0404327	0.645874	0.213317	0.159835	50843	117	50726	361	FALSE	FALSE
rs6899342_G	195.1	Malignant neoplasm, other	neoplasms	0.0440574	0.0404362	1.07765	0.036494	0.24777	47080	2089	44991	81	FALSE	FALSE
rs34351_C	994.2	Sepsis	injuries & poisonings	0.706898	0.0404382	0.948637	0.0257312	0.330992	60648	3786	56862	86	FALSE	FALSE
rs6026591_A	303.4	Somatoform disorder	mental disorders	0.509709	0.0404393	1.18326	0.0821161	0.378046	36440	312	36128	94	FALSE	FALSE
rs2523504_T	383	Otosclerosis	sense organs	0.933278	0.0404413	0.478687	0.359508	0.261386	54410	32	54378	0	FALSE	FALSE
rs76369685_A	972.1	Cardiac rhythm regulators causing adverse effects in therapeutic use	injuries & poisonings	0.113386	0.0404441	2.47206	0.441664	0.0584058	46117	21	46096	317	FALSE	FALSE
rs7163757_T	626.2	Dysmenorrhea	genitourinary	0.994262	0.040446	1.16132	0.0729831	0.423317	24236	380	23856	12	FALSE	FALSE
rs11075255_A	780	Hypothermia/Chills	symptoms	0.915124	0.0404477	1.26284	0.113885	0.402494	62422	155	62267	318	FALSE	FALSE
rs10842991_T	724	Other and unspecified disorders of back	musculoskeletal	0.572192	0.0404537	1.11527	0.0532431	0.191789	49956	1105	48851	456	FALSE	FALSE
rs76369685_A	395.4	Nonrheumatic pulmonary valve disorders	circulatory system	0.249897	0.0404546	1.39801	0.163512	0.0587792	50375	252	50123	329	FALSE	FALSE
rs55754152_A	528	Diseases of the oral soft tissues, excluding lesions specific for gingiva and tongue	digestive	0.976452	0.0404582	0.834342	0.0883886	0.0514226	60100	1559	58541	36	FALSE	FALSE
rs78028320_A	749.2	Congenital anomalies of skull and face bones	congenital anomalies	0.432343	0.0404648	1.27608	0.118985	0.188365	61941	209	61732	331	FALSE	FALSE
rs10842991_T	994.21	Septic shock	injuries & poisonings	0.539156	0.0404657	1.10251	0.0476295	0.19164	57848	1387	56461	514	FALSE	FALSE
rs4812816_A	286.6	Defibrination syndrome	hematopoietic	0.589803	0.0404668	1.4217	0.171722	0.217246	47750	86	47664	40	FALSE	FALSE
rs11042985_G	365.2	Primary angle-closure glaucoma	sense organs	0.81166	0.0404765	1.22758	0.100078	0.412947	56954	204	56750	217	FALSE	FALSE
rs4930046_A	444.2	Embolism and thrombosis of abdominal aorta	circulatory system	0.412935	0.040478	0.689441	0.181505	0.482078	50609	64	50545	542	FALSE	FALSE
rs6031558_C	747.1	Cardiac congenital anomalies	congenital anomalies	0.921993	0.040481	0.942264	0.0290267	0.328046	61153	2907	58246	25	FALSE	FALSE
rs10937714_C	215	Other benign neoplasm of connective and other soft tissue	neoplasms	0.235644	0.0404863	0.762202	0.132541	0.212326	60897	204	60693	658	FALSE	FALSE
rs11626787_G	803.3	Fracture of clavicle or scapula	injuries & poisonings	0.768703	0.0404869	0.852054	0.0781479	0.346254	51094	387	50707	128	FALSE	FALSE
rs11042985_G	592.2	Urethritis and urethral syndrome	genitourinary	0.388758	0.0404883	1.47479	0.189635	0.412817	45766	56	45710	186	FALSE	FALSE
rs1905505_A	681.1	Cellulitis and abscess of fingers/toes	dermatologic	0.40613	0.0404888	1.12602	0.0579338	0.288581	52150	707	51443	283	FALSE	FALSE
rs3733227_C	145.2	Cancer of tongue	neoplasms	0.072607	0.0404896	0.858718	0.0743463	0.335821	61698	434	61264	2	FALSE	FALSE
rs11708067_G	742.9	Other derangement of joint	musculoskeletal	0.0577671	0.0404897	0.873124	0.0662259	0.236247	52551	702	51849	3	FALSE	FALSE
rs4930046_A	353.1	Nerve plexus lesions	neurological	0.0909834	0.0404918	0.773912	0.125102	0.482258	53658	132	53526	612	FALSE	FALSE
rs11002898_A	366	Cataract	sense organs	0.490342	0.0404954	1.05059	0.0240903	0.251281	61095	5521	55574	152	FALSE	FALSE
rs1848067_T	287.1	Spontaneous ecchymoses	hematopoietic	0.191041	0.0404961	0.763512	0.131709	0.361188	47795	138	47657	46	FALSE	FALSE
rs2523504_T	41.11	Methicillin sensitive Staphylococcus aureus	infectious diseases	0.987835	0.0404975	1.10935	0.0506555	0.261287	52383	971	51412	1	FALSE	FALSE
rs2403205_T	395.2	Nonrheumatic aortic valve disorders	circulatory system	0.779237	0.0404983	0.941469	0.0294408	0.370527	53127	2822	50305	145	FALSE	FALSE
rs4513637_G	159.2	Malignant neoplasm of small intestine, including duodenum	neoplasms	0.580049	0.0404983	1.24888	0.108484	0.176045	54736	259	54477	547	FALSE	FALSE
rs2268570_G	478	Throat pain	respiratory	0.869411	0.0405083	0.86882	0.0686442	0.420448	42444	450	41994	211	FALSE	FALSE
rs34351_C	707	Chronic ulcer of skin	dermatologic	0.697607	0.0405119	0.928955	0.0359755	0.330713	61576	1891	59685	89	FALSE	FALSE
rs2908289_A	789	Nausea and vomiting	symptoms	0.812979	0.040518	0.959857	0.0200013	0.178628	55918	10744	45174	19	FALSE	FALSE
rs777355_A	647	Infectious and parasitic complications affecting pregnancy	pregnancy complications	0.508285	0.0405245	1.27453	0.118423	0.480674	34564	147	34417	181	FALSE	FALSE
rs6688365_C	362.31	Separation of retinal layers	sense organs	0.397022	0.0405272	1.48118	0.191786	0.438018	56258	55	56203	309	FALSE	FALSE
rs2239525_G	383	Otosclerosis	sense organs	0.934828	0.0405321	0.478848	0.359507	0.26123	54410	32	54378	0	FALSE	FALSE
rs2239526_G	383	Otosclerosis	sense organs	0.934828	0.0405321	0.478848	0.359507	0.26123	54410	32	54378	0	FALSE	FALSE
rs8121252_T	504.1	Idiopathic fibrosing alveolitis	respiratory	0.0467307	0.0405329	1.20249	0.0900256	0.341076	43266	264	43002	153	FALSE	FALSE
rs10133035_T	516.1	Hemoptysis	respiratory	0.714052	0.0405331	0.888857	0.057521	0.35295	61894	700	61194	446	FALSE	FALSE
rs3733227_C	315.1	Learning disorder	mental disorders	0.0568094	0.040534	0.679019	0.188992	0.335498	58048	73	57975	2	FALSE	FALSE
rs1125253_T	300.13	Phobia	mental disorders	0.737122	0.0405342	1.28566	0.122677	0.274322	36140	151	35989	240	FALSE	FALSE
rs1125251_T	300.13	Phobia	mental disorders	0.737122	0.0405342	1.28566	0.122677	0.274322	36140	151	35989	240	FALSE	FALSE
rs4400674_A	81.12	Chronic graft-versus-host disease	infectious diseases	0.700522	0.0405342	0.654334	0.207071	0.385852	58928	56	58872	1	FALSE	FALSE
rs12453443_G	381.9	Otorrhea	sense organs	0.158641	0.040537	1.19568	0.0872533	0.404375	54029	270	53759	658	FALSE	FALSE
rs7531911_G	601.3	Orchitis and epididymitis	genitourinary	0.102583	0.0405374	1.26059	0.113062	0.297695	20820	174	20646	12	FALSE	FALSE
rs11042985_G	960.2	Allergy/adverse effect of penicillin	injuries & poisonings	0.376086	0.0405438	1.08048	0.0377905	0.413902	47719	1485	46234	183	FALSE	FALSE
rs4660895_T	440.1	Atherosclerosis of renal artery	circulatory system	0.580005	0.0405443	1.19947	0.0887995	0.295501	51340	295	51045	26	FALSE	FALSE
rs2523507_G	525.2	Atrophy of edentulous alveolar ridge	digestive	0.91881	0.0405466	1.85643	0.302059	0.261105	57634	23	57611	9	FALSE	FALSE
rs3775094_A	452.1	Iatrogenic pulmonary embolism and infarction	circulatory system	0.941292	0.040549	1.46098	0.185101	0.462793	44602	59	44543	249	FALSE	FALSE
rs117252445_A	528	Diseases of the oral soft tissues, excluding lesions specific for gingiva and tongue	digestive	0.424135	0.0405514	0.839682	0.0853147	0.0557804	60030	1557	58473	109	FALSE	FALSE
rs11085259_T	872	Traumatic amputation	injuries & poisonings	0.438284	0.0405552	0.708139	0.168509	0.179784	55664	151	55513	162	FALSE	FALSE
rs8070737_T	592.11	Acute cystitis	genitourinary	0.34121	0.0405642	0.850619	0.079001	0.181414	46493	624	45869	18	FALSE	FALSE
rs12531914_A	368.2	Diplopia and disorders of binocular vision	sense organs	0.952515	0.0405653	0.868708	0.0687265	0.268906	58262	579	57683	121	FALSE	FALSE
rs2908296_T	255.11	Cushing's syndrome	endocrine/metabolic	0.236002	0.0405711	0.642299	0.216175	0.153766	53627	114	53513	50	FALSE	FALSE
rs1250542_A	636	Early or threatened labor; hemorrhage in early pregnancy	pregnancy complications	0.621167	0.0405755	0.919083	0.0412039	0.374537	34018	1438	32580	95	FALSE	FALSE
rs724016_G	530.3	Stricture and stenosis of esophagus	digestive	0.297603	0.040578	1.11809	0.0545065	0.435924	37924	702	37222	10	FALSE	FALSE
rs12593201_A	296	Mood disorders	mental disorders	0.674239	0.0405825	1.03564	0.0171013	0.266983	48151	11948	36203	13	FALSE	FALSE
rs16860758_G	288	Diseases of white blood cells	hematopoietic	0.14683	0.0405842	1.05746	0.0272836	0.184779	50076	4930	45146	561	FALSE	FALSE
rs2948567_T	250.25	Diabetes type 2 with peripheral circulatory disorders	endocrine/metabolic	0.8312	0.0405868	1.13602	0.0622782	0.331672	44345	597	43748	226	FALSE	FALSE
rs4930046_A	288.1	Decreased white blood cell count	hematopoietic	0.425807	0.0405932	1.06282	0.0297545	0.481748	47529	2404	45125	533	FALSE	FALSE
rs234866_A	263	Other nutritional deficiency	endocrine/metabolic	0.674969	0.0405937	0.875207	0.065096	0.308143	43853	594	43259	100	FALSE	FALSE
rs1016565_A	270	Disorders of protein plasma/amino-acid transport and metabolism	endocrine/metabolic	0.638761	0.0405986	1.10473	0.0486433	0.309618	59890	971	58919	124	FALSE	FALSE
rs72727388_C	555	Inflammatory bowel disease and other gastroenteritis and colitis	digestive	0.698258	0.0406005	1.06986	0.032977	0.273603	42686	2426	40260	549	FALSE	FALSE
rs2523507_G	574.3	Cholecystitis without cholelithiasis	digestive	0.955451	0.0406032	0.860105	0.0736003	0.260784	57379	518	56861	9	FALSE	FALSE
rs2894536_C	874	Complication of amputation stump	injuries & poisonings	0.110891	0.0406092	1.35256	0.147495	0.159334	55437	144	55293	392	FALSE	FALSE
rs1250109_C	288.3	Eosinophilia	hematopoietic	0.050268	0.04061	1.27715	0.11948	0.172159	45821	215	45606	15	FALSE	FALSE
rs4812816_A	947	Urticaria	dermatologic	0.581406	0.0406161	0.861654	0.0727263	0.21645	49337	622	48715	38	FALSE	FALSE
rs10039427_A	427.42	Cardiac arrest	circulatory system	0.610042	0.0406179	1.17271	0.0778144	0.186047	37856	515	37341	156	FALSE	FALSE
rs497273_C	204.4	Multiple myeloma	neoplasms	0.077682	0.0406228	1.21214	0.0939669	0.345474	60019	239	59780	295	FALSE	FALSE
rs6483215_A	743.12	Senile osteoporosis	musculoskeletal	0.191407	0.0406233	0.880608	0.062101	0.235856	52689	845	51844	64	FALSE	FALSE
rs6483215_A	395.1	Nonrheumatic mitral valve disorders	circulatory system	0.223695	0.0406292	0.938122	0.0311997	0.235714	53673	3290	50383	66	FALSE	FALSE
rs28582094_G	428.3	Heart failure with reduced EF [Systolic or combined heart failure]	circulatory system	0.477758	0.0406298	1.06252	0.0296232	0.26719	52777	3185	49592	41	FALSE	FALSE
rs2971670_T	202.24	Large cell lymphoma	neoplasms	0.536843	0.0406325	1.43115	0.175102	0.17876	60103	91	60012	52	FALSE	FALSE
rs2523507_G	383	Otosclerosis	sense organs	0.934467	0.0406332	0.479009	0.359524	0.26118	54403	32	54371	7	FALSE	FALSE
rs2948567_T	261.41	Rickets or osteomalacia	endocrine/metabolic	0.797531	0.0406379	0.606503	0.244257	0.332681	43178	47	43131	234	FALSE	FALSE
rs11564710_A	455	Hemorrhoids	circulatory system	0.818395	0.0406381	1.06857	0.0323978	0.418224	46774	2081	44693	95	FALSE	FALSE
rs2908297_T	555	Inflammatory bowel disease and other gastroenteritis and colitis	digestive	0.51491	0.0406383	1.08517	0.0399257	0.15571	43186	2447	40739	13	FALSE	FALSE
rs2268569_T	528.3	Cellulitis and abscess of oral soft tissues	digestive	0.312253	0.0406432	0.426763	0.415957	0.0812048	58648	82	58566	9	FALSE	FALSE
rs4887810_A	513.4	Hyperventilation	respiratory	0.158318	0.0406522	0.89333	0.0551033	0.326415	58663	800	57863	312	FALSE	FALSE
rs1799884_T	741.4	Joint effusions	musculoskeletal	0.461933	0.0406527	1.10727	0.0497773	0.178214	53186	1337	51849	2	FALSE	FALSE
rs1971152_C	618.6	Vaginal enterocele, congenital or acquired	genitourinary	0.636355	0.0406529	1.24691	0.107798	0.407174	33902	175	33727	255	FALSE	FALSE
rs4812816_A	752.11	Spina bifida	congenital anomalies	0.168845	0.0406537	0.735994	0.149745	0.217264	61775	163	61612	47	FALSE	FALSE
rs2894536_C	362.8	Retinal hemorrhage/ischemia	sense organs	0.586498	0.0406555	1.4352	0.176501	0.158824	56210	96	56114	400	FALSE	FALSE
rs777355_A	743	Osteoporosis, osteopenia and pathological fracture	musculoskeletal	0.146374	0.0406602	1.03995	0.0191354	0.480379	58687	7053	51634	314	FALSE	FALSE
rs2908296_T	818.2	Subarachnoid hemorrhage (injury)	injuries & poisonings	0.127943	0.0406615	1.36673	0.152626	0.153573	60922	136	60786	67	FALSE	FALSE
rs72650616_A	454.1	Varicose veins of lower extremity	circulatory system	0.542965	0.0406616	1.19451	0.0868276	0.106984	45334	632	44702	81	FALSE	FALSE
rs4513637_G	371.3	Inflammation of eyelids	sense organs	0.108086	0.0406642	1.13774	0.0630431	0.176509	54456	833	53623	543	FALSE	FALSE
rs16860758_G	531.5	Gastrojejunal ulcer	digestive	0.591848	0.040667	1.52917	0.207495	0.184844	59112	61	59051	627	FALSE	FALSE
rs144155527_T	250.6	Polyneuropathy in diabetes	endocrine/metabolic	0.35998	0.0406699	0.731834	0.152525	0.0176764	45654	1801	43853	120	FALSE	FALSE
rs28582094_G	614.31	Acute inflammatory pelvic disease	genitourinary	0.821863	0.0406719	0.37076	0.484742	0.268732	31096	20	31076	18	FALSE	FALSE
rs1971152_C	586.1	Anatomical abnormatilies of kidney and ureters	genitourinary	0.958578	0.0406745	1.19542	0.0872065	0.41074	45933	274	45659	338	FALSE	FALSE
rs234866_A	741.1	Ankylosis of joint	musculoskeletal	0.12584	0.0406858	1.45063	0.181752	0.306289	51791	64	51727	130	FALSE	FALSE
rs34506303_G	537.1	Lesions of stomach and duodenum	digestive	0.593822	0.0406863	1.42305	0.172376	0.158336	52834	101	52733	943	FALSE	FALSE
rs5210_A	711.2	Reiter's disease	musculoskeletal	0.552638	0.0406893	1.80661	0.28898	0.376532	51880	24	51856	20	FALSE	FALSE
rs12493_T	41.2	Streptococcus infection	infectious diseases	0.84563	0.0406903	1.1062	0.0493143	0.186726	52676	1328	51348	66	FALSE	FALSE
rs867635_T	519.2	Respiratory complications	respiratory	0.965753	0.040692	0.601225	0.248594	0.078642	56363	174	56189	22	FALSE	FALSE
rs79896666_C	727	Other disorders of synovium, tendon, and bursa	musculoskeletal	0.284023	0.0406935	1.10949	0.0507652	0.0569082	50520	3717	46803	112	FALSE	FALSE
rs78551082_T	727	Other disorders of synovium, tendon, and bursa	musculoskeletal	0.284023	0.0406935	1.10949	0.0507652	0.0569082	50520	3717	46803	112	FALSE	FALSE
rs74628648_T	727	Other disorders of synovium, tendon, and bursa	musculoskeletal	0.284023	0.0406935	1.10949	0.0507652	0.0569082	50520	3717	46803	112	FALSE	FALSE
rs10814915_T	270.38	Other specified disorders of plasma protein metabolism	endocrine/metabolic	0.853824	0.0406995	0.829668	0.0912398	0.425634	59187	255	58932	114	FALSE	FALSE
rs2523507_G	250.7	Diabetic retinopathy	endocrine/metabolic	0.97351	0.0407038	0.881088	0.0618597	0.261496	57217	730	56487	8	FALSE	FALSE
rs7946714_C	505	Other pulmonary inflamation or edema	respiratory	0.427157	0.0407094	1.17788	0.0800002	0.214788	43529	428	43101	48	FALSE	FALSE
rs6899343_T	529.1	Glossitis	digestive	0.688442	0.0407107	1.53284	0.208714	0.247134	58181	52	58129	465	FALSE	FALSE
rs4701619_C	250.12	Type 1 diabetes with renal manifestations	endocrine/metabolic	0.791912	0.0407116	0.798245	0.110112	0.187298	44221	319	43902	60	FALSE	FALSE
rs2239525_G	525.2	Atrophy of edentulous alveolar ridge	digestive	0.917766	0.040717	1.85539	0.302039	0.261159	57643	23	57620	0	FALSE	FALSE
rs2239526_G	525.2	Atrophy of edentulous alveolar ridge	digestive	0.917766	0.040717	1.85539	0.302039	0.261159	57643	23	57620	0	FALSE	FALSE
rs11042985_G	707.3	Chronic ulcer of unspecified site	dermatologic	0.748721	0.0407193	0.846112	0.0816582	0.413245	59864	323	59541	239	FALSE	FALSE
rs9489217_C	729.7	Nontraumatic compartment syndrome	musculoskeletal	0.915148	0.0407218	1.6915	0.256856	0.451236	46920	31	46889	18	FALSE	FALSE
rs7163757_T	315.1	Learning disorder	mental disorders	0.976991	0.0407329	0.69733	0.176175	0.422818	58019	73	57946	31	FALSE	FALSE
rs1411435_G	420.3	Endocarditis	circulatory system	0.39592	0.0407337	0.781337	0.120587	0.0955335	57226	489	56737	67	FALSE	FALSE
rs11002898_A	411.3	Angina pectoris	circulatory system	0.509746	0.0407469	0.927269	0.0369053	0.249959	48552	2326	46226	125	FALSE	FALSE
rs1250590_A	962.2	Insulins and antidiabetic agents causing adverse effects in therapeutic use	injuries & poisonings	0.885058	0.0407541	1.58832	0.226136	0.476162	45684	41	45643	797	FALSE	FALSE
rs730497_A	751.2	Congenital anomalies of urinary system	congenital anomalies	0.748759	0.0407585	0.865938	0.0703539	0.178206	59981	768	59213	44	FALSE	FALSE
rs11042985_G	338	Pain	neurological	0.825433	0.040762	0.969154	0.0153142	0.413537	57146	11322	45824	219	FALSE	FALSE
rs11564710_A	519.2	Respiratory complications	respiratory	0.918526	0.0407643	0.794693	0.112321	0.416407	56267	174	56093	123	FALSE	FALSE
rs3775094_A	994.2	Sepsis	injuries & poisonings	0.992398	0.0407726	1.05002	0.0238591	0.462395	60404	3774	56630	342	FALSE	FALSE
rs11626787_G	610	Benign mammary dysplasias	genitourinary	0.448924	0.040775	1.08701	0.0407808	0.34555	29495	1381	28114	93	FALSE	FALSE
rs2268570_G	964.1	Anticoagulants causing adverse effects	injuries & poisonings	0.808993	0.0407789	0.739613	0.14744	0.419435	46261	101	46160	256	FALSE	FALSE
rs10039427_A	117.1	Histoplasmosis	infectious diseases	0.96387	0.0407818	1.28546	0.12275	0.185367	53556	194	53362	222	FALSE	FALSE
rs2403205_T	622.1	Polyp of corpus uteri	genitourinary	0.692182	0.0407891	1.2123	0.0941118	0.368819	34117	237	33880	95	FALSE	FALSE
rs2285676_G	711.2	Reiter's disease	musculoskeletal	0.543863	0.0407909	1.80609	0.288987	0.376607	51879	24	51855	20	FALSE	FALSE
rs2908296_T	286.2	Encounter for long-term (current) use of anticoagulants	hematopoietic	0.187949	0.0407958	1.06318	0.0299499	0.153283	52602	4950	47652	56	FALSE	FALSE
rs1364809_C	279.7	Other immunological findings	endocrine/metabolic	0.159329	0.0407971	1.28642	0.123123	0.0251504	57196	1101	56095	10	FALSE	FALSE
rs2894536_C	530.6	Diverticulum of esophagus, acquired	digestive	0.711226	0.0407989	1.55154	0.214731	0.159508	37039	63	36976	273	FALSE	FALSE
rs6867984_A	574	Cholelithiasis and cholecystitis	digestive	0.360833	0.0407995	1.09892	0.0461132	0.107256	59279	2419	56860	11	FALSE	FALSE
rs730497_A	619.3	Noninflammatory disorders of cervix	genitourinary	0.742859	0.0408022	0.656584	0.20567	0.17785	31102	109	30993	24	FALSE	FALSE
rs10039427_A	536.7	Complications of gastrostomy, colostomy and enterostomy	digestive	0.624133	0.0408067	0.841136	0.0845775	0.186644	53945	529	53416	216	FALSE	FALSE
rs8003022_G	597.8	Urethral hypermobility/ISD	genitourinary	0.917309	0.0408114	0.813548	0.100883	0.392855	56601	220	56381	46	FALSE	FALSE
rs724016_G	695.8	Other specified erythematous conditions	dermatologic	0.562578	0.0408122	0.850886	0.0789451	0.434368	53160	341	52819	13	FALSE	FALSE
rs7632381_C	769	Nonallopathic lesions NEC	symptoms	0.295361	0.0408145	0.693443	0.178979	0.436155	63247	69	63178	10	FALSE	FALSE
rs730497_A	789	Nausea and vomiting	symptoms	0.764921	0.0408182	0.959853	0.0200331	0.178092	55898	10741	45157	40	FALSE	FALSE
rs2523506_T	440.2	Atherosclerosis of the extremities	circulatory system	0.501281	0.0408187	0.87066	0.0677156	0.160762	51996	948	51048	23	FALSE	FALSE
rs580240_T	260.3	Adult failure to thrive	endocrine/metabolic	0.188771	0.0408252	0.909662	0.0462924	0.486724	44329	982	43347	4	FALSE	FALSE
rs1971152_C	70.4	Chronic hepatitis	infectious diseases	0.784075	0.0408262	0.849774	0.0795899	0.409753	49586	341	49245	366	FALSE	FALSE
rs234866_A	671	Venous/cerebrovascular complications embolism in pregnancy and the puerperium	pregnancy complications	0.65346	0.0408275	1.3619	0.151023	0.309007	35038	95	34943	81	FALSE	FALSE
rs730497_A	202.24	Large cell lymphoma	neoplasms	0.614084	0.0408282	1.43048	0.175043	0.178762	60108	91	60017	44	FALSE	FALSE
rs4513637_G	348.8	Encephalopathy, not elsewhere classified	neurological	0.183526	0.0408287	1.0965	0.0450439	0.176456	48386	1668	46718	470	FALSE	FALSE
rs2908297_T	807	Fracture of ribs	injuries & poisonings	0.198948	0.0408287	1.17144	0.0773659	0.156915	51394	580	50814	14	FALSE	FALSE
rs1250542_A	348.8	Encephalopathy, not elsewhere classified	neurological	0.834283	0.0408292	1.07642	0.0360074	0.372533	48699	1688	47011	142	FALSE	FALSE
rs8074454_C	278	Overweight, obesity and other hyperalimentation	endocrine/metabolic	0.530595	0.0408294	0.959264	0.0203344	0.330356	56545	9499	47046	18	FALSE	FALSE
rs2074090_G	618.6	Vaginal enterocele, congenital or acquired	genitourinary	0.6848	0.0408294	0.785937	0.117774	0.353618	33966	175	33791	187	FALSE	FALSE
rs7946714_C	697	Sarcoidosis	dermatologic	0.48315	0.0408308	1.22444	0.0990007	0.216319	53056	273	52783	51	FALSE	FALSE
rs2564929_T	446.3	Hypersensitivity angiitis	circulatory system	0.467491	0.0408361	1.52606	0.206674	0.32823	51106	48	51058	13	FALSE	FALSE
rs2074090_G	276.5	Hypovolemia	endocrine/metabolic	0.11632	0.0408405	0.958967	0.0204869	0.353548	46459	6187	40272	258	FALSE	FALSE
rs10464106_C	571.51	Cirrhosis of liver without mention of alcohol	digestive	0.487893	0.0408457	1.10647	0.0494718	0.107026	48787	2113	46674	2	FALSE	FALSE
rs6026592_A	789	Nausea and vomiting	symptoms	0.220218	0.0408461	1.03258	0.0156745	0.381172	55795	10727	45068	149	FALSE	FALSE
rs10860209_A	327.72	Sleep related leg cramps	neurological	0.0405192	0.040854	0.348489	0.515473	0.151774	46164	36	46128	268	FALSE	FALSE
rs2523504_T	525.2	Atrophy of edentulous alveolar ridge	digestive	0.916712	0.0408554	1.85458	0.302034	0.261303	57642	23	57619	1	FALSE	FALSE
rs11708067_G	250.42	Other abnormal glucose	endocrine/metabolic	0.664132	0.0408578	0.951004	0.0245659	0.237741	49554	5593	43961	3	FALSE	FALSE
rs2523507_G	560.1	Paralytic ileus	digestive	0.984096	0.0408654	0.899558	0.051764	0.261957	41776	1031	40745	6	FALSE	FALSE
rs13136239_A	275	Disorders of mineral metabolism	endocrine/metabolic	0.414201	0.0408739	0.951542	0.0242915	0.331746	59110	4213	54897	668	FALSE	FALSE
rs2268569_T	317.1	Alcoholism	mental disorders	0.215325	0.0408779	0.850906	0.0789596	0.0810267	48663	1272	47391	5	FALSE	FALSE
rs2971670_T	619.3	Noninflammatory disorders of cervix	genitourinary	0.659013	0.0408789	0.656581	0.20575	0.177921	31098	109	30989	31	FALSE	FALSE
rs13136239_A	199	Neoplasm of uncertain behavior	neoplasms	0.579089	0.0408802	0.937849	0.0313811	0.330394	47065	2508	44557	557	FALSE	FALSE
rs11075255_A	250.25	Diabetes type 2 with peripheral circulatory disorders	endocrine/metabolic	0.96708	0.0408824	1.13024	0.0598745	0.401543	44339	595	43744	236	FALSE	FALSE
rs4660895_T	514.2	Solitary pulmonary nodule	respiratory	0.289147	0.0408871	0.922589	0.0394055	0.296069	54337	1677	52660	32	FALSE	FALSE
rs116761056_T	415.2	Chronic pulmonary heart disease	circulatory system	0.0976597	0.0408897	1.24453	0.106992	0.0186581	53194	2097	51097	148	FALSE	FALSE
rs62432360_C	158	Neoplasm of unspecified nature of digestive system	neoplasms	0.731388	0.0408917	1.19328	0.0864256	0.178854	54676	410	54266	766	FALSE	FALSE
rs11042985_G	727.6	Rupture of tendon, nontraumatic	musculoskeletal	0.95531	0.0408937	0.883733	0.0604517	0.413338	47322	593	46729	190	FALSE	FALSE
rs2564929_T	227	Benign neoplasm of other endocrine glands and related structures	neoplasms	0.423822	0.040896	1.14268	0.0652338	0.328041	61698	516	61182	16	FALSE	FALSE
rs72648855_T	740.9	Osteoarthrosis NOS	musculoskeletal	0.0152468	0.0409005	1.07028	0.0332214	0.106967	53713	6106	47607	22	FALSE	FALSE
rs72650615_C	740.9	Osteoarthrosis NOS	musculoskeletal	0.0152468	0.0409005	1.07028	0.0332214	0.106967	53713	6106	47607	22	FALSE	FALSE
rs11042985_G	386	Vertiginous syndromes and other disorders of vestibular system	sense organs	0.84251	0.0409076	1.08723	0.0409053	0.41348	53768	1277	52491	217	FALSE	FALSE
rs777355_A	245	Thyroiditis	endocrine/metabolic	0.585763	0.0409098	1.09532	0.0445352	0.480722	50108	1052	49056	267	FALSE	FALSE
rs35533056_A	250.2	Type 2 diabetes	endocrine/metabolic	0.736751	0.0409202	1.0368	0.0176772	0.385142	53640	9920	43720	292	FALSE	FALSE
rs1510148_T	389.1	Sensorineural hearing loss	sense organs	0.839289	0.0409205	0.936714	0.0319796	0.26063	57315	2805	54510	254	FALSE	FALSE
rs6899343_T	556.11	Angiodysplasia of intestine (without mention of hemorrhage)	digestive	0.80947	0.0409253	1.44587	0.180362	0.247142	40505	72	40433	336	FALSE	FALSE
rs10181515_T	614.1	Pelvic peritoneal adhesions, female (postoperative) (postinfection)	genitourinary	0.736281	0.0409273	0.70237	0.172823	0.227539	31199	119	31080	12	FALSE	FALSE
rs6485473_G	442.4	Arterial dissection	circulatory system	0.520161	0.040928	1.38837	0.160514	0.316054	51091	82	51009	63	FALSE	FALSE
rs144155527_T	369	Infection of the eye	sense organs	0.0672926	0.0409375	1.30646	0.130772	0.0176994	55369	1374	53995	153	FALSE	FALSE
rs6889788_A	41.2	Streptococcus infection	infectious diseases	0.848771	0.040941	1.10606	0.0493157	0.186737	52681	1328	51353	61	FALSE	FALSE
rs16860758_G	654	Other and unspecified complications of birth; puerperium affecting management of mother	pregnancy complications	0.930529	0.0409426	1.25788	0.112237	0.184395	33816	229	33587	351	FALSE	FALSE
rs28582094_G	539	Bariatric surgery	digestive	0.566709	0.0409443	1.1083	0.0503067	0.266803	63069	1051	62018	46	FALSE	FALSE
rs11650000_A	441.1	Acute vascular insufficiency of intestine	circulatory system	0.155025	0.0409467	0.790976	0.114716	0.45328	51060	160	50900	177	FALSE	FALSE
rs11776904_C	201	Hodgkin's disease	neoplasms	0.384217	0.040951	0.663357	0.2008	0.158029	59214	125	59089	1028	FALSE	FALSE
rs62405452_A	574	Cholelithiasis and cholecystitis	digestive	0.363745	0.0409539	1.09884	0.0461134	0.107262	59280	2419	56861	10	FALSE	FALSE
rs62405453_A	574	Cholelithiasis and cholecystitis	digestive	0.363745	0.0409539	1.09884	0.0461134	0.107262	59280	2419	56861	10	FALSE	FALSE
rs62405454_C	574	Cholelithiasis and cholecystitis	digestive	0.363745	0.0409539	1.09884	0.0461134	0.107262	59280	2419	56861	10	FALSE	FALSE
rs10464106_C	454.1	Varicose veins of lower extremity	circulatory system	0.530065	0.0409543	1.19419	0.0868233	0.107043	45407	632	44775	2	FALSE	FALSE
rs10766394_G	170	Cancer of bone and connective tissue	neoplasms	0.447281	0.0409556	0.902876	0.0499858	0.37656	62569	889	61680	100	FALSE	FALSE
rs10766394_G	711.2	Reiter's disease	musculoskeletal	0.581137	0.0409582	1.80505	0.288944	0.376406	51819	24	51795	86	FALSE	FALSE
rs12453443_G	737.3	Kyphoscoliosis and scoliosis	musculoskeletal	0.132428	0.0409671	1.0917	0.0429281	0.40361	54902	1152	53750	647	FALSE	FALSE
rs10766394_G	594.8	Renal colic	genitourinary	0.0452264	0.0409673	1.39589	0.163187	0.376383	56748	76	56672	88	FALSE	FALSE
rs35533056_A	451	Phlebitis and thrombophlebitis	circulatory system	0.816804	0.0409692	0.865912	0.0704418	0.386164	44977	448	44529	256	FALSE	FALSE
rs2523504_T	757	Congenital anomalies of the integument	congenital anomalies	0.97563	0.0409694	0.526693	0.313693	0.260955	60635	39	60596	1	FALSE	FALSE
rs6483215_A	110	Dermatophytosis / Dermatomycosis	infectious diseases	0.839636	0.0409697	0.927796	0.036668	0.236477	55777	2265	53512	70	FALSE	FALSE
rs1510148_T	741	Symptoms and disorders of the joints	musculoskeletal	0.933814	0.0409769	0.952083	0.0240256	0.26126	56706	5078	51628	254	FALSE	FALSE
rs6749367_T	622.1	Polyp of corpus uteri	genitourinary	0.259451	0.0409808	0.793606	0.113111	0.25259	33972	237	33735	250	FALSE	FALSE
rs10116772_A	371.21	Allergic conjunctivitis	sense organs	0.868418	0.0409831	1.09914	0.0462518	0.408962	55076	978	54098	46	FALSE	FALSE
rs8003022_G	288	Diseases of white blood cells	hematopoietic	0.723089	0.0409849	0.95626	0.0218846	0.392876	50558	4975	45583	46	FALSE	FALSE
rs117252445_A	695.42	Systemic lupus erythematosus	dermatologic	0.233147	0.0409854	1.21627	0.0958021	0.0553761	52324	893	51431	94	FALSE	FALSE
rs7693_T	338.2	Chronic pain	neurological	0.853952	0.0409865	0.956611	0.0217052	0.364066	51275	5316	45959	53	FALSE	FALSE
rs2564929_T	174.3	Neoplasm of uncertain behavior of breast	neoplasms	0.222232	0.0409898	0.757341	0.136004	0.327715	55768	137	55631	15	FALSE	FALSE
rs28582094_G	264.9	Lack of normal physiological development, unspecified	endocrine/metabolic	0.164724	0.0409939	0.881463	0.0617405	0.266298	44131	814	43317	38	FALSE	FALSE
rs12493_T	686	Other local infections of skin and subcutaneous tissue	dermatologic	0.712095	0.0409945	1.11903	0.0550329	0.186068	52712	1051	51661	59	FALSE	FALSE
rs4812816_A	286.5	Hemorrhagic disorder due to intrinsic circulating anticoagulants	hematopoietic	0.551069	0.0409955	1.25426	0.110858	0.217306	47884	220	47664	40	FALSE	FALSE
rs11890449_T	433.8	Late effects of cerebrovascular disease	circulatory system	0.989781	0.0409984	1.19895	0.0887886	0.0518379	53513	1115	52398	47	FALSE	FALSE
rs72650616_A	819	Skull and face fracture and other intercranial injury	injuries & poisonings	0.000262158	0.0409991	1.16686	0.0755135	0.107295	61587	832	60755	104	FALSE	FALSE
rs4984980_A	636.1	Threatened premature labor	pregnancy complications	0.840335	0.0410018	1.18793	0.0842736	0.18846	32747	422	32325	360	FALSE	FALSE
rs1971152_C	170	Cancer of bone and connective tissue	neoplasms	0.872465	0.0410119	0.904127	0.0493219	0.410503	62209	883	61326	472	FALSE	FALSE
rs8121252_T	250.41	Impaired fasting glucose	endocrine/metabolic	0.278314	0.0410132	1.10111	0.0471375	0.341461	44847	1037	43810	161	FALSE	FALSE
rs35533056_A	187	Cancer of other male genital organs	neoplasms	0.319614	0.0410145	0.78492	0.118516	0.383721	25512	163	25349	133	FALSE	FALSE
rs6128461_T	270.21	Disorders of urea cycle metabolism	endocrine/metabolic	0.345237	0.0410241	0.663577	0.200711	0.379941	59046	61	58985	55	FALSE	FALSE
rs4513637_G	756.5	Congenital osteodystrophies	congenital anomalies	0.205006	0.0410263	1.51773	0.204191	0.17621	60442	65	60377	593	FALSE	FALSE
rs34351_C	41	Bacterial infection NOS	infectious diseases	0.849554	0.0410273	0.958048	0.0209753	0.33109	57217	5879	51338	85	FALSE	FALSE
rs11042984_C	592.2	Urethritis and urethral syndrome	genitourinary	0.420363	0.0410361	1.4733	0.189659	0.413059	45738	56	45682	216	FALSE	FALSE
rs9489217_C	721	Spondylosis and allied disorders	musculoskeletal	0.822191	0.0410422	0.952538	0.0237995	0.450274	53362	4098	49264	20	FALSE	FALSE
rs6867984_A	819	Skull and face fracture and other intercranial injury	injuries & poisonings	0.0045353	0.0410489	1.16682	0.0755144	0.107287	61671	832	60839	14	FALSE	FALSE
rs10116772_A	510.2	Lung transplant	respiratory	0.525272	0.0410498	0.808708	0.103923	0.409832	53328	202	53126	43	FALSE	FALSE
rs3802113_G	728.7	Fasciitis	musculoskeletal	0.153579	0.0410532	0.877807	0.0637931	0.164807	47856	1001	46855	52	FALSE	FALSE
rs2908296_T	452	Other venous embolism and thrombosis	circulatory system	0.412721	0.0410584	1.06953	0.0329045	0.152603	48587	3849	44738	47	FALSE	FALSE
rs11085259_T	557.1	Celiac disease	digestive	0.351461	0.0410597	0.815401	0.0998937	0.179253	41037	397	40640	120	FALSE	FALSE
rs6103716_C	504.1	Idiopathic fibrosing alveolitis	respiratory	0.875009	0.0410624	1.20598	0.0916804	0.315265	43354	265	43089	58	FALSE	FALSE
rs6889788_A	686	Other local infections of skin and subcutaneous tissue	dermatologic	0.71555	0.0410708	1.11899	0.0550335	0.186076	52715	1051	51664	56	FALSE	FALSE
rs28582094_G	800.2	Fracture of unspecified part of femur	injuries & poisonings	0.726647	0.0410781	1.16263	0.0737669	0.267473	51237	446	50791	40	FALSE	FALSE
rs1510148_T	286.11	Von willebrand's disease	hematopoietic	0.661522	0.0410782	0.687266	0.183593	0.261129	47599	94	47505	206	FALSE	FALSE
rs12302189_A	618.6	Vaginal enterocele, congenital or acquired	genitourinary	0.913841	0.0410854	0.534162	0.306979	0.0570465	34095	176	33919	59	FALSE	FALSE
rs11626787_G	384	Other disorders of tympanic membrane	sense organs	0.725833	0.0410888	0.852276	0.0782541	0.346638	54629	384	54245	142	FALSE	FALSE
rs2523506_T	913	Toxic effect of venom	injuries & poisonings	0.686539	0.0410906	1.42995	0.175089	0.160507	61315	98	61217	27	FALSE	FALSE
rs4433533_G	295.2	Paranoid disorders	mental disorders	0.570296	0.041093	1.24911	0.108897	0.216558	36429	221	36208	10	FALSE	FALSE
rs10181515_T	70.9	Hepatitis NOS	infectious diseases	0.674041	0.041095	0.838769	0.086078	0.226238	50007	431	49576	16	FALSE	FALSE
rs13136239_A	244.4	Hypothyroidism NOS	endocrine/metabolic	0.511876	0.0411034	0.961056	0.0194482	0.332477	56228	7426	48802	612	FALSE	FALSE
rs724016_G	710.1	Osteomyelitis	musculoskeletal	0.522722	0.0411035	0.9161	0.0429033	0.435796	53011	1146	51865	13	FALSE	FALSE
rs925095_T	555.21	Ulcerative colitis (chronic)	digestive	0.94628	0.0411043	1.15037	0.0685868	0.382831	41073	440	40633	127	FALSE	FALSE
rs62405452_A	819	Skull and face fracture and other intercranial injury	injuries & poisonings	0.00132224	0.0411048	1.16677	0.0755147	0.107293	61672	832	60840	13	FALSE	FALSE
rs62405453_A	819	Skull and face fracture and other intercranial injury	injuries & poisonings	0.00132224	0.0411048	1.16677	0.0755147	0.107293	61672	832	60840	13	FALSE	FALSE
rs62405454_C	819	Skull and face fracture and other intercranial injury	injuries & poisonings	0.00132224	0.0411048	1.16677	0.0755147	0.107293	61672	832	60840	13	FALSE	FALSE
rs724016_G	283.21	Hemolytic-uremic syndrome	hematopoietic	0.161848	0.0411098	1.58399	0.225198	0.435946	40021	40	39981	11	FALSE	FALSE
rs6026591_A	789	Nausea and vomiting	symptoms	0.159126	0.0411147	1.03253	0.0156733	0.380887	55800	10728	45072	145	FALSE	FALSE
rs2133705_C	250.24	Type 2 diabetes with neurological manifestations	endocrine/metabolic	0.717787	0.0411172	0.935974	0.0323976	0.48941	45563	2309	43254	783	FALSE	FALSE
rs2948567_T	386	Vertiginous syndromes and other disorders of vestibular system	sense organs	0.829107	0.0411195	1.09075	0.0425328	0.33383	53701	1276	52425	286	FALSE	FALSE
rs1411435_G	994.21	Septic shock	injuries & poisonings	0.252206	0.0411235	0.86843	0.0690739	0.0956998	58276	1399	56877	70	FALSE	FALSE
rs925095_T	345.3	Convulsions	neurological	0.951015	0.041134	1.05635	0.0268447	0.381766	50142	3127	47015	140	FALSE	FALSE
rs9489217_C	447	Other disorders of arteries and arterioles	circulatory system	0.7701	0.0411387	0.919132	0.0412929	0.450091	52305	1251	51054	17	FALSE	FALSE
rs2894536_C	274.21	Chondrocalcinosis	endocrine/metabolic	0.20916	0.0411389	0.726485	0.156473	0.159493	59504	192	59312	426	FALSE	FALSE
rs76369685_A	575.6	Cholesterolosis of gallbladder	digestive	0.212888	0.041139	2.06731	0.355634	0.0587897	56549	41	56508	374	FALSE	FALSE
rs6688365_C	295.1	Schizophrenia	mental disorders	0.0588639	0.0411468	1.1957	0.0875257	0.43834	36288	264	36024	207	FALSE	FALSE
rs8074454_C	252.2	Hypoparathyroidism	endocrine/metabolic	0.187344	0.0411472	0.756346	0.136754	0.331082	53680	135	53545	18	FALSE	FALSE
rs12593201_A	555	Inflammatory bowel disease and other gastroenteritis and colitis	digestive	0.674222	0.0411483	1.06977	0.0330266	0.267875	43188	2447	40741	11	FALSE	FALSE
rs234866_A	250	Diabetes mellitus	endocrine/metabolic	0.34781	0.0411569	0.963489	0.0182152	0.307246	54209	10351	43858	135	FALSE	FALSE
rs1848067_T	333.4	Torsion dystonia	neurological	0.0936087	0.0411649	1.15804	0.0718595	0.36074	47512	412	47100	46	FALSE	FALSE
rs1799884_T	426.3	Bundle branch block	circulatory system	0.620779	0.0411651	1.11729	0.0543176	0.178566	38658	1171	37487	1	FALSE	FALSE
rs8074454_C	250.42	Other abnormal glucose	endocrine/metabolic	0.703106	0.0411693	1.04581	0.0219351	0.328597	49541	5592	43949	17	FALSE	FALSE
rs34506303_G	274.11	Gouty arthropathy	endocrine/metabolic	0.613269	0.0411694	1.15182	0.0692254	0.158253	59490	744	58746	1036	FALSE	FALSE
rs580240_T	379.51	Pigmentary iris degeneration	sense organs	0.443877	0.0411702	1.87779	0.308598	0.486236	54198	23	54175	6	FALSE	FALSE
rs2924447_A	452.2	Deep vein thrombosis [DVT]	circulatory system	0.431227	0.0411739	0.907155	0.0477242	0.140596	46381	2043	44338	482	FALSE	FALSE
rs6483215_A	710.19	Unspecified osteomyelitis	musculoskeletal	0.503888	0.0411753	0.883535	0.0606458	0.235978	52632	814	51818	63	FALSE	FALSE
rs116761056_T	364	Corneal opacity and other disorders of cornea	sense organs	0.0619407	0.0411758	1.54554	0.213236	0.0190005	57209	402	56807	159	FALSE	FALSE
rs10993460_C	370.31	Keratoconjunctivitis sicca	sense organs	0.81742	0.0411794	1.2496	0.109134	0.0880703	54536	440	54096	44	FALSE	FALSE
rs11890449_T	519.1	Tracheostomy complications	respiratory	0.855328	0.0411827	0.457986	0.382486	0.0512918	56315	143	56172	44	FALSE	FALSE
rs234866_A	250.23	Type 2 diabetes with ophthalmic manifestations	endocrine/metabolic	0.287639	0.0411856	0.883314	0.0607712	0.307616	44549	691	43858	115	FALSE	FALSE
rs1971152_C	117.4	Aspergillosis	infectious diseases	0.811532	0.0411881	0.757904	0.135773	0.41081	53302	120	53182	408	FALSE	FALSE
rs2268569_T	741.1	Ankylosis of joint	musculoskeletal	0.289414	0.041191	0.354392	0.508106	0.082073	51905	64	51841	10	FALSE	FALSE
rs76177300_A	727.5	Rupture of synovium	musculoskeletal	0.939545	0.0411937	0.431115	0.412124	0.0453508	46427	144	46283	659	FALSE	FALSE
rs6817471_C	184.11	Malignant neoplasm of ovary	neoplasms	0.605528	0.041197	0.855079	0.076688	0.333552	29784	414	29370	18	FALSE	FALSE
rs11626787_G	571.6	Primary biliary cirrhosis	digestive	0.300944	0.0411982	1.21201	0.0941844	0.348049	46798	240	46558	122	FALSE	FALSE
rs2564929_T	613.9	Breast disorder NOS	genitourinary	0.191825	0.0412002	1.40166	0.165397	0.328935	59492	76	59416	15	FALSE	FALSE
rs1799884_T	202.24	Large cell lymphoma	neoplasms	0.514964	0.0412039	1.42974	0.175114	0.178889	60149	91	60058	2	FALSE	FALSE
rs10039427_A	817	Concussion	injuries & poisonings	0.851967	0.0412112	0.687261	0.183717	0.185534	60741	127	60614	249	FALSE	FALSE
rs6889788_A	250.12	Type 1 diabetes with renal manifestations	endocrine/metabolic	0.79247	0.041213	0.798691	0.110112	0.187227	44227	319	43908	54	FALSE	FALSE
rs72979712_T	580.11	Proliferative glomerulonephritis	genitourinary	0.620204	0.0412142	0.357082	0.50446	0.0520462	46036	107	45929	53	FALSE	FALSE
rs7632381_C	250.41	Impaired fasting glucose	endocrine/metabolic	0.747445	0.0412158	1.09665	0.0451974	0.436258	44994	1038	43956	7	FALSE	FALSE
rs8003022_G	327	Sleep disorders	neurological	0.752877	0.0412236	0.962677	0.0186342	0.39205	53520	7175	46345	44	FALSE	FALSE
rs16969990_T	327.7	Sleep related movement disorders	neurological	0.577193	0.0412266	1.16578	0.0751475	0.0704685	47617	1265	46352	35	FALSE	FALSE
rs1411435_G	532	Dysphagia	digestive	0.395343	0.0412287	0.930325	0.0353816	0.0954649	42932	5740	37192	53	FALSE	FALSE
rs867635_T	357	Inflammatory and toxic neuropathy	neurological	0.48888	0.0412298	1.12406	0.0572917	0.0789382	57697	2043	55654	22	FALSE	FALSE
rs11776904_C	780	Hypothermia/Chills	symptoms	0.545145	0.0412331	1.33707	0.142312	0.158275	61725	153	61572	1054	FALSE	FALSE
rs234866_A	427.2	Atrial fibrillation and flutter	circulatory system	0.563992	0.0412387	1.04812	0.0230241	0.308481	44061	6653	37408	105	FALSE	FALSE
rs62432360_C	647	Infectious and parasitic complications affecting pregnancy	pregnancy complications	0.836923	0.0412426	1.33121	0.140165	0.178187	34273	148	34125	482	FALSE	FALSE
rs10039427_A	281.1	Megaloblastic anemia	hematopoietic	0.884347	0.0412446	0.872349	0.0669091	0.186379	40651	833	39818	184	FALSE	FALSE
rs7632381_C	346.3	Nonspecific abnormal findings in cerebrospinal fluid	neurological	0.442489	0.0412453	1.34401	0.144855	0.436093	47233	96	47137	8	FALSE	FALSE
rs2380949_G	532	Dysphagia	digestive	0.380573	0.0412494	0.930241	0.0354291	0.0951693	42934	5740	37194	52	FALSE	FALSE
rs1125253_T	477	Epistaxis or throat hemorrhage	respiratory	0.214832	0.0412515	0.887102	0.0586944	0.274572	42701	787	41914	296	FALSE	FALSE
rs1125251_T	477	Epistaxis or throat hemorrhage	respiratory	0.214832	0.0412515	0.887102	0.0586944	0.274572	42701	787	41914	296	FALSE	FALSE
rs1125253_T	305.21	Anorexia nervosa	mental disorders	0.771643	0.0412521	0.728946	0.154903	0.273919	36111	122	35989	239	FALSE	FALSE
rs1125251_T	305.21	Anorexia nervosa	mental disorders	0.771643	0.0412521	0.728946	0.154903	0.273919	36111	122	35989	239	FALSE	FALSE
rs10860209_A	801	Fracture of ankle and foot	injuries & poisonings	0.0605648	0.0412521	0.898852	0.0522475	0.152869	52110	1580	50530	318	FALSE	FALSE
rs72979712_T	526.9	Jaw disease NOS	digestive	0.529527	0.0412584	1.73367	0.269605	0.052255	57650	87	57563	60	FALSE	FALSE
rs13136239_A	754.1	Lumbosacral spondylolysis, congenital	congenital anomalies	0.45105	0.0412614	1.89429	0.313021	0.33159	60332	21	60311	664	FALSE	FALSE
rs11708903_G	789.1	Persistent vomiting	symptoms	0.107602	0.0412724	0.723572	0.158545	0.454621	45219	85	45134	58	FALSE	FALSE
rs4930046_A	627.3	Postmenopausal atrophic vaginitis	genitourinary	0.653902	0.0412724	0.913624	0.0442655	0.481174	24727	1115	23612	275	FALSE	FALSE
rs11042985_G	250.22	Type 2 diabetes with renal manifestations	endocrine/metabolic	0.625216	0.0412737	0.930376	0.0353623	0.412022	45699	1896	43803	173	FALSE	FALSE
rs4775238_A	599.3	Dysuria	genitourinary	0.203571	0.0412742	1.05631	0.0268421	0.41531	47922	3155	44767	198	FALSE	FALSE
rs7946714_C	394.3	Aortic valve disease	circulatory system	0.172303	0.0412744	0.414294	0.431789	0.21569	50422	29	50393	51	FALSE	FALSE
rs13136239_A	585.4	Chronic kidney disease, Stage I or II	genitourinary	0.885453	0.0412792	0.914694	0.0436936	0.331119	46740	1272	45468	549	FALSE	FALSE
rs12493_T	250.12	Type 1 diabetes with renal manifestations	endocrine/metabolic	0.789454	0.0412799	0.798753	0.110111	0.187217	44224	319	43905	57	FALSE	FALSE
rs28578604_T	575.9	Nonspecific abnormal findings on radiological and other examination of biliary tract	digestive	0.696827	0.0412828	0.713827	0.165197	0.219459	56931	132	56799	73	FALSE	FALSE
rs2971670_T	759.1	Anomalies of endocrine glands, congenital	congenital anomalies	0.498816	0.0412897	1.90995	0.3171	0.178259	60572	24	60548	53	FALSE	FALSE
rs11042985_G	575.8	Other disorders of biliary tract	digestive	0.762948	0.0412899	1.11134	0.0517326	0.413374	57431	777	56654	225	FALSE	FALSE
rs1971152_C	189.12	Malignant neoplasm of renal pelvis	neoplasms	0.882962	0.0412916	1.23443	0.103211	0.410558	60866	190	60676	462	FALSE	FALSE
rs7531911_G	506	Empyema and pneumothorax	respiratory	0.426158	0.0412996	0.933372	0.0337914	0.295948	45464	2350	43114	31	FALSE	FALSE
rs6026591_A	743	Osteoporosis, osteopenia and pathological fracture	musculoskeletal	0.0540718	0.0413016	0.960512	0.0197446	0.379807	58847	7072	51775	149	FALSE	FALSE
rs11263762_A	270.35	Macroglobulinemia	endocrine/metabolic	0.701083	0.0413101	0.502423	0.337341	0.410353	58976	23	58953	93	FALSE	FALSE
rs4930046_A	967	Adverse effects of sedatives or other central nervous system depressants and anesthetics	injuries & poisonings	0.291893	0.0413138	1.25595	0.111693	0.482142	46059	162	45897	521	FALSE	FALSE
rs6790843_A	110.12	Althete's foot	infectious diseases	0.160219	0.0413156	1.18569	0.0834783	0.373272	53828	302	53526	48	FALSE	FALSE
rs2268569_T	681	Superficial cellulitis and abscess	dermatologic	0.16199	0.041316	0.923972	0.0387551	0.0817406	56924	5209	51715	7	FALSE	FALSE
rs2523506_T	348.9	Other conditions of brain, NOS	neurological	0.340509	0.0413207	0.901455	0.0508482	0.161155	48714	1592	47122	23	FALSE	FALSE
rs4984980_A	752.1	Neural tube defects	congenital anomalies	0.735162	0.0413226	0.746469	0.143315	0.188646	61223	195	61028	663	FALSE	FALSE
rs7946714_C	401.3	Other hypertensive complications	circulatory system	0.491889	0.0413227	0.910561	0.0459226	0.216002	33340	1602	31738	35	FALSE	FALSE
rs12593201_A	428.3	Heart failure with reduced EF [Systolic or combined heart failure]	circulatory system	0.506239	0.0413287	1.06228	0.0296135	0.267333	52805	3187	49618	10	FALSE	FALSE
rs777355_A	727.8	Plica syndrome	musculoskeletal	0.475356	0.0413412	1.408	0.167723	0.481591	46744	73	46671	249	FALSE	FALSE
rs1905505_A	293.1	Swelling, mass, or lump in head and neck [Space-occupying lesion, intracranial NOS]	mental disorders	0.808673	0.0413441	1.08329	0.0392136	0.288644	59925	1592	58333	336	FALSE	FALSE
rs4887810_A	378.5	Paralytic strabismus	sense organs	0.477325	0.0413465	0.774655	0.125163	0.325435	54060	163	53897	293	FALSE	FALSE
rs6899343_T	333.8	Other degenerative diseases of the basal ganglia	neurological	0.642256	0.0413465	0.688002	0.183312	0.248427	46879	99	46780	383	FALSE	FALSE
rs2380950_G	420.3	Endocarditis	circulatory system	0.409346	0.041348	0.78192	0.120588	0.0954697	57259	489	56770	31	FALSE	FALSE
rs2074090_G	256.4	Polycystic ovaries	endocrine/metabolic	0.396119	0.0413501	1.1506	0.0687678	0.354655	30352	490	29862	174	FALSE	FALSE
rs2941257_T	741	Symptoms and disorders of the joints	musculoskeletal	0.940247	0.0413544	0.95216	0.0240309	0.260941	56712	5078	51634	248	FALSE	FALSE
rs6128461_T	425.11	Hypertrophic obstructive cardiomyopathy	circulatory system	0.210864	0.0413592	1.22977	0.101389	0.379307	56946	200	56746	55	FALSE	FALSE
rs10937714_C	694	Dyschromia and Vitiligo	dermatologic	0.41122	0.0413615	1.08944	0.0419958	0.212031	53985	1700	52285	593	FALSE	FALSE
rs6103716_C	327	Sleep disorders	neurological	0.768284	0.0413711	1.04049	0.0194595	0.315484	53494	7166	46328	73	FALSE	FALSE
rs1510148_T	250.7	Diabetic retinopathy	endocrine/metabolic	0.77908	0.0413728	0.881495	0.0618382	0.261131	56983	728	56255	253	FALSE	FALSE
rs11075255_A	618.5	Prolapse of vaginal vault after hysterectomy	genitourinary	0.825789	0.0413752	1.19364	0.0867789	0.400393	34094	272	33822	161	FALSE	FALSE
rs16969990_T	300.13	Phobia	mental disorders	0.728807	0.0413757	0.547169	0.295624	0.0699095	36347	152	36195	20	FALSE	FALSE
rs730497_A	759.1	Anomalies of endocrine glands, congenital	congenital anomalies	0.577791	0.0413774	1.90917	0.317036	0.178263	60579	24	60555	43	FALSE	FALSE
rs11002898_A	766	Neuralgia, neuritis, and radiculitis NOS	symptoms	0.612354	0.0413822	1.09134	0.0428523	0.250701	56364	1449	54915	138	FALSE	FALSE
rs2285676_G	790.6	Other abnormal blood chemistry	symptoms	0.0380785	0.0413959	1.05135	0.0245523	0.377374	57561	3780	53781	24	FALSE	FALSE
rs6485473_G	571.8	Liver abscess and sequelae of chronic liver disease	digestive	0.212322	0.0413997	0.92329	0.039133	0.316172	48249	1629	46620	58	FALSE	FALSE
rs6899342_G	395.3	Nonrheumatic tricuspid valve disorders	circulatory system	0.97704	0.0414031	1.14718	0.0673236	0.249043	50933	574	50359	86	FALSE	FALSE
rs72650616_A	289.5	Diseases of spleen	hematopoietic	0.166937	0.0414045	1.29209	0.125653	0.107108	45823	276	45547	81	FALSE	FALSE
rs6688365_C	425.8	Other cardiomyopathy	circulatory system	0.630294	0.0414141	1.3099	0.132371	0.437561	56615	115	56500	313	FALSE	FALSE
rs1125253_T	153	Colorectal cancer	neoplasms	0.681873	0.0414153	0.927793	0.0367505	0.274451	52381	2025	50356	369	FALSE	FALSE
rs1125251_T	153	Colorectal cancer	neoplasms	0.681873	0.0414153	0.927793	0.0367505	0.274451	52381	2025	50356	369	FALSE	FALSE
rs16860758_G	726	Peripheral enthesopathies and allied syndromes	musculoskeletal	0.712373	0.0414211	1.05241	0.0250509	0.184665	52587	6134	46453	558	FALSE	FALSE
rs11989843_G	380	Disorders of external ear	sense organs	0.720855	0.0414217	1.35474	0.148882	0.195076	58180	121	58059	463	FALSE	FALSE
rs6899343_T	575.7	Other disorders of gallbladder	digestive	0.951574	0.0414219	0.832816	0.0897092	0.247729	56814	374	56440	449	FALSE	FALSE
rs3213571_C	580	Nephritis; nephrosis; renal sclerosis	genitourinary	0.556884	0.0414219	0.847143	0.081345	0.0836504	47053	1171	45882	104	FALSE	FALSE
rs11708067_G	594	Urinary calculus	genitourinary	0.180684	0.041423	1.06412	0.0304755	0.236128	59851	3098	56753	3	FALSE	FALSE
rs11042984_C	151	Cancer of stomach	neoplasms	0.871453	0.0414378	0.875649	0.0651209	0.413271	55293	513	54780	237	FALSE	FALSE
rs2908289_A	536.3	Gastroparesis	digestive	0.488853	0.041439	0.834782	0.0885602	0.179275	54093	491	53602	18	FALSE	FALSE
rs1848068_T	184.11	Malignant neoplasm of ovary	neoplasms	0.611934	0.0414495	0.855238	0.0766918	0.333512	29786	414	29372	16	FALSE	FALSE
rs7531911_G	994	Sepsis and SIRS	injuries & poisonings	0.194683	0.0414637	0.95061	0.0248431	0.295088	61241	4336	56905	36	FALSE	FALSE
rs16860758_G	433.11	Occlusion of cerebral arteries, with cerebral infarction	circulatory system	0.284923	0.0414687	1.21674	0.0962188	0.184787	52233	329	51904	572	FALSE	FALSE
rs2948567_T	728.71	Contracture of palmar fascia [Dupuytren's disease]	musculoskeletal	0.35104	0.0414706	0.770412	0.127933	0.333358	46819	152	46667	254	FALSE	FALSE
rs2403205_T	317.1	Alcoholism	mental disorders	0.857462	0.0414821	1.08854	0.041615	0.372064	48540	1270	47270	131	FALSE	FALSE
rs11042984_C	365.2	Primary angle-closure glaucoma	sense organs	0.809952	0.0414851	1.22632	0.100076	0.413206	56922	204	56718	251	FALSE	FALSE
rs11075255_A	260.3	Adult failure to thrive	endocrine/metabolic	0.926299	0.0414871	1.09969	0.0466125	0.402704	44118	976	43142	231	FALSE	FALSE
rs28578604_T	378.2	Nystagmus and other irregular eye movements	sense organs	0.821565	0.0414894	0.712889	0.16601	0.219951	54244	131	54113	70	FALSE	FALSE
rs34351_C	274.2	Crystal arthropathies	endocrine/metabolic	0.392139	0.0414918	1.22647	0.100138	0.330916	59849	216	59633	87	FALSE	FALSE
rs72650616_A	420	Carditis	circulatory system	0.170968	0.0414934	0.886097	0.0593205	0.106954	58394	1688	56706	104	FALSE	FALSE
rs10842991_T	337.1	Peripheral autonomic neuropathy	neurological	0.738201	0.0414976	0.692517	0.180239	0.190855	46876	128	46748	417	FALSE	FALSE
rs2239525_G	757	Congenital anomalies of the integument	congenital anomalies	0.975649	0.0415024	0.527643	0.313634	0.260827	60636	39	60597	0	FALSE	FALSE
rs2239526_G	757	Congenital anomalies of the integument	congenital anomalies	0.975649	0.0415024	0.527643	0.313634	0.260827	60636	39	60597	0	FALSE	FALSE
rs6483215_A	727.1	Synovitis and tenosynovitis	musculoskeletal	0.867856	0.041505	1.08385	0.0394992	0.236032	48646	1796	46850	63	FALSE	FALSE
rs2403205_T	974	Poisoning by water, mineral, and uric acid metabolism drugs	injuries & poisonings	0.54089	0.0415069	1.40127	0.165508	0.371157	46351	74	46277	127	FALSE	FALSE
rs4930046_A	291.1	Transient mental disorders due to conditions classified elsewhere	mental disorders	0.589398	0.0415092	1.44547	0.180746	0.480981	49055	63	48992	548	FALSE	FALSE
rs76177300_A	595	Hydronephrosis	genitourinary	0.991809	0.0415172	0.815932	0.0997993	0.0456073	57414	1408	56006	815	FALSE	FALSE
rs13282002_C	642	Hypertension complicating pregnancy, childbirth, and the puerperium	pregnancy complications	0.294325	0.0415215	0.841263	0.084802	0.158343	34962	627	34335	237	FALSE	FALSE
rs925095_T	287.32	Secondary thrombocytopenia	hematopoietic	0.903785	0.0415227	0.885862	0.0594595	0.38039	48190	625	47565	143	FALSE	FALSE
rs12746673_C	519.1	Tracheostomy complications	respiratory	0.125415	0.0415276	0.719837	0.161283	0.209567	55493	145	55348	901	FALSE	FALSE
rs2403205_T	250.4	Abnormal glucose	endocrine/metabolic	0.646051	0.0415304	0.959278	0.0203976	0.371372	50273	6428	43845	135	FALSE	FALSE
rs2523507_G	757	Congenital anomalies of the integument	congenital anomalies	0.975761	0.0415353	0.527697	0.313634	0.260779	60628	39	60589	8	FALSE	FALSE
rs1971152_C	375.1	Dry eyes	sense organs	0.971069	0.041538	0.940419	0.0301406	0.409934	56292	2495	53797	419	FALSE	FALSE
rs116761056_T	755	Congenital anomalies of limbs	congenital anomalies	0.00097355	0.0415389	0.501479	0.338644	0.0189525	61232	449	60783	173	FALSE	FALSE
rs10771372_T	278.1	Obesity	endocrine/metabolic	0.290215	0.0415396	0.943963	0.0282952	0.191868	54316	7619	46697	452	FALSE	FALSE
rs13136239_A	686	Other local infections of skin and subcutaneous tissue	dermatologic	0.814352	0.0415441	0.906686	0.0480648	0.332069	52218	1040	51178	579	FALSE	FALSE
rs6128461_T	568.1	Peritoneal adhesions (postoperative) (postinfection)	digestive	0.100478	0.04155	0.872687	0.0668196	0.379709	51920	498	51422	51	FALSE	FALSE
rs10771372_T	337.1	Peripheral autonomic neuropathy	neurological	0.733502	0.0415502	0.692562	0.180254	0.19081	46908	128	46780	384	FALSE	FALSE
rs72727388_C	628	Ovarian cyst	genitourinary	0.840586	0.0415613	0.890827	0.0567277	0.27474	24454	865	23589	300	FALSE	FALSE
rs2074090_G	457.2	Encounter for long-term (current) use of antiplatelets/antithrombotics	circulatory system	0.513531	0.0415643	1.12735	0.0588223	0.354764	45185	642	44543	253	FALSE	FALSE
rs2564929_T	149.3	Cancer of hypopharynx	neoplasms	0.432451	0.0415648	1.40117	0.16552	0.328491	61329	77	61252	15	FALSE	FALSE
rs6026592_A	649.1	Diabetes or abnormal glucose tolerance complicating pregnancy	pregnancy complications	0.373047	0.0415656	1.14188	0.0651067	0.379583	33355	522	32833	73	FALSE	FALSE
rs4433533_G	394.3	Aortic valve disease	circulatory system	0.156928	0.0415663	0.414775	0.43184	0.215144	50457	29	50428	14	FALSE	FALSE
rs234866_A	710	Osteomyelitis, periostitis, and other infections involving bone	musculoskeletal	0.378405	0.0415744	0.91615	0.0429764	0.30637	53122	1359	51763	120	FALSE	FALSE
rs2908296_T	781	Symptoms involving nervous and musculoskeletal systems	symptoms	0.0836805	0.0415789	1.13404	0.0617287	0.1541	60782	946	59836	64	FALSE	FALSE
rs72650616_A	740.9	Osteoarthrosis NOS	musculoskeletal	0.0140411	0.0415857	1.07004	0.0332238	0.107028	53654	6103	47551	85	FALSE	FALSE
rs10766395_C	271.9	Other disorders of carbohydrate transport and metabolism	endocrine/metabolic	0.404263	0.0415862	0.628695	0.227768	0.380742	61711	48	61663	544	FALSE	FALSE
rs2133705_C	712	Infective connective tissue disorders	musculoskeletal	0.268041	0.0415888	1.25776	0.112551	0.488212	51195	161	51034	883	FALSE	FALSE
rs10734253_G	344	Other paralytic syndromes	neurological	0.497788	0.0415897	0.886802	0.0589584	0.438722	47652	602	47050	100	FALSE	FALSE
rs2971670_T	695.42	Systemic lupus erythematosus	dermatologic	0.118107	0.0415929	0.87599	0.0649795	0.179154	52374	898	51476	44	FALSE	FALSE
rs2074090_G	363.3	Chorioretinal scars	sense organs	0.246099	0.0415934	0.754992	0.137933	0.351871	56795	128	56667	306	FALSE	FALSE
rs4513637_G	132.1	Pediculosis and phthirus infestation	infectious diseases	0.0306638	0.0416003	1.69369	0.258608	0.175742	59684	41	59643	583	FALSE	FALSE
rs1250109_C	555.2	Ulcerative colitis	digestive	0.0421499	0.0416021	1.11767	0.0546012	0.173586	41864	1131	40733	18	FALSE	FALSE
rs2564929_T	588.2	Secondary hyperparathyroidism (of renal origin)	genitourinary	0.610561	0.0416196	0.862528	0.0725898	0.3282	46429	461	45968	12	FALSE	FALSE
rs8070737_T	512.9	Other dyspnea	respiratory	0.147271	0.0416257	1.046	0.0220743	0.183114	40453	9366	31087	14	FALSE	FALSE
rs144155527_T	371	Inflammation of the eye	sense organs	0.250029	0.0416281	1.24123	0.106078	0.017728	56267	2272	53995	154	FALSE	FALSE
rs4887810_A	427.2	Atrial fibrillation and flutter	circulatory system	0.428911	0.0416281	0.953956	0.0231381	0.326198	43935	6641	37294	235	FALSE	FALSE
rs1799884_T	759.1	Anomalies of endocrine glands, congenital	congenital anomalies	0.476797	0.0416303	1.90782	0.317082	0.178385	60619	24	60595	2	FALSE	FALSE
rs1016565_A	291.8	Alteration of consciousness	mental disorders	0.639285	0.0416324	1.07313	0.0346446	0.310925	51416	1997	49419	113	FALSE	FALSE
rs8121252_T	512.7	Shortness of breath	respiratory	0.0563875	0.0416371	1.03509	0.0169299	0.341557	43148	12147	31001	155	FALSE	FALSE
rs6899342_G	735.23	Hallux rigidus	musculoskeletal	0.843191	0.0416436	1.25384	0.111047	0.247916	54466	197	54269	89	FALSE	FALSE
rs117252445_A	599.6	Oliguria and anuria	genitourinary	0.490861	0.0416494	0.574255	0.272302	0.0558526	45074	211	44863	84	FALSE	FALSE
rs867635_T	295.1	Schizophrenia	mental disorders	0.0224662	0.0416521	1.34287	0.144729	0.0791379	36468	265	36203	13	FALSE	FALSE
rs72727388_C	696.4	Psoriasis	dermatologic	0.485403	0.0416563	0.899556	0.0519672	0.272079	50875	1010	49865	644	FALSE	FALSE
rs16860758_G	220	Benign neoplasm of ovary	neoplasms	0.974004	0.0416618	1.28067	0.121453	0.185451	27541	194	27347	284	FALSE	FALSE
rs62432360_C	480.2	Viral pneumonia	respiratory	0.931515	0.0416713	0.767032	0.130218	0.178898	46901	242	46659	634	FALSE	FALSE
rs11075256_G	870	Open wounds of head; neck; and trunk	injuries & poisonings	0.00283171	0.0416738	1.08948	0.0420748	0.295577	56931	1348	55583	85	FALSE	FALSE
rs10116772_A	286.4	Acquired coagulation factor deficiency	hematopoietic	0.152128	0.0417027	0.74701	0.143227	0.409401	47771	109	47662	42	FALSE	FALSE
rs8074454_C	132	Infestation (lice, mites)	infectious diseases	0.222933	0.0417058	1.34405	0.1452	0.331149	60290	101	60189	17	FALSE	FALSE
rs9489217_C	433.6	Acute, but ill-defined cerebrovascular disease	circulatory system	0.430723	0.0417065	1.12897	0.0595685	0.450655	53004	580	52424	18	FALSE	FALSE
rs1250590_A	619.3	Noninflammatory disorders of cervix	genitourinary	0.810467	0.0417066	0.751161	0.140508	0.476271	30616	107	30509	536	FALSE	FALSE
rs12302189_A	159.4	Malignant neoplasm of retroperitoneum and peritoneum	neoplasms	0.955123	0.0417094	1.48168	0.193073	0.0555929	55097	185	54912	99	FALSE	FALSE
rs28578604_T	594.1	Calculus of kidney	genitourinary	0.684542	0.0417109	0.930329	0.0354634	0.219661	59214	2525	56689	72	FALSE	FALSE
rs11042984_C	284	Aplastic anemia	hematopoietic	0.878516	0.0417123	0.925066	0.0382493	0.413172	41329	1510	39819	188	FALSE	FALSE
rs10766395_C	743.2	Pathologic fracture	musculoskeletal	0.317207	0.0417129	0.902705	0.0502654	0.379926	52347	885	51462	464	FALSE	FALSE
rs1250542_A	453	Chronic venous hypertension	circulatory system	0.963298	0.0417185	0.522374	0.318895	0.371794	44678	27	44651	132	FALSE	FALSE
rs4701619_C	686	Other local infections of skin and subcutaneous tissue	dermatologic	0.724247	0.0417221	1.11859	0.0550363	0.186127	52706	1051	51655	65	FALSE	FALSE
rs925095_T	701.3	Circumscribed scleroderma	dermatologic	0.897186	0.0417241	1.24774	0.108696	0.382247	55956	174	55782	163	FALSE	FALSE
rs8074454_C	41.12	Methicillin resistant Staphylococcus aureus	infectious diseases	0.704611	0.041731	1.09966	0.0466572	0.330692	52434	1035	51399	16	FALSE	FALSE
rs1250590_A	194	Cancer of other endocrine glands	neoplasms	0.784108	0.0417324	1.29436	0.126715	0.475596	60339	127	60212	1027	FALSE	FALSE
rs4237150_C	795.81	Elevated carcinoembryonic antigen [CEA]	symptoms	0.835213	0.0417341	1.21846	0.0970412	0.411928	61887	214	61673	151	FALSE	FALSE
rs3087948_T	752.11	Spina bifida	congenital anomalies	0.873768	0.041743	0.722113	0.159903	0.188122	61742	164	61578	76	FALSE	FALSE
rs10766395_C	444	Arterial embolism and thrombosis	circulatory system	0.298866	0.0417494	0.873227	0.0665809	0.380022	51126	505	50621	474	FALSE	FALSE
rs7531911_G	208	Benign neoplasm of colon	neoplasms	0.19909	0.0417498	1.0512	0.0245258	0.294751	57396	4489	52907	35	FALSE	FALSE
rs1971152_C	585.34	Chronic Kidney Disease, Stage IV	genitourinary	0.958794	0.0417503	1.08291	0.0391235	0.41094	47064	1405	45659	350	FALSE	FALSE
rs867635_T	272.12	Hyperglyceridemia	endocrine/metabolic	0.978405	0.0417507	1.22789	0.100835	0.0786431	40048	599	39449	13	FALSE	FALSE
rs2924447_A	480	Pneumonia	respiratory	0.568307	0.0417515	0.946616	0.0269458	0.141549	53660	6839	46821	525	FALSE	FALSE
rs4701619_C	41.2	Streptococcus infection	infectious diseases	0.85481	0.0417521	1.10563	0.0493182	0.186795	52670	1328	51342	72	FALSE	FALSE
rs867635_T	510.2	Lung transplant	respiratory	0.847408	0.0417537	0.626743	0.229483	0.0788862	53349	202	53147	20	FALSE	FALSE
rs6136447_G	751	Genitourinary congenital anomalies	congenital anomalies	0.55499	0.0417539	0.880898	0.0622867	0.139141	60302	1217	59085	185	FALSE	FALSE
rs2924447_A	149.1	Cancer of oropharynx	neoplasms	0.615227	0.0417584	0.814353	0.100869	0.14087	61177	483	60694	605	FALSE	FALSE
rs12302189_A	750.13	Congenital anomalies of mouth/tongue	congenital anomalies	0.867517	0.0417607	0.304328	0.584337	0.0554046	59237	83	59154	110	FALSE	FALSE
rs11708067_G	527	Diseases of the salivary glands	digestive	0.111771	0.0417619	1.1297	0.0599	0.235653	59314	741	58573	3	FALSE	FALSE
rs4237150_C	290	Delirium dementia and amnestic and other cognitive disorders	mental disorders	0.786958	0.0417683	1.06959	0.0330466	0.411263	51506	2091	49415	121	FALSE	FALSE
rs6899343_T	362.23	Cystoid macular degeneration of retina	sense organs	0.814732	0.0417693	0.80765	0.104934	0.247603	56332	276	56056	459	FALSE	FALSE
rs11890449_T	145.5	Cancer of the mouth floor	neoplasms	0.973096	0.0417701	0.129812	1.00288	0.0516015	61287	70	61217	53	FALSE	FALSE
rs1848067_T	736.2	Acquired deformities of finger	musculoskeletal	0.467535	0.0417701	0.741545	0.14688	0.360847	54415	111	54304	53	FALSE	FALSE
rs72979712_T	420.3	Endocarditis	circulatory system	0.738845	0.0417737	0.707375	0.170056	0.0519989	57232	490	56742	59	FALSE	FALSE
rs4237150_C	771	Musculoskeletal symptoms referable to limbs	symptoms	0.896556	0.0417785	1.1004	0.0469991	0.412435	55233	937	54296	135	FALSE	FALSE
rs13282002_C	429.2	Abnormal function study of cardiovascular system	circulatory system	0.68237	0.0417892	1.15261	0.0697711	0.157257	50036	726	49310	342	FALSE	FALSE
rs4775238_A	528.6	Leukoplakia of oral mucosa	digestive	0.0374175	0.0417907	0.669534	0.197078	0.41522	58398	59	58339	244	FALSE	FALSE
rs1250542_A	170.1	Bone cancer	neoplasms	0.976816	0.0417941	1.15444	0.0705521	0.373904	62020	418	61602	179	FALSE	FALSE
rs55754152_A	145.5	Cancer of the mouth floor	neoplasms	0.969999	0.0417968	0.129846	1.00288	0.0515253	61300	70	61230	38	FALSE	FALSE
rs35498576_C	189.4	Malignant neoplasm of other urinary organs	neoplasms	0.268216	0.0418001	0.840765	0.0852088	0.281246	61368	378	60990	133	FALSE	FALSE
rs11626787_G	170.2	Cancer of connective tissue	neoplasms	0.752551	0.0418008	0.879841	0.0628905	0.346569	62207	590	61617	165	FALSE	FALSE
rs1250542_A	530.14	Reflux esophagitis	digestive	0.915542	0.0418046	1.11755	0.0546014	0.372879	37842	715	37127	113	FALSE	FALSE
rs11650000_A	270.11	Disturbances of sulphur-bearing amino-acid metabolism	endocrine/metabolic	0.51512	0.0418058	1.62612	0.238865	0.453193	58880	36	58844	200	FALSE	FALSE
rs12631733_T	362.21	Macular degeneration, dry	sense organs	0.697155	0.041809	0.740871	0.147355	0.160206	56574	223	56351	153	FALSE	FALSE
rs9901746_A	610.3	Fibrosclerosis of breast	genitourinary	0.730158	0.0418137	0.757419	0.136505	0.405586	28015	120	27895	319	FALSE	FALSE
rs12531914_A	261.1	Vitamin A deficiency	endocrine/metabolic	0.955868	0.0418151	1.46797	0.188606	0.267617	43325	61	43264	90	FALSE	FALSE
rs10116772_A	290	Delirium dementia and amnestic and other cognitive disorders	mental disorders	0.788637	0.0418167	1.06958	0.0330481	0.409293	51578	2092	49486	44	FALSE	FALSE
rs1411435_G	578	Gastrointestinal hemorrhage	digestive	0.0542519	0.0418174	1.07619	0.0360777	0.095467	53474	4666	48808	60	FALSE	FALSE
rs580240_T	441	Vascular insufficiency of intestine	circulatory system	0.0926371	0.0418246	1.1521	0.0695687	0.486306	51483	419	51064	6	FALSE	FALSE
rs3087948_T	117.1	Histoplasmosis	infectious diseases	0.97988	0.041825	1.28262	0.122295	0.1878	53706	194	53512	60	FALSE	FALSE
rs1250590_A	727.8	Plica syndrome	musculoskeletal	0.879054	0.0418308	1.40384	0.166672	0.476248	46227	73	46154	790	FALSE	FALSE
rs4513637_G	702	Degenerative skin conditions and other dermatoses	dermatologic	0.40857	0.0418384	1.05844	0.0279102	0.175892	55841	5125	50716	554	FALSE	FALSE
rs4513637_G	579.8	Nonspecific abnormal findings in stool contents	digestive	0.642352	0.0418398	0.838906	0.0863133	0.175519	48932	530	48402	488	FALSE	FALSE
rs6688365_C	401.2	Hypertensive heart and/or renal disease	circulatory system	0.569661	0.0418405	1.04878	0.0234023	0.435994	38004	6422	31582	221	FALSE	FALSE
rs10116772_A	735.2	Acquired toe deformities	musculoskeletal	0.842813	0.0418426	1.10273	0.0480523	0.409535	55215	906	54309	49	FALSE	FALSE
rs6485473_G	276.1	Electrolyte imbalance	endocrine/metabolic	0.319367	0.0418436	1.03461	0.01672	0.3157	51560	11114	40446	65	FALSE	FALSE
rs6136447_G	523.32	Chronic periodontitis	digestive	0.186627	0.041849	0.391122	0.461291	0.138298	57499	42	57457	172	FALSE	FALSE
rs3802113_G	360	Disorders of the globe	sense organs	0.680714	0.0418504	0.710327	0.168073	0.165495	57062	162	56900	58	FALSE	FALSE
rs4660895_T	189.2	Cancer of bladder	neoplasms	0.231219	0.0418517	0.890654	0.0569039	0.295248	61892	809	61083	36	FALSE	FALSE
rs10842991_T	816	Cerebral laceration and contusion	injuries & poisonings	0.568109	0.0418612	1.55657	0.217449	0.19114	60385	54	60331	540	FALSE	FALSE
rs7693_T	281.9	Deficiency anemias	hematopoietic	0.612733	0.0418652	0.841231	0.0849636	0.364392	40278	324	39954	38	FALSE	FALSE
rs28578604_T	352.1	Trigeminal nerve disorders [CN5]	neurological	0.455652	0.0418668	1.17346	0.0786091	0.220318	54485	434	54051	70	FALSE	FALSE
rs8074454_C	187.2	Malignant neoplasm of testis	neoplasms	0.515504	0.0418697	1.31508	0.134605	0.330585	25591	117	25474	6	FALSE	FALSE
rs10039427_A	202.24	Large cell lymphoma	neoplasms	0.865485	0.0418806	0.633455	0.22439	0.185751	59919	91	59828	244	FALSE	FALSE
rs730497_A	695.42	Systemic lupus erythematosus	dermatologic	0.202494	0.0418808	0.876209	0.0649485	0.179115	52377	898	51479	38	FALSE	FALSE
rs72727388_C	386.21	Central origin vertigo	sense organs	0.610463	0.0418829	1.33723	0.142824	0.272102	52201	112	52089	643	FALSE	FALSE
rs10133035_T	480	Pneumonia	respiratory	0.683816	0.0418844	0.961232	0.0194331	0.352581	53799	6865	46934	379	FALSE	FALSE
rs4812816_A	374.3	Ptosis of eyelid	sense organs	0.280142	0.0418916	1.16871	0.0766251	0.216678	54574	475	54099	44	FALSE	FALSE
rs11042985_G	350	Abnormal movement	neurological	0.747611	0.0418941	0.959104	0.0205233	0.413036	59065	5520	53545	230	FALSE	FALSE
rs1848068_T	716	Other arthropathies	musculoskeletal	0.0466484	0.0418946	1.0727	0.0344945	0.335721	53820	1977	51843	35	FALSE	FALSE
rs78028320_A	610.1	Cystic mastopathy	genitourinary	0.491924	0.041911	0.887052	0.0589124	0.187989	29124	1065	28059	156	FALSE	FALSE
rs4513637_G	585.33	Chronic Kidney Disease, Stage III	genitourinary	0.164908	0.0419124	1.07463	0.0353794	0.176194	48597	3032	45565	460	FALSE	FALSE
rs7632381_C	379.2	Disorders of vitreous body	sense organs	0.113829	0.0419168	0.933084	0.0340454	0.436214	56078	1905	54173	9	FALSE	FALSE
rs79896666_C	601.11	Acute prostatitis	genitourinary	0.281662	0.0419185	0.430097	0.414754	0.0567617	20727	119	20608	51	FALSE	FALSE
rs78551082_T	601.11	Acute prostatitis	genitourinary	0.281662	0.0419185	0.430097	0.414754	0.0567617	20727	119	20608	51	FALSE	FALSE
rs74628648_T	601.11	Acute prostatitis	genitourinary	0.281662	0.0419185	0.430097	0.414754	0.0567617	20727	119	20608	51	FALSE	FALSE
rs867635_T	564	Functional digestive disorders	digestive	0.829633	0.041926	1.09351	0.0439447	0.0788171	44432	3692	40740	12	FALSE	FALSE
rs6026591_A	568.1	Peritoneal adhesions (postoperative) (postinfection)	digestive	0.113868	0.0419263	0.872895	0.0668257	0.379608	51843	498	51345	132	FALSE	FALSE
rs142848532_T	345.1	Epilepsy	neurological	0.485922	0.0419271	0.833373	0.0896027	0.0479424	48089	1686	46403	801	FALSE	FALSE
rs777355_A	530.14	Reflux esophagitis	digestive	0.194646	0.0419298	1.11529	0.0536375	0.480266	37753	714	37039	207	FALSE	FALSE
rs11085259_T	300.8	Acute reaction to stress	mental disorders	0.139966	0.0419357	0.709597	0.168649	0.179832	36270	152	36118	107	FALSE	FALSE
rs62432360_C	721.8	Other allied disorders of spine	musculoskeletal	0.492338	0.0419413	0.505852	0.335043	0.17755	48682	50	48632	676	FALSE	FALSE
rs6749367_T	601	Inflammatory diseases of prostate	genitourinary	0.625427	0.0419418	1.13901	0.06399	0.255477	21135	635	20500	166	FALSE	FALSE
rs1250109_C	747.2	Congenital anomalies of peripheral vascular system	congenital anomalies	0.304228	0.0419525	0.754916	0.138225	0.17233	58472	225	58247	21	FALSE	FALSE
rs3213571_C	599.5	Frequency of urination and polyuria	genitourinary	0.768397	0.0419544	0.904758	0.0492082	0.0838994	48135	3281	44854	98	FALSE	FALSE
rs8074454_C	613.1	Inflammatory disease of breast	genitourinary	0.223075	0.0419656	0.810715	0.103173	0.330662	59644	231	59413	19	FALSE	FALSE
rs10771372_T	724	Other and unspecified disorders of back	musculoskeletal	0.566714	0.0419727	1.11436	0.0532407	0.191742	49989	1106	48883	422	FALSE	FALSE
rs1799884_T	562.2	Diverticulitis	digestive	0.147719	0.0419827	1.1373	0.063265	0.180396	41564	814	40750	1	FALSE	FALSE
rs2948567_T	780	Hypothermia/Chills	symptoms	0.89553	0.0419865	0.772487	0.126934	0.333178	62411	156	62255	327	FALSE	FALSE
rs4558932_C	371	Inflammation of the eye	sense organs	0.328305	0.0419868	1.07803	0.0369462	0.212585	55867	2255	53612	566	FALSE	FALSE
rs6128461_T	303.4	Somatoform disorder	mental disorders	0.476931	0.0419873	1.18176	0.082119	0.378134	36491	312	36179	38	FALSE	FALSE
rs2941257_T	757	Congenital anomalies of the integument	congenital anomalies	0.888604	0.0419894	1.61638	0.236125	0.260867	60389	39	60350	258	FALSE	FALSE
rs11042984_C	575.1	Cholangitis	digestive	0.821821	0.0419895	1.1781	0.080595	0.413511	56938	316	56622	260	FALSE	FALSE
rs497273_C	743.12	Senile osteoporosis	musculoskeletal	0.0232135	0.0419925	1.1127	0.0525134	0.344643	52505	846	51659	253	FALSE	FALSE
rs2380950_G	286.3	Coagulation defects complicating pregnancy or postpartum	hematopoietic	0.384555	0.0419931	1.57242	0.22257	0.0956916	27876	84	27792	8	FALSE	FALSE
rs2133705_C	703	Diseases of nail, NOS	dermatologic	0.279559	0.0420028	0.869495	0.0687698	0.487187	57520	435	57085	964	FALSE	FALSE
rs8074454_C	253.3	Diabetes insipidus	endocrine/metabolic	0.121196	0.0420029	0.702564	0.173602	0.331108	53632	87	53545	18	FALSE	FALSE
rs1364809_C	401.1	Essential hypertension	circulatory system	0.164829	0.0420079	0.908758	0.0470514	0.0250664	57647	25882	31765	8	FALSE	FALSE
rs116761056_T	797	Shock	symptoms	0.010425	0.0420157	0.731537	0.153739	0.0188953	61788	1566	60222	174	FALSE	FALSE
rs1016565_A	270.3	Disorders of plasma protein metabolism	endocrine/metabolic	0.643971	0.0420246	1.11604	0.0539962	0.309579	59702	783	58919	124	FALSE	FALSE
rs11650000_A	840	Sprains and strains	injuries & poisonings	0.20947	0.0420295	0.947154	0.0267034	0.453528	57841	3020	54821	189	FALSE	FALSE
rs76369685_A	362.7	Hereditary retinal dystrophies	sense organs	0.126152	0.0420299	1.68098	0.255446	0.0582738	56226	90	56136	372	FALSE	FALSE
rs56149656_G	221	Benign neoplasm of other female genital organs	neoplasms	0.408557	0.042033	0.35413	0.510571	0.106809	27568	51	27517	33	FALSE	FALSE
rs11564710_A	727.4	Ganglion and cyst of synovium, tendon, and bursa	musculoskeletal	0.929052	0.0420343	1.13164	0.0608233	0.417446	47369	560	46809	106	FALSE	FALSE
rs12631733_T	709.6	Other specified diffuse diseases of connective tissue	dermatologic	0.777282	0.0420432	0.760063	0.134944	0.160743	51996	245	51751	142	FALSE	FALSE
rs76177300_A	38.3	Bacteremia	infectious diseases	0.955885	0.0420445	1.1495	0.0685319	0.046119	52950	2236	50714	761	FALSE	FALSE
rs6749367_T	270.32	Paraproteinemia	endocrine/metabolic	0.356611	0.0420458	0.840035	0.0857382	0.253481	59028	399	58629	432	FALSE	FALSE
rs34506303_G	780	Hypothermia/Chills	symptoms	0.573644	0.0420576	1.33546	0.142295	0.158528	61702	153	61549	1078	FALSE	FALSE
rs6103716_C	994.2	Sepsis	injuries & poisonings	0.766644	0.0420606	1.05341	0.0255969	0.315025	60657	3789	56868	77	FALSE	FALSE
rs35498576_C	427.5	Arrhythmia (cardiac) NOS	circulatory system	0.0663752	0.0420609	1.05376	0.0257597	0.281201	41865	4451	37414	90	FALSE	FALSE
rs1125253_T	870	Open wounds of head; neck; and trunk	injuries & poisonings	0.227445	0.0420656	0.912937	0.0448078	0.274686	56641	1336	55305	387	FALSE	FALSE
rs1125251_T	870	Open wounds of head; neck; and trunk	injuries & poisonings	0.227445	0.0420656	0.912937	0.0448078	0.274686	56641	1336	55305	387	FALSE	FALSE
rs6817471_C	287.1	Spontaneous ecchymoses	hematopoietic	0.634916	0.0420672	0.759211	0.135512	0.335742	47809	137	47672	32	FALSE	FALSE
rs28582094_G	550.1	Inguinal hernia	digestive	0.501445	0.0420708	0.901185	0.0511824	0.26628	55329	1072	54257	41	FALSE	FALSE
rs4887810_A	702.1	Actinic keratosis	dermatologic	0.380219	0.0420727	1.05996	0.0286435	0.325546	58084	3165	54919	320	FALSE	FALSE
rs777355_A	427.1	Paroxysmal tachycardia, unspecified	circulatory system	0.0180148	0.0420736	0.945032	0.0278122	0.480138	40228	2926	37302	218	FALSE	FALSE
rs11002898_A	300.1	Anxiety disorder	mental disorders	0.141251	0.0420774	1.03924	0.0189341	0.250537	45630	9501	36129	111	FALSE	FALSE
rs2908296_T	425.8	Other cardiomyopathy	circulatory system	0.231584	0.0420787	1.39507	0.16379	0.153526	56857	116	56741	59	FALSE	FALSE
rs2908296_T	227.3	Benign neoplasm of pituitary gland and craniopharyngeal duct (pouch)	neoplasms	0.293444	0.0420798	0.753522	0.139221	0.153763	61377	244	61133	66	FALSE	FALSE
rs1519480_C	791	Gangrene	symptoms	0.171607	0.0420832	1.23323	0.103134	0.326959	63170	202	62968	5	FALSE	FALSE
rs6026592_A	425.11	Hypertrophic obstructive cardiomyopathy	circulatory system	0.292356	0.0420838	1.22893	0.101413	0.379498	56854	200	56654	151	FALSE	FALSE
rs3775094_A	531.3	Duodenal ulcer	digestive	0.989558	0.0420843	0.832749	0.09004	0.462366	59573	252	59321	340	FALSE	FALSE
rs10771372_T	452.2	Deep vein thrombosis [DVT]	circulatory system	0.681594	0.0420858	1.08499	0.0401318	0.190548	46458	2036	44422	397	FALSE	FALSE
rs34351_C	333.1	Essential tremor	neurological	0.54644	0.0420892	0.884981	0.0601137	0.331403	47750	673	47077	70	FALSE	FALSE
rs11650000_A	389.3	Degenerative and vascular disorders of ear	sense organs	0.260985	0.0420911	1.74063	0.272675	0.453551	54598	28	54570	181	FALSE	FALSE
rs2074090_G	568	Other disorders of peritoneum	digestive	0.361997	0.0420915	1.10599	0.049564	0.352633	52091	889	51202	288	FALSE	FALSE
rs4660895_T	949.1	Diaper or napkin rash	injuries & poisonings	0.00710592	0.0420971	0.721094	0.160874	0.29624	48832	108	48724	27	FALSE	FALSE
rs35498576_C	324	Other CNS infection and poliomyelitis	neurological	0.328503	0.0420981	0.816471	0.0997587	0.281259	62174	276	61898	132	FALSE	FALSE
rs1971152_C	513.3	Hypoventilation	respiratory	0.889999	0.0421005	1.12538	0.0581161	0.411208	58350	612	57738	446	FALSE	FALSE
rs12593201_A	800.2	Fracture of unspecified part of femur	injuries & poisonings	0.744661	0.0421123	1.16176	0.073774	0.26762	51263	446	50817	11	FALSE	FALSE
rs6899342_G	795.82	Elevated cancer antigen 125 [CA 125]	symptoms	0.890599	0.0421222	1.41014	0.169114	0.2482	61803	82	61721	100	FALSE	FALSE
rs2941257_T	286.11	Von willebrand's disease	hematopoietic	0.686381	0.0421259	0.688596	0.183588	0.260744	47606	94	47512	199	FALSE	FALSE
rs1510148_T	385	Other disorders of middle ear and mastoid	sense organs	0.912977	0.0421286	1.23812	0.105104	0.26088	54366	214	54152	238	FALSE	FALSE
rs2894536_C	593.2	Microscopic hematuria	genitourinary	0.0836561	0.0421355	0.808781	0.104433	0.158007	45982	405	45577	331	FALSE	FALSE
rs3775094_A	53.1	Herpes zoster with nervous system complications	infectious diseases	0.990417	0.0421372	1.24796	0.109003	0.46233	49496	167	49329	278	FALSE	FALSE
rs11989843_G	433.2	Occlusion of cerebral arteries	circulatory system	0.703109	0.0421402	0.921791	0.0400743	0.19573	54261	2209	52052	429	FALSE	FALSE
rs3733227_C	172.11	Melanomas of skin	neoplasms	0.0731466	0.042146	1.09103	0.0428755	0.335732	53930	1237	52693	2	FALSE	FALSE
rs10039427_A	726.1	Enthesopathy	musculoskeletal	0.810456	0.0421478	1.07045	0.0335037	0.185757	49885	3168	46717	213	FALSE	FALSE
rs6899343_T	250.12	Type 1 diabetes with renal manifestations	endocrine/metabolic	0.92032	0.0421507	0.819684	0.0978512	0.247759	43944	318	43626	353	FALSE	FALSE
rs11042985_G	284	Aplastic anemia	hematopoietic	0.871652	0.0421525	0.925223	0.0382481	0.412896	41347	1510	39837	169	FALSE	FALSE
rs3213571_C	260.21	Kwashiorkor	endocrine/metabolic	0.931637	0.0421531	2.00944	0.343433	0.0839108	43296	33	43263	92	FALSE	FALSE
rs5210_A	198.4	Secondary malignant neoplasm of liver	neoplasms	0.390621	0.0421548	0.930905	0.0352353	0.377202	46886	1846	45040	24	FALSE	FALSE
rs11085259_T	790.6	Other abnormal blood chemistry	symptoms	0.501735	0.0421566	1.06436	0.0306969	0.180788	57429	3773	53656	164	FALSE	FALSE
rs11626787_G	585.1	Acute renal failure	genitourinary	0.713511	0.042176	0.961075	0.019541	0.346701	53089	7233	45856	147	FALSE	FALSE
rs4775238_A	451.2	Phlebitis and thrombophlebitis of lower extremities	circulatory system	0.0743704	0.0421808	1.21918	0.09754	0.415296	44803	214	44589	197	FALSE	FALSE
rs1016565_A	426.31	Right bundle branch block	circulatory system	0.552629	0.0421866	1.16277	0.0742261	0.311532	37818	413	37405	84	FALSE	FALSE
rs78028320_A	297	Suicidal ideation or attempt	mental disorders	0.394552	0.0421875	0.876531	0.0648643	0.187754	36910	872	36038	195	FALSE	FALSE
rs1519480_C	474	Acute and chronic tonsillitis	respiratory	0.573223	0.0421902	0.911534	0.0455921	0.328789	43464	1275	42189	3	FALSE	FALSE
rs1905505_A	556.11	Angiodysplasia of intestine (without mention of hemorrhage)	digestive	0.75091	0.0421927	0.659225	0.205103	0.287746	40600	72	40528	228	FALSE	FALSE
rs2285676_G	394	Rheumatic disease of the heart valves	circulatory system	0.0842236	0.0421943	1.06528	0.0311267	0.376723	52743	2327	50416	23	FALSE	FALSE
rs2523504_T	657	Infections specific to the perinatal period	pregnancy complications	0.980817	0.042199	0.719217	0.162236	0.2606	63091	123	62968	1	FALSE	FALSE
rs11626787_G	599	Other symptoms/disorders or the urinary system	genitourinary	0.787109	0.0422002	0.965804	0.0171272	0.347559	54398	9572	44826	144	FALSE	FALSE
rs2908297_T	379.4	Anomalies of pupillary function	sense organs	0.476506	0.0422017	0.632846	0.225214	0.155863	54272	105	54167	15	FALSE	FALSE
rs56149656_G	290	Delirium dementia and amnestic and other cognitive disorders	mental disorders	0.183672	0.0422027	0.893123	0.055639	0.106072	51550	2089	49461	70	FALSE	FALSE
rs3775094_A	427.8	Sinoatrial node dysfunction (Bradycardia)	circulatory system	0.93926	0.0422089	1.07989	0.0378327	0.462802	38887	1590	37297	215	FALSE	FALSE
rs78028320_A	752.2	Other specified congenital anomalies of nervous system	congenital anomalies	0.430834	0.0422123	0.815869	0.100177	0.188217	61724	382	61342	333	FALSE	FALSE
rs11002898_A	495.11	Chronic obstructive asthma with exacerbation	respiratory	0.11545	0.0422155	1.51001	0.202873	0.250902	47957	55	47902	124	FALSE	FALSE
rs11776904_C	136	Other infectious and parasitic diseases	infectious diseases	0.519955	0.0422161	0.854173	0.077593	0.157918	59949	701	59248	1023	FALSE	FALSE
rs10937714_C	210	Benign neoplasm of lip, oral cavity, and pharynx	neoplasms	0.0803584	0.0422222	0.766959	0.130615	0.212433	60831	208	60623	670	FALSE	FALSE
rs11002898_A	290	Delirium dementia and amnestic and other cognitive disorders	mental disorders	0.723007	0.0422349	1.07836	0.0371395	0.250714	51487	2091	49396	134	FALSE	FALSE
rs34351_C	802	Fracture of pelvis	injuries & poisonings	0.872554	0.0422361	1.15178	0.0695709	0.330717	51213	457	50756	76	FALSE	FALSE
rs11626787_G	195	Cancer, suspected or other	neoplasms	0.730896	0.0422384	0.950135	0.0251833	0.346023	48965	4014	44951	130	FALSE	FALSE
rs55754152_A	386.3	Labyrinthitis	sense organs	0.971512	0.042242	1.69667	0.260282	0.0515836	52759	95	52664	28	FALSE	FALSE
rs79896666_C	70	Viral hepatitis	infectious diseases	0.151331	0.0422569	0.840341	0.0856472	0.0562959	51025	1544	49481	118	FALSE	FALSE
rs78551082_T	70	Viral hepatitis	infectious diseases	0.151331	0.0422569	0.840341	0.0856472	0.0562959	51025	1544	49481	118	FALSE	FALSE
rs74628648_T	70	Viral hepatitis	infectious diseases	0.151331	0.0422569	0.840341	0.0856472	0.0562959	51025	1544	49481	118	FALSE	FALSE
rs10464106_C	819	Skull and face fracture and other intercranial injury	injuries & poisonings	0.0585253	0.0422603	1.16573	0.0755071	0.107383	61681	832	60849	3	FALSE	FALSE
rs2908297_T	512.2	Painful respiration	respiratory	0.396276	0.042263	1.14146	0.0651461	0.156251	31939	849	31090	11	FALSE	FALSE
rs12302189_A	426.32	Left bundle branch block	circulatory system	0.595374	0.0422701	0.752444	0.140054	0.055541	38080	661	37419	77	FALSE	FALSE
rs3213571_C	618.6	Vaginal enterocele, congenital or acquired	genitourinary	0.97222	0.0422735	0.610819	0.242737	0.0845263	34090	176	33914	61	FALSE	FALSE
rs2924447_A	588.2	Secondary hyperparathyroidism (of renal origin)	genitourinary	0.682	0.0422754	0.810437	0.103497	0.140573	45994	458	45536	472	FALSE	FALSE
rs72650616_A	571.51	Cirrhosis of liver without mention of alcohol	digestive	0.504046	0.0422843	1.10578	0.0495167	0.106968	48711	2111	46600	84	FALSE	FALSE
rs11650000_A	499	Cystic fibrosis	respiratory	0.310972	0.0422864	1.2095	0.093668	0.453467	63117	232	62885	213	FALSE	FALSE
rs580240_T	38.3	Bacteremia	infectious diseases	0.081655	0.0422891	0.939755	0.0305986	0.484628	53669	2261	51408	5	FALSE	FALSE
rs11085259_T	369.2	Eye infection, viral	sense organs	0.632145	0.0422903	1.29893	0.128795	0.179849	54162	178	53984	163	FALSE	FALSE
rs10993460_C	210	Benign neoplasm of lip, oral cavity, and pharynx	neoplasms	0.68034	0.0423011	1.36092	0.151764	0.0879538	61430	211	61219	47	FALSE	FALSE
rs6485473_G	145.4	Cancer of the gums	neoplasms	0.553647	0.0423028	1.42466	0.174307	0.315963	61265	70	61195	73	FALSE	FALSE
rs11626787_G	427.2	Atrial fibrillation and flutter	circulatory system	0.337198	0.0423075	0.955129	0.0226097	0.347608	44051	6662	37389	116	FALSE	FALSE
rs4400674_A	411.4	Coronary atherosclerosis	circulatory system	0.763516	0.0423075	0.962969	0.0185838	0.384401	56242	9900	46342	1	FALSE	FALSE
rs10039427_A	727.2	Bursitis disorders	musculoskeletal	0.915435	0.0423089	1.29082	0.125725	0.185241	46901	184	46717	201	FALSE	FALSE
rs116761056_T	367.2	Astigmatism	sense organs	0.479095	0.0423092	1.40188	0.166374	0.0189538	58115	732	57383	165	FALSE	FALSE
rs7632381_C	283.21	Hemolytic-uremic syndrome	hematopoietic	0.107161	0.0423154	1.5798	0.225224	0.436749	40023	40	39983	8	FALSE	FALSE
rs7632381_C	270.1	Disturbances of amino-acid transport	endocrine/metabolic	0.200631	0.0423193	1.324	0.13823	0.435823	59133	105	59028	10	FALSE	FALSE
rs34506303_G	585.32	End stage renal disease	genitourinary	0.759065	0.0423213	1.10698	0.0500592	0.158359	46704	1458	45246	816	FALSE	FALSE
rs777355_A	530.2	Esophageal bleeding (varices/hemorrhage)	digestive	0.112221	0.0423218	1.09806	0.0460733	0.480391	38019	980	37039	208	FALSE	FALSE
rs6103716_C	202.22	Reticulosarcoma	neoplasms	0.673046	0.0423221	0.734932	0.151687	0.315293	60106	117	59989	76	FALSE	FALSE
rs6026591_A	613.9	Breast disorder NOS	genitourinary	0.254368	0.0423223	1.39393	0.163581	0.380561	59365	76	59289	149	FALSE	FALSE
rs6885132_G	782.3	Edema	symptoms	0.06596	0.042333	0.934055	0.0336018	0.100581	57113	5990	51123	90	FALSE	FALSE
rs6885132_G	817	Concussion	injuries & poisonings	0.21811	0.0423371	0.590479	0.259493	0.100655	60881	127	60754	98	FALSE	FALSE
rs10814915_T	529	Diseases and other conditions of the tongue	digestive	0.765955	0.0423401	1.22562	0.100214	0.426493	58668	200	58468	115	FALSE	FALSE
rs6817471_C	716	Other arthropathies	musculoskeletal	0.0499692	0.0423614	1.07253	0.0344927	0.335746	53819	1977	51842	36	FALSE	FALSE
rs10814915_T	414.2	ASCVD	circulatory system	0.465806	0.0423619	1.18541	0.0837884	0.424707	46565	300	46265	84	FALSE	FALSE
rs2941257_T	681.1	Cellulitis and abscess of fingers/toes	dermatologic	0.836588	0.0423684	0.880365	0.0627713	0.261193	52220	705	51515	219	FALSE	FALSE
rs6688365_C	972	Poisoning by agents primarily affecting the cardiovascular system	injuries & poisonings	0.192964	0.0423686	1.241	0.106369	0.438285	46326	178	46148	269	FALSE	FALSE
rs4930046_A	513.31	Apnea	respiratory	0.581598	0.0423716	0.806208	0.106123	0.481958	57725	185	57540	645	FALSE	FALSE
rs10181515_T	240	Simple and unspecified goiter	endocrine/metabolic	0.573691	0.0423734	0.830339	0.0915945	0.224779	49680	384	49296	14	FALSE	FALSE
rs4558932_C	626.14	Irregular menstrual bleeding	genitourinary	0.496222	0.0423758	1.25002	0.109942	0.213316	23859	223	23636	240	FALSE	FALSE
rs7946714_C	555.2	Ulcerative colitis	digestive	0.296647	0.0423787	0.89678	0.0536731	0.215844	41838	1130	40708	49	FALSE	FALSE
rs2908296_T	555	Inflammatory bowel disease and other gastroenteritis and colitis	digestive	0.516202	0.0423793	1.08491	0.0401527	0.153187	43163	2447	40716	37	FALSE	FALSE
rs724016_G	769	Nonallopathic lesions NEC	symptoms	0.300647	0.0423793	0.6953	0.179041	0.435345	63243	69	63174	15	FALSE	FALSE
rs117252445_A	79.2	Infectious mononucleosis	infectious diseases	0.772571	0.0423801	1.53973	0.212639	0.0560155	49647	149	49498	96	FALSE	FALSE
rs56149656_G	428.4	Heart failure with preserved EF [Diastolic heart failure]	circulatory system	0.0720839	0.0423829	0.902505	0.0505392	0.106615	51991	2427	49564	69	FALSE	FALSE
rs2380949_G	580	Nephritis; nephrosis; renal sclerosis	genitourinary	0.176376	0.0423838	0.856989	0.0760349	0.094997	47112	1169	45943	45	FALSE	FALSE
rs11989843_G	765	Cervical radiculitis	symptoms	0.530452	0.042388	1.11066	0.051708	0.195808	55792	1157	54635	444	FALSE	FALSE
rs4701619_C	199	Neoplasm of uncertain behavior	neoplasms	0.634174	0.0423955	1.07719	0.0366373	0.186808	47538	2535	45003	64	FALSE	FALSE
rs76369685_A	277.5	Other disorders of lipoid metabolism	endocrine/metabolic	0.428091	0.0423973	1.42537	0.174631	0.0588524	59012	221	58791	395	FALSE	FALSE
rs10842991_T	800.4	Fracture of patella	injuries & poisonings	0.576838	0.0424004	0.788464	0.117103	0.190949	50660	275	50385	463	FALSE	FALSE
rs6885132_G	371.2	Conjunctivitis, noninfectious	sense organs	0.221749	0.0424032	1.14855	0.0682416	0.100934	55165	1111	54054	86	FALSE	FALSE
rs2908289_A	202.24	Large cell lymphoma	neoplasms	0.683175	0.0424057	1.42652	0.175034	0.179286	60133	91	60042	18	FALSE	FALSE
rs12631733_T	159.2	Malignant neoplasm of small intestine, including duodenum	neoplasms	0.665792	0.042406	1.25494	0.111892	0.159863	55116	260	54856	155	FALSE	FALSE
rs10133035_T	979	Adverse drug events and drug allergies	injuries & poisonings	0.455197	0.042407	0.926991	0.0373547	0.352984	47760	1678	46082	344	FALSE	FALSE
rs6899343_T	962	Poisoning by hormones and synthetic substitutes	injuries & poisonings	0.0663214	0.0424072	1.23684	0.104736	0.24732	46272	226	46046	373	FALSE	FALSE
rs6899342_G	709	Diffuse diseases of connective tissue	dermatologic	0.568294	0.0424117	0.905986	0.0486493	0.247445	53042	1242	51800	89	FALSE	FALSE
rs8070737_T	577.1	Acute pancreatitis	digestive	0.0148696	0.0424143	1.16184	0.0739163	0.181961	61362	566	60796	24	FALSE	FALSE
rs34351_C	574.12	Cholelithiasis with other cholecystitis	digestive	0.748085	0.0424152	0.81984	0.0978828	0.329807	57050	260	56790	84	FALSE	FALSE
rs1125253_T	561	Symptoms involving digestive system	digestive	0.446531	0.0424159	0.948842	0.0258759	0.275145	44700	4219	40481	315	FALSE	FALSE
rs1125251_T	561	Symptoms involving digestive system	digestive	0.446531	0.0424159	0.948842	0.0258759	0.275145	44700	4219	40481	315	FALSE	FALSE
rs12493_T	199	Neoplasm of uncertain behavior	neoplasms	0.629572	0.042417	1.07718	0.0366348	0.186726	47543	2536	45007	59	FALSE	FALSE
rs16860758_G	31	Diseases due to other mycobacteria	infectious diseases	0.317001	0.0424217	1.37295	0.156189	0.184535	51012	116	50896	550	FALSE	FALSE
rs11708067_G	276.14	Hypopotassemia	endocrine/metabolic	0.66745	0.0424258	1.04921	0.0236722	0.235649	46200	5704	40496	3	FALSE	FALSE
rs1250109_C	389.4	Tinnitus	sense organs	0.0176234	0.0424322	1.11905	0.0554276	0.172699	55834	1111	54723	21	FALSE	FALSE
rs10860209_A	427.61	Supraventricular premature beats	circulatory system	0.44844	0.0424355	0.738021	0.149704	0.153118	37494	218	37276	225	FALSE	FALSE
rs12453443_G	990	Effects radiation NOS	injuries & poisonings	0.52597	0.0424442	1.08163	0.0386713	0.403961	55498	1422	54076	667	FALSE	FALSE
rs2564929_T	618.6	Vaginal enterocele, congenital or acquired	genitourinary	0.398033	0.042448	0.785508	0.118981	0.330112	34143	177	33966	7	FALSE	FALSE
rs11708903_G	242.31	Thyrotoxic exophthalmos	endocrine/metabolic	0.179909	0.0424487	0.521773	0.320597	0.453557	49265	23	49242	70	FALSE	FALSE
rs7163757_T	626.13	Irregular menstrual cycle	genitourinary	0.996143	0.0424495	0.907964	0.0475835	0.421731	24812	956	23856	13	FALSE	FALSE
rs2074090_G	255.13	Medulloadrenal hyperfunction	endocrine/metabolic	0.04892	0.0424498	0.59345	0.257162	0.353238	53321	41	53280	299	FALSE	FALSE
rs11708067_G	613.1	Inflammatory disease of breast	genitourinary	0.203727	0.0424524	0.788037	0.117399	0.235924	59659	231	59428	3	FALSE	FALSE
rs867635_T	635	Hemorrhage during pregnancy; childbirth and postpartum	pregnancy complications	0.485296	0.0424549	0.718163	0.163161	0.0771924	32989	340	32649	17	FALSE	FALSE
rs34351_C	256.4	Polycystic ovaries	endocrine/metabolic	0.781651	0.0424566	1.15303	0.0701788	0.33061	30480	496	29984	43	FALSE	FALSE
rs142848532_T	741.6	Villonodular synovitis	musculoskeletal	0.183366	0.0424617	2.6375	0.477993	0.047537	51055	22	51033	849	FALSE	FALSE
rs3213571_C	619.5	Noninflammatory disorders of vulva and perineum	genitourinary	0.94317	0.0424624	0.626412	0.230535	0.0837052	31145	185	30960	59	FALSE	FALSE
rs3733227_C	766	Neuralgia, neuritis, and radiculitis NOS	symptoms	0.0466634	0.0424684	1.08373	0.0396317	0.335729	56498	1451	55047	2	FALSE	FALSE
rs12302189_A	512.2	Painful respiration	respiratory	0.538535	0.0424698	0.784557	0.119591	0.0557402	31889	848	31041	67	FALSE	FALSE
rs4558932_C	625.1	Dyspareunia	genitourinary	0.190942	0.0424701	1.24502	0.108016	0.212405	30656	233	30423	303	FALSE	FALSE
rs72648855_T	614.32	Chronic inflammatory pelvic disease	genitourinary	0.659169	0.0424738	1.51985	0.206331	0.10486	31175	93	31082	10	FALSE	FALSE
rs72650615_C	614.32	Chronic inflammatory pelvic disease	genitourinary	0.659169	0.0424738	1.51985	0.206331	0.10486	31175	93	31082	10	FALSE	FALSE
rs11042984_C	187.1	Malignant neoplasm of unspecified male genital organ	neoplasms	0.282838	0.0424808	0.575735	0.272138	0.410898	25409	33	25376	109	FALSE	FALSE
rs10771372_T	816	Cerebral laceration and contusion	injuries & poisonings	0.562203	0.0424811	1.55475	0.217528	0.19109	60427	54	60373	498	FALSE	FALSE
rs16969990_T	593.2	Microscopic hematuria	genitourinary	0.505369	0.0424841	1.28776	0.124662	0.0690278	46264	408	45856	31	FALSE	FALSE
rs12746673_C	529	Diseases and other conditions of the tongue	digestive	0.511097	0.0424851	0.760478	0.134965	0.209502	57880	197	57683	935	FALSE	FALSE
rs1250109_C	316.1	Polyneuropathy due to drugs	mental disorders	0.201158	0.0424863	0.810379	0.103638	0.172605	47765	383	47382	14	FALSE	FALSE
rs1016565_A	385	Other disorders of middle ear and mastoid	sense organs	0.345355	0.042488	1.22847	0.10143	0.30991	54482	213	54269	114	FALSE	FALSE
rs1519480_C	271	Disorders of carbohydrate transport and metabolism	endocrine/metabolic	0.239964	0.0424936	0.880192	0.0629064	0.326894	62794	616	62178	5	FALSE	FALSE
rs1250542_A	803	Fracture of upper limb	injuries & poisonings	0.960119	0.0425055	1.06321	0.0302164	0.372946	53119	2425	50694	146	FALSE	FALSE
rs55754152_A	610.8	Other specified benign mammary dysplasias	genitourinary	0.678121	0.042506	1.50125	0.200292	0.0507246	28359	181	28178	21	FALSE	FALSE
rs6438788_G	333.3	Tics and choreas	neurological	0.517065	0.0425065	1.38909	0.162012	0.461515	47174	78	47096	49	FALSE	FALSE
rs79896666_C	271.9	Other disorders of carbohydrate transport and metabolism	endocrine/metabolic	0.449256	0.0425073	1.96838	0.333846	0.0567571	62098	48	62050	139	FALSE	FALSE
rs78551082_T	271.9	Other disorders of carbohydrate transport and metabolism	endocrine/metabolic	0.449256	0.0425073	1.96838	0.333846	0.0567571	62098	48	62050	139	FALSE	FALSE
rs74628648_T	271.9	Other disorders of carbohydrate transport and metabolism	endocrine/metabolic	0.449256	0.0425073	1.96838	0.333846	0.0567571	62098	48	62050	139	FALSE	FALSE
rs6688365_C	798.1	Chronic fatigue syndrome	symptoms	0.310307	0.0425085	1.10829	0.0506878	0.437906	36984	813	36171	213	FALSE	FALSE
rs11042985_G	275	Disorders of mineral metabolism	endocrine/metabolic	0.405925	0.0425116	0.954201	0.0231114	0.413171	59525	4232	55293	238	FALSE	FALSE
rs1250590_A	374.1	Ectropion or entropion	sense organs	0.867447	0.0425133	1.2801	0.121736	0.477096	53419	137	53282	898	FALSE	FALSE
rs1905505_A	194	Cancer of other endocrine glands	neoplasms	0.757919	0.0425226	1.30731	0.132112	0.289114	60995	128	60867	336	FALSE	FALSE
rs62432360_C	277.51	Lipoprotein disorders	endocrine/metabolic	0.610286	0.0425229	0.680522	0.189757	0.178401	58520	123	58397	805	FALSE	FALSE
rs12746673_C	368.91	Psychophysical visual disturbances	sense organs	0.151178	0.0425234	1.38104	0.159162	0.209313	57027	101	56926	913	FALSE	FALSE
rs2894536_C	369	Infection of the eye	sense organs	0.382452	0.0425312	1.10988	0.0513999	0.159098	55139	1365	53774	397	FALSE	FALSE
rs76369685_A	727.8	Plica syndrome	musculoskeletal	0.403913	0.0425315	1.77389	0.282591	0.0588487	46679	72	46607	310	FALSE	FALSE
rs4237150_C	735.2	Acquired toe deformities	musculoskeletal	0.865492	0.0425325	1.10229	0.0480183	0.411568	55133	906	54227	136	FALSE	FALSE
rs34351_C	705.3	Hidradenitis	dermatologic	0.556171	0.0425374	0.742899	0.14653	0.329598	56217	122	56095	87	FALSE	FALSE
rs7693_T	281	Other deficiency anemia	hematopoietic	0.496496	0.0425375	0.914824	0.0438926	0.364059	41176	1222	39954	38	FALSE	FALSE
rs1125253_T	301	Personality disorders	mental disorders	0.717505	0.0425406	0.839702	0.0861396	0.273785	36357	368	35989	241	FALSE	FALSE
rs1125251_T	301	Personality disorders	mental disorders	0.717505	0.0425406	0.839702	0.0861396	0.273785	36357	368	35989	241	FALSE	FALSE
rs2380949_G	420.3	Endocarditis	circulatory system	0.408962	0.042542	0.783052	0.120579	0.0952244	57228	489	56739	66	FALSE	FALSE
rs6817471_C	433	Cerebrovascular disease	circulatory system	0.19751	0.0425441	1.0433	0.0209	0.335871	58643	6231	52412	38	FALSE	FALSE
rs10181515_T	277.6	Other deficiencies of circulating enzymes	endocrine/metabolic	0.29261	0.0425483	1.80625	0.291528	0.225711	59182	26	59156	19	FALSE	FALSE
rs10039427_A	807	Fracture of ribs	injuries & poisonings	0.915564	0.0425619	1.16075	0.0735065	0.185599	51210	577	50633	208	FALSE	FALSE
rs11263762_A	569	Other disorders of intestine	digestive	0.394125	0.0425635	0.947879	0.0263953	0.409801	54585	3190	51395	84	FALSE	FALSE
rs4400674_A	671	Venous/cerebrovascular complications embolism in pregnancy and the puerperium	pregnancy complications	0.0630376	0.0425679	1.34508	0.146185	0.386707	35117	95	35022	0	FALSE	FALSE
rs6790843_A	592	Cystitis and urethritis	genitourinary	0.265897	0.042573	1.08494	0.040201	0.374934	47211	1366	45845	45	FALSE	FALSE
rs10993460_C	464	Acute sinusitis	respiratory	0.790929	0.0425762	0.91938	0.041451	0.0879215	49493	4248	45245	37	FALSE	FALSE
rs16969990_T	277.5	Other disorders of lipoid metabolism	endocrine/metabolic	0.93244	0.0425775	0.627258	0.229998	0.0696391	59356	222	59134	39	FALSE	FALSE
rs925095_T	215	Other benign neoplasm of connective and other soft tissue	neoplasms	0.898208	0.0425828	1.22414	0.0997342	0.381574	61363	206	61157	174	FALSE	FALSE
rs56149656_G	340	Migraine	neurological	0.264121	0.0425877	0.918673	0.0418325	0.106806	57834	3442	54392	86	FALSE	FALSE
rs72648855_T	520.2	Disturbances in tooth eruption	digestive	0.0828934	0.0425914	1.27839	0.121123	0.106976	57901	302	57599	26	FALSE	FALSE
rs72650615_C	520.2	Disturbances in tooth eruption	digestive	0.0828934	0.0425914	1.27839	0.121123	0.106976	57901	302	57599	26	FALSE	FALSE
rs2523506_T	789.1	Persistent vomiting	symptoms	0.207885	0.0425995	1.46046	0.186796	0.159585	45255	85	45170	19	FALSE	FALSE
rs2523506_T	674	Other complications of the puerperium NEC	pregnancy complications	0.639859	0.0425998	1.55491	0.217703	0.161011	35069	61	35008	14	FALSE	FALSE
rs10181515_T	510.2	Lung transplant	respiratory	0.564637	0.0426064	1.25564	0.112278	0.226434	53351	202	53149	19	FALSE	FALSE
rs2268570_G	575.2	Obstruction of bile duct	digestive	0.940478	0.0426248	0.87707	0.0646987	0.419025	57098	506	56592	292	FALSE	FALSE
rs6485473_G	360	Disorders of the globe	sense organs	0.309464	0.0426262	0.77474	0.125892	0.315342	57054	163	56891	67	FALSE	FALSE
rs1848067_T	752	Nervous system congenital anomalies	congenital anomalies	0.448493	0.0426302	1.1346	0.0622895	0.360923	62156	557	61599	57	FALSE	FALSE
rs4812816_A	427	Cardiac dysrhythmias	circulatory system	0.138719	0.0426304	1.03415	0.0165614	0.217126	55150	17690	37460	43	FALSE	FALSE
rs11650000_A	285.21	Anemia in chronic kidney disease	hematopoietic	0.0388107	0.0426353	1.08362	0.039612	0.454169	41206	1342	39864	139	FALSE	FALSE
rs10039427_A	227.3	Benign neoplasm of pituitary gland and craniopharyngeal duct (pouch)	neoplasms	0.813504	0.0426362	1.25015	0.11013	0.185607	61202	244	60958	251	FALSE	FALSE
rs4400674_A	429.2	Abnormal function study of cardiovascular system	circulatory system	0.805147	0.0426464	0.894526	0.0549839	0.384815	50358	732	49626	1	FALSE	FALSE
rs6026591_A	296	Mood disorders	mental disorders	0.167	0.0426478	1.03214	0.0156072	0.379657	48050	11922	36128	121	FALSE	FALSE
rs12531914_A	279.11	Deficiency of humoral immunity	endocrine/metabolic	0.867574	0.0426518	1.21173	0.0947411	0.269229	56244	260	55984	124	FALSE	FALSE
rs6438788_G	362.5	Toxic maculopathy of retina	sense organs	0.484943	0.0426583	1.35976	0.151606	0.46256	56517	88	56429	67	FALSE	FALSE
rs72648855_T	217	Vascular hamartomas and non-neoplastic nevi	neoplasms	0.237273	0.0426612	1.2462	0.108583	0.107324	55924	385	55539	23	FALSE	FALSE
rs72650615_C	217	Vascular hamartomas and non-neoplastic nevi	neoplasms	0.237273	0.0426612	1.2462	0.108583	0.107324	55924	385	55539	23	FALSE	FALSE
rs4558932_C	275.5	Disorders of calcium/phosphorus metabolism	endocrine/metabolic	0.215419	0.0426675	1.08734	0.0413109	0.212466	56708	1734	54974	573	FALSE	FALSE
rs1250095_T	743.21	Pathologic fracture of vertebrae	musculoskeletal	0.971686	0.0426912	1.20294	0.0911645	0.380008	51870	246	51624	290	FALSE	FALSE
rs34506303_G	286.4	Acquired coagulation factor deficiency	hematopoietic	0.794574	0.0426969	0.644657	0.21663	0.158763	47026	108	46918	834	FALSE	FALSE
rs116761056_T	446.5	Giant cell arteritis	circulatory system	0.34242	0.042698	2.00428	0.34307	0.0192357	51051	118	50933	144	FALSE	FALSE
rs6889788_A	199	Neoplasm of uncertain behavior	neoplasms	0.63386	0.0427004	1.07707	0.0366356	0.186735	47546	2536	45010	56	FALSE	FALSE
rs11085259_T	312.3	Impulse control disorder	mental disorders	0.58161	0.0427022	0.67149	0.196513	0.180408	57941	117	57824	163	FALSE	FALSE
rs7632381_C	275.11	Hereditary hemochromatosis	hematopoietic	0.222989	0.0427085	0.714085	0.166171	0.436079	55576	79	55497	9	FALSE	FALSE
rs2268570_G	585.34	Chronic Kidney Disease, Stage IV	genitourinary	0.979652	0.0427108	0.923245	0.0394079	0.420006	47160	1409	45751	250	FALSE	FALSE
rs2971670_T	619.2	Disorders of uterus, NEC	genitourinary	0.69297	0.0427143	1.19952	0.0897711	0.178493	31371	382	30989	31	FALSE	FALSE
rs2523506_T	626.8	Infertility, female	genitourinary	0.784409	0.0427153	1.32199	0.137746	0.160888	24026	169	23857	11	FALSE	FALSE
rs13282002_C	726.4	Calcaneal spur; Exostosis NOS	musculoskeletal	0.923156	0.0427189	1.28668	0.124387	0.158756	46814	208	46606	319	FALSE	FALSE
rs4984980_A	526.41	Temporomandibular joint disorder, unspecified	digestive	0.834272	0.042729	1.28525	0.123844	0.188046	57220	185	57035	619	FALSE	FALSE
rs10734253_G	657	Infections specific to the perinatal period	pregnancy complications	0.428987	0.0427372	0.7577	0.136935	0.438101	62965	120	62845	130	FALSE	FALSE
rs10771372_T	800.4	Fracture of patella	injuries & poisonings	0.574562	0.0427374	0.788767	0.117104	0.190894	50693	275	50418	430	FALSE	FALSE
rs6026592_A	303.4	Somatoform disorder	mental disorders	0.57017	0.0427388	1.18111	0.0821504	0.378297	36437	312	36125	96	FALSE	FALSE
rs6031558_C	580.13	Acute glomerulonephritis, NOS	genitourinary	0.940112	0.0427407	0.619206	0.236555	0.328878	46014	51	45963	19	FALSE	FALSE
rs11002898_A	297.2	Suicide or self-inflicted injury	mental disorders	0.0858071	0.0427495	1.25873	0.113566	0.249112	36319	190	36129	88	FALSE	FALSE
rs10814915_T	600	Hyperplasia of prostate	genitourinary	0.809515	0.0427538	1.06376	0.0305065	0.427797	23718	3092	20626	38	FALSE	FALSE
rs13282002_C	274.11	Gouty arthropathy	endocrine/metabolic	0.665402	0.0427541	1.14993	0.0689525	0.158498	60086	751	59335	406	FALSE	FALSE
rs1510148_T	757	Congenital anomalies of the integument	congenital anomalies	0.87366	0.0427568	1.61326	0.23605	0.2612	60381	39	60342	266	FALSE	FALSE
rs16969990_T	797.1	Cardiogenic shock	symptoms	0.868417	0.042773	1.25569	0.112385	0.0696318	60863	525	60338	41	FALSE	FALSE
rs3087948_T	202.22	Reticulosarcoma	neoplasms	0.904114	0.0427733	0.679514	0.190717	0.188224	60104	118	59986	74	FALSE	FALSE
rs11002898_A	361	Retinal detachments and defects	sense organs	0.553757	0.0427767	1.1814	0.0822869	0.25059	57189	369	56820	142	FALSE	FALSE
rs1510148_T	442.4	Arterial dissection	circulatory system	0.648269	0.0427881	0.667648	0.199427	0.260989	50935	82	50853	229	FALSE	FALSE
rs6899342_G	529.1	Glossitis	digestive	0.754983	0.0427889	1.52636	0.208755	0.248078	58536	52	58484	96	FALSE	FALSE
rs11042984_C	296.2	Depression	mental disorders	0.836357	0.0428049	0.967463	0.01633	0.413816	46459	10409	36050	213	FALSE	FALSE
rs1250095_T	713	Arthropathy associated with other disorders classified elsewhere	musculoskeletal	0.944058	0.042823	1.21783	0.097298	0.378346	51819	217	51602	287	FALSE	FALSE
rs76177300_A	286.3	Coagulation defects complicating pregnancy or postpartum	hematopoietic	0.767139	0.0428233	1.79828	0.289731	0.0460581	27487	83	27404	414	FALSE	FALSE
rs11564710_A	151	Cancer of stomach	neoplasms	0.873921	0.042824	0.876794	0.0649166	0.416264	55406	515	54891	118	FALSE	FALSE
rs4237150_C	388	Other disorders of ear	sense organs	0.778799	0.0428245	1.29083	0.12604	0.411225	54745	126	54619	134	FALSE	FALSE
rs12531914_A	519.8	Other diseases of respiratory system, NEC	respiratory	0.97891	0.0428251	1.16694	0.0762239	0.268724	56517	411	56106	108	FALSE	FALSE
rs72727388_C	210	Benign neoplasm of lip, oral cavity, and pharynx	neoplasms	0.560288	0.0428258	1.23787	0.105359	0.272593	60772	210	60562	744	FALSE	FALSE
rs3213571_C	327.6	Circadian rhythm sleep disorder	neurological	0.903677	0.0428274	1.7845	0.285938	0.0835599	46344	52	46292	97	FALSE	FALSE
rs925095_T	636.8	Cervical incompetence	pregnancy complications	0.279966	0.0428286	1.36412	0.15331	0.38145	32657	86	32571	100	FALSE	FALSE
rs11989843_G	695.7	Prurigo and Lichen	dermatologic	0.742306	0.0428315	1.24136	0.10675	0.194546	52692	252	52440	414	FALSE	FALSE
rs4513637_G	743.1	Osteoporosis	musculoskeletal	0.265467	0.0428421	1.06479	0.0309995	0.175674	55714	4308	51406	561	FALSE	FALSE
rs4887810_A	605	Erectile dysfunction [ED]	genitourinary	0.797927	0.0428487	1.079	0.0375444	0.325986	21323	1873	19450	122	FALSE	FALSE
rs3087948_T	974	Poisoning by water, mineral, and uric acid metabolism drugs	injuries & poisonings	0.880882	0.0428512	0.599486	0.252664	0.18787	46415	74	46341	59	FALSE	FALSE
rs4400674_A	601.1	Prostatitis	genitourinary	0.694651	0.0428579	1.16837	0.0768394	0.384921	21016	359	20657	0	FALSE	FALSE
rs11085259_T	536.8	Dyspepsia and other specified disorders of function of stomach	digestive	0.632969	0.0428593	1.15202	0.0698805	0.180015	54126	654	53472	159	FALSE	FALSE
rs11776904_C	695.1	Toxic erythema	dermatologic	0.681902	0.0428686	1.79989	0.290235	0.157508	52029	32	51997	888	FALSE	FALSE
rs1510148_T	619.4	Noninflammatory disorders of vagina	genitourinary	0.963708	0.0428695	0.848655	0.081039	0.260017	31323	430	30893	133	FALSE	FALSE
rs28578604_T	252.1	Hyperparathyroidism	endocrine/metabolic	0.385955	0.0428708	1.12982	0.0602766	0.2199	54261	766	53495	67	FALSE	FALSE
rs9489217_C	381.9	Otorrhea	sense organs	0.954372	0.0428802	0.840096	0.0860492	0.450694	54638	279	54359	20	FALSE	FALSE
rs56149656_G	656.3	Endocrine and metabolic disturbances of fetus and newborn	pregnancy complications	0.214753	0.0428947	1.36394	0.153294	0.106497	61856	223	61633	90	FALSE	FALSE
rs2908297_T	303.4	Somatoform disorder	mental disorders	0.0209644	0.0428996	1.23147	0.102834	0.157815	36511	312	36199	17	FALSE	FALSE
rs1125253_T	939	Atopic/contact dermatitis due to other or unspecified	dermatologic	0.0436864	0.0429084	0.943407	0.0287747	0.275131	51779	3341	48438	351	FALSE	FALSE
rs1125251_T	939	Atopic/contact dermatitis due to other or unspecified	dermatologic	0.0436864	0.0429084	0.943407	0.0287747	0.275131	51779	3341	48438	351	FALSE	FALSE
rs8070737_T	132.1	Pediculosis and phthirus infestation	infectious diseases	0.165734	0.042912	1.66476	0.251747	0.18176	60225	42	60183	22	FALSE	FALSE
rs2268569_T	577	Diseases of pancreas	digestive	0.429695	0.0429128	1.13705	0.063441	0.0813273	62353	1545	60808	11	FALSE	FALSE
rs7693_T	797.1	Cardiogenic shock	symptoms	0.354337	0.0429233	0.874931	0.065998	0.363738	60846	525	60321	60	FALSE	FALSE
rs4513637_G	131	Protozoan infection	infectious diseases	0.0276168	0.0429322	1.74566	0.275214	0.175746	59677	34	59643	582	FALSE	FALSE
rs6128461_T	613.9	Breast disorder NOS	genitourinary	0.233907	0.0429363	1.39278	0.163661	0.38065	59451	76	59375	58	FALSE	FALSE
rs2924447_A	496	Chronic airway obstruction	respiratory	0.222799	0.0429409	0.939813	0.0306648	0.141672	52858	5282	47576	522	FALSE	FALSE
rs1364809_C	291.8	Alteration of consciousness	mental disorders	0.23012	0.0429441	0.786728	0.1185	0.0251669	51516	2001	49515	9	FALSE	FALSE
rs1250590_A	261	Vitamin deficiency	endocrine/metabolic	0.87414	0.0429476	1.03866	0.0187399	0.475358	49508	6850	42658	841	FALSE	FALSE
rs6817471_C	172.11	Melanomas of skin	neoplasms	0.0719964	0.0429558	1.09066	0.0428751	0.335866	53895	1237	52658	39	FALSE	FALSE
rs4775238_A	592.2	Urethritis and urethral syndrome	genitourinary	0.525293	0.042956	0.659796	0.205433	0.414693	45776	55	45721	173	FALSE	FALSE
rs6103716_C	367.8	Hypermetropia	sense organs	0.626757	0.0429589	1.16661	0.0761335	0.314354	57852	382	57470	73	FALSE	FALSE
rs777355_A	619.3	Noninflammatory disorders of cervix	genitourinary	0.339516	0.0429648	1.32334	0.138413	0.480692	30971	107	30864	161	FALSE	FALSE
rs2941257_T	855	Complication of nervous system device, implant, and graft	injuries & poisonings	0.889338	0.0429661	0.849218	0.080749	0.260301	54026	436	53590	240	FALSE	FALSE
rs12593201_A	550.1	Inguinal hernia	digestive	0.525836	0.0429669	0.90165	0.0511499	0.266412	55356	1073	54283	11	FALSE	FALSE
rs2523506_T	317.1	Alcoholism	mental disorders	0.961619	0.0429756	1.11451	0.0535671	0.160722	48646	1271	47375	22	FALSE	FALSE
rs11626787_G	599.5	Frequency of urination and polyuria	genitourinary	0.800906	0.0429796	0.945626	0.0276236	0.348127	48106	3280	44826	129	FALSE	FALSE
rs6790843_A	442.4	Arterial dissection	circulatory system	0.161762	0.0429861	1.37758	0.158279	0.373442	51099	82	51017	56	FALSE	FALSE
rs72650616_A	574	Cholelithiasis and cholecystitis	digestive	0.368332	0.0429871	1.09791	0.0461536	0.107271	59196	2416	56780	100	FALSE	FALSE
rs11890449_T	246.7	Abnormal results of function study of thyroid	endocrine/metabolic	0.9365	0.0429889	0.656873	0.207659	0.0508	49626	353	49273	40	FALSE	FALSE
rs76177300_A	345.11	Generalized convulsive epilepsy	neurological	0.953348	0.042991	1.26316	0.115434	0.0453574	47280	749	46531	658	FALSE	FALSE
rs10766395_C	573.3	Hepatomegaly	digestive	0.0708421	0.0430007	1.17901	0.0813719	0.381707	46592	313	46279	423	FALSE	FALSE
rs10937714_C	626.14	Irregular menstrual bleeding	genitourinary	0.470095	0.0430008	1.24929	0.109985	0.213681	23844	223	23621	257	FALSE	FALSE
rs730497_A	619.2	Disorders of uterus, NEC	genitourinary	0.770366	0.0430041	1.19907	0.0897102	0.178422	31375	382	30993	24	FALSE	FALSE
rs777355_A	604.3	Peyronie's disease	genitourinary	0.496894	0.0430088	1.30395	0.131149	0.481275	19573	119	19454	110	FALSE	FALSE
rs1411435_G	655	Known or suspected fetal abnormality affecting management of mother	pregnancy complications	0.440931	0.0430109	1.12281	0.057241	0.094788	34651	1901	32750	34	FALSE	FALSE
rs1364809_C	972	Poisoning by agents primarily affecting the cardiovascular system	injuries & poisonings	0.117833	0.0430114	0.308028	0.581916	0.0250483	46570	179	46391	9	FALSE	FALSE
rs12631733_T	803.1	Fracture of humerus	injuries & poisonings	0.878597	0.0430125	1.15829	0.0726161	0.159899	51348	649	50699	137	FALSE	FALSE
rs2924447_A	368.9	Subjective visual disturbances	sense organs	0.380306	0.0430223	0.816944	0.0999185	0.142016	57740	484	57256	577	FALSE	FALSE
rs72650616_A	614.32	Chronic inflammatory pelvic disease	genitourinary	0.664263	0.043024	1.51819	0.206337	0.10496	31131	93	31038	54	FALSE	FALSE
rs10860209_A	446.4	Wegener's granulomatosis	circulatory system	0.191601	0.0430259	1.35427	0.149875	0.152619	50921	145	50776	306	FALSE	FALSE
rs3213571_C	509.8	Dependence on respirator [Ventilator] or supplemental oxygen	respiratory	0.806053	0.0430277	0.856342	0.0766444	0.0829091	44398	1347	43051	99	FALSE	FALSE
rs11042985_G	187.1	Malignant neoplasm of unspecified male genital organ	neoplasms	0.281519	0.0430279	0.576586	0.272126	0.41055	25422	33	25389	95	FALSE	FALSE
rs12746673_C	297.2	Suicide or self-inflicted injury	mental disorders	0.43588	0.0430295	0.753826	0.139661	0.209114	35856	187	35669	583	FALSE	FALSE
rs7531911_G	818.2	Subarachnoid hemorrhage (injury)	injuries & poisonings	0.355952	0.0430307	0.749594	0.142444	0.294732	60952	136	60816	36	FALSE	FALSE
rs3733227_C	368.4	Visual field defects	sense organs	0.0104941	0.0430309	1.18514	0.0839464	0.335579	58104	306	57798	2	FALSE	FALSE
rs78028320_A	656.9	Neonatal bradycardia or tachycardia	pregnancy complications	0.498451	0.043033	1.46728	0.189489	0.188343	61497	85	61412	329	FALSE	FALSE
rs11890449_T	743.12	Senile osteoporosis	musculoskeletal	0.985936	0.0430333	1.23305	0.103536	0.0519485	52706	846	51860	44	FALSE	FALSE
rs6483215_A	286.4	Acquired coagulation factor deficiency	hematopoietic	0.164941	0.0430371	0.698774	0.177146	0.235526	47757	109	47648	60	FALSE	FALSE
rs16969990_T	579.8	Nonspecific abnormal findings in stool contents	digestive	0.756318	0.0430394	1.25219	0.11115	0.0699933	49369	540	48829	30	FALSE	FALSE
rs4812816_A	765	Cervical radiculitis	symptoms	0.165964	0.0430422	0.898797	0.0527344	0.216608	56173	1165	55008	45	FALSE	FALSE
rs724016_G	471	Nasal polyps	respiratory	0.322084	0.0430426	1.20485	0.0921059	0.436227	42424	240	42184	10	FALSE	FALSE
rs6026591_A	315.3	Mental retardation	mental disorders	0.0242128	0.0430505	1.14841	0.0683959	0.379673	58291	449	57842	144	FALSE	FALSE
rs2523506_T	8.5	Bacterial enteritis	infectious diseases	0.482491	0.0430545	1.14583	0.0672841	0.16041	60997	765	60232	26	FALSE	FALSE
rs1411435_G	636	Early or threatened labor; hemorrhage in early pregnancy	pregnancy complications	0.256759	0.0430633	1.13836	0.0640557	0.0947805	34084	1444	32640	30	FALSE	FALSE
rs7405696_C	526.9	Jaw disease NOS	digestive	0.847393	0.043076	1.36157	0.152567	0.408633	57236	86	57150	488	FALSE	FALSE
rs35498576_C	599.3	Dysuria	genitourinary	0.627817	0.0430814	1.06102	0.0292809	0.281019	48011	3163	44848	104	FALSE	FALSE
rs1016565_A	504.1	Idiopathic fibrosing alveolitis	respiratory	0.281317	0.0430818	1.20489	0.092137	0.310145	43320	264	43056	92	FALSE	FALSE
rs2285676_G	198.4	Secondary malignant neoplasm of liver	neoplasms	0.385946	0.0430824	0.9312	0.0352369	0.377309	46890	1845	45045	20	FALSE	FALSE
rs4660895_T	277.51	Lipoprotein disorders	endocrine/metabolic	0.0997921	0.0430848	0.737633	0.150433	0.295088	59262	123	59139	35	FALSE	FALSE
rs1250542_A	446.5	Giant cell arteritis	circulatory system	0.993991	0.0430882	0.751903	0.140963	0.373489	51047	118	50929	146	FALSE	FALSE
rs3087948_T	726.1	Enthesopathy	musculoskeletal	0.915113	0.0430974	1.06975	0.0333349	0.18815	50024	3175	46849	62	FALSE	FALSE
rs6103716_C	755	Congenital anomalies of limbs	congenital anomalies	0.73642	0.043098	1.15529	0.0713637	0.314648	61324	449	60875	78	FALSE	FALSE
rs10937714_C	939	Atopic/contact dermatitis due to other or unspecified	dermatologic	0.410233	0.0430988	1.06401	0.0306716	0.21239	51575	3326	48249	565	FALSE	FALSE
rs2908296_T	702	Degenerative skin conditions and other dermatoses	dermatologic	0.136446	0.043101	1.06101	0.0292756	0.154388	56316	5168	51148	60	FALSE	FALSE
rs35533056_A	472	Chronic pharyngitis and nasopharyngitis	respiratory	0.840187	0.043102	1.07115	0.0339808	0.385599	43859	1886	41973	234	FALSE	FALSE
rs4558932_C	939	Atopic/contact dermatitis due to other or unspecified	dermatologic	0.398677	0.0431044	1.06405	0.0306906	0.212075	51609	3325	48284	526	FALSE	FALSE
rs497273_C	394	Rheumatic disease of the heart valves	circulatory system	0.0912841	0.043112	0.936831	0.0322613	0.34546	52530	2317	50213	249	FALSE	FALSE
rs4660895_T	601.3	Orchitis and epididymitis	genitourinary	0.0616132	0.0431144	1.25709	0.113121	0.298223	20820	174	20646	12	FALSE	FALSE
rs7632381_C	317	Alcohol-related disorders	mental disorders	0.357333	0.0431159	0.931361	0.0351574	0.436653	49142	1752	47390	7	FALSE	FALSE
rs12593201_A	539	Bariatric surgery	digestive	0.594615	0.0431257	1.10709	0.0503009	0.26693	63099	1051	62048	13	FALSE	FALSE
rs757209_A	245	Thyroiditis	endocrine/metabolic	0.00760023	0.0431322	1.09524	0.0449824	0.406083	49911	1043	48868	472	FALSE	FALSE
rs8074454_C	196	Radiotherapy	neoplasms	0.585616	0.0431346	1.06971	0.0333185	0.330624	47179	2126	45053	15	FALSE	FALSE
rs6899343_T	795	Other and nonspecific abnormal cytological, histological and immunological findings	symptoms	0.857928	0.0431357	1.28161	0.122685	0.247273	61507	162	61345	490	FALSE	FALSE
rs10993460_C	913	Toxic effect of venom	injuries & poisonings	0.78923	0.0431397	0.501823	0.340943	0.0880429	61294	98	61196	48	FALSE	FALSE
rs580240_T	747.12	Valvular heart disease/ heart chambers	congenital anomalies	0.202935	0.0431441	0.902079	0.0509578	0.485814	59074	813	58261	7	FALSE	FALSE
rs11708067_G	958.2	Traumatic and surgical subcutaneous emphysema	injuries & poisonings	0.0329259	0.0431448	0.780037	0.122837	0.236263	62041	210	61831	3	FALSE	FALSE
rs777355_A	858	Complication of internal orthopedic device	injuries & poisonings	0.0258392	0.0431455	1.10305	0.0484966	0.481248	54421	870	53551	288	FALSE	FALSE
rs2074090_G	394.4	Acute rheumatic heart disease	circulatory system	0.00721884	0.0431509	0.636708	0.223239	0.352506	50229	53	50176	280	FALSE	FALSE
rs10993460_C	292.12	Symbolic dysfunction	mental disorders	0.862579	0.0431539	1.63133	0.242011	0.0881843	49561	74	49487	37	FALSE	FALSE
rs10464106_C	433.2	Occlusion of cerebral arteries	circulatory system	0.509887	0.0431588	0.899755	0.0522375	0.106872	54668	2229	52439	3	FALSE	FALSE
rs28582094_G	358.1	Myasthenia gravis	neurological	0.378203	0.0431819	1.28468	0.123895	0.266792	55787	151	55636	43	FALSE	FALSE
rs6817471_C	149.5	Hx of malignant neoplasm of oral cavity and pharynx	neoplasms	0.159983	0.0431859	0.873205	0.0670577	0.335921	61760	532	61228	40	FALSE	FALSE
rs35498576_C	674	Other complications of the puerperium NEC	pregnancy complications	0.507954	0.0431886	1.46874	0.190124	0.282954	35011	61	34950	76	FALSE	FALSE
rs777355_A	946	Anaphylactic shock NOS	injuries & poisonings	0.224988	0.0431919	0.811881	0.103075	0.480121	48694	194	48500	263	FALSE	FALSE
rs62405452_A	740.9	Osteoarthrosis NOS	musculoskeletal	0.0233101	0.0431949	1.06946	0.0332153	0.107027	53720	6106	47614	13	FALSE	FALSE
rs62405453_A	740.9	Osteoarthrosis NOS	musculoskeletal	0.0233101	0.0431949	1.06946	0.0332153	0.107027	53720	6106	47614	13	FALSE	FALSE
rs62405454_C	740.9	Osteoarthrosis NOS	musculoskeletal	0.0233101	0.0431949	1.06946	0.0332153	0.107027	53720	6106	47614	13	FALSE	FALSE
rs6867984_A	740.9	Osteoarthrosis NOS	musculoskeletal	0.0233101	0.0431949	1.06946	0.0332153	0.107027	53720	6106	47614	13	FALSE	FALSE
rs78028320_A	619.4	Noninflammatory disorders of vagina	genitourinary	0.47479	0.0431979	0.827271	0.0937894	0.188283	31288	430	30858	172	FALSE	FALSE
rs11042984_C	727.6	Rupture of tendon, nontraumatic	musculoskeletal	0.953836	0.0432006	0.884895	0.0604847	0.413617	47295	592	46703	219	FALSE	FALSE
rs4513637_G	840.1	Muscle/tendon sprain	injuries & poisonings	0.48463	0.0432015	1.49663	0.199437	0.176068	54547	69	54478	539	FALSE	FALSE
rs6031558_C	318	Tobacco use disorder	mental disorders	0.951423	0.0432064	1.03747	0.0181933	0.328921	55527	8148	47379	22	FALSE	FALSE
rs6790843_A	766	Neuralgia, neuritis, and radiculitis NOS	symptoms	0.23318	0.0432067	0.923041	0.0396111	0.373419	56450	1449	55001	53	FALSE	FALSE
rs2133705_C	704.8	Other specified diseases of hair and hair follicles	dermatologic	0.213591	0.0432092	1.15563	0.0715484	0.487675	57484	399	57085	961	FALSE	FALSE
rs10734253_G	871	Open wounds of extremities	injuries & poisonings	0.187029	0.0432092	1.07588	0.0361755	0.438511	57148	1590	55558	117	FALSE	FALSE
rs7632381_C	478	Throat pain	respiratory	0.329144	0.0432105	1.1461	0.0674528	0.43707	42635	450	42185	8	FALSE	FALSE
rs11989843_G	564	Functional digestive disorders	digestive	0.831786	0.0432197	1.06316	0.0302969	0.195032	44103	3664	40439	361	FALSE	FALSE
rs2564929_T	350.2	Abnormality of gait	neurological	0.526165	0.043225	0.947059	0.0269075	0.328284	57170	3433	53737	15	FALSE	FALSE
rs2403205_T	585.1	Acute renal failure	genitourinary	0.729209	0.0432331	0.961711	0.0193135	0.370171	53093	7230	45863	141	FALSE	FALSE
rs10464106_C	574	Cholelithiasis and cholecystitis	digestive	0.304317	0.0432347	1.09767	0.0461016	0.107342	59287	2419	56868	3	FALSE	FALSE
rs117252445_A	202.21	Nodular lymphoma	neoplasms	0.597602	0.0432368	0.40025	0.452982	0.0558256	60062	104	59958	107	FALSE	FALSE
rs6899342_G	556.11	Angiodysplasia of intestine (without mention of hemorrhage)	digestive	0.821215	0.0432409	1.44005	0.18041	0.248135	40760	72	40688	67	FALSE	FALSE
rs1250109_C	305.2	Eating disorder	mental disorders	0.124411	0.043242	0.827114	0.0939031	0.173586	36662	459	36203	12	FALSE	FALSE
rs6688365_C	401.22	Hypertensive chronic kidney disease	circulatory system	0.597226	0.0432425	1.0597	0.0286878	0.435743	35000	3418	31582	212	FALSE	FALSE
rs925095_T	526.42	Arthralgia/ankylosis of temporomandibular joint	digestive	0.972267	0.0432434	0.616263	0.239484	0.38271	57503	44	57459	168	FALSE	FALSE
rs12631733_T	626.8	Infertility, female	genitourinary	0.292329	0.0432458	0.712675	0.167578	0.159647	23981	169	23812	60	FALSE	FALSE
rs2074090_G	627.4	Premenopausal menorrhagia	genitourinary	0.723432	0.0432463	0.681971	0.189365	0.355928	23811	71	23740	132	FALSE	FALSE
rs6867984_A	520.2	Disturbances in tooth eruption	digestive	0.0773689	0.0432501	1.27742	0.121132	0.107059	57912	302	57610	13	FALSE	FALSE
rs112412537_A	70.9	Hepatitis NOS	infectious diseases	0.464719	0.0432518	0.645568	0.21651	0.0394156	49422	427	48995	632	FALSE	FALSE
rs8003022_G	854	Complications of cardiac/vascular device, implant, and graft	injuries & poisonings	0.893887	0.0432546	0.914947	0.0439773	0.391657	54909	1132	53777	45	FALSE	FALSE
rs35498576_C	816	Cerebral laceration and contusion	injuries & poisonings	0.432822	0.0432603	1.49856	0.200132	0.280924	60778	54	60724	132	FALSE	FALSE
rs10814915_T	275.5	Disorders of calcium/phosphorus metabolism	endocrine/metabolic	0.849795	0.0432734	0.931994	0.0348476	0.426615	57164	1754	55410	105	FALSE	FALSE
rs34506303_G	213	Benign neoplasm of bone and articular cartilage	neoplasms	0.731323	0.0432746	0.729913	0.155775	0.157086	47299	197	47102	835	FALSE	FALSE
rs62405452_A	520.2	Disturbances in tooth eruption	digestive	0.0740634	0.0432832	1.27737	0.121133	0.107066	57913	302	57611	12	FALSE	FALSE
rs62405453_A	520.2	Disturbances in tooth eruption	digestive	0.0740634	0.0432832	1.27737	0.121133	0.107066	57913	302	57611	12	FALSE	FALSE
rs62405454_C	520.2	Disturbances in tooth eruption	digestive	0.0740634	0.0432832	1.27737	0.121133	0.107066	57913	302	57611	12	FALSE	FALSE
rs2239525_G	657	Infections specific to the perinatal period	pregnancy complications	0.981105	0.043284	0.720556	0.162167	0.260469	63092	123	62969	0	FALSE	FALSE
rs2239526_G	657	Infections specific to the perinatal period	pregnancy complications	0.981105	0.043284	0.720556	0.162167	0.260469	63092	123	62969	0	FALSE	FALSE
rs1250109_C	589	Abnormal results of function study of kidney	genitourinary	0.0974475	0.043285	0.741558	0.147951	0.173039	46163	199	45964	15	FALSE	FALSE
rs1250109_C	351	Other peripheral nerve disorders	neurological	0.446475	0.0432912	0.930339	0.0357298	0.172697	57210	3110	54100	18	FALSE	FALSE
rs11890449_T	386.3	Labyrinthitis	sense organs	0.974043	0.0432946	1.69195	0.260226	0.0516892	52748	95	52653	41	FALSE	FALSE
rs925095_T	766	Neuralgia, neuritis, and radiculitis NOS	symptoms	0.944591	0.0432968	0.923558	0.0393507	0.382132	56351	1450	54901	156	FALSE	FALSE
rs76369685_A	370	Keratitis	sense organs	0.337836	0.0432973	1.22096	0.0987903	0.0590531	54578	798	53780	377	FALSE	FALSE
rs2971670_T	520	Disorders of tooth development	digestive	0.581034	0.0432996	1.21521	0.096453	0.17847	57909	331	57578	47	FALSE	FALSE
rs867635_T	722.1	Displacement of intervertebral disc	musculoskeletal	0.485353	0.0433004	0.84555	0.0830205	0.0790632	50447	1184	49263	20	FALSE	FALSE
rs4660895_T	471	Nasal polyps	respiratory	0.530114	0.0433004	0.808133	0.105418	0.296168	42410	240	42170	23	FALSE	FALSE
rs2268569_T	244.4	Hypothyroidism NOS	endocrine/metabolic	0.174715	0.0433014	1.06796	0.0325368	0.0813646	56806	7505	49301	9	FALSE	FALSE
rs6031558_C	276.42	Alkalosis	endocrine/metabolic	0.990164	0.043304	0.871528	0.0680472	0.326414	40997	518	40479	21	FALSE	FALSE
rs10039427_A	283.2	Non-autoimmune hemolytic anemias	hematopoietic	0.916323	0.0433069	1.45055	0.184063	0.186884	39899	81	39818	181	FALSE	FALSE
rs8003022_G	300.1	Anxiety disorder	mental disorders	0.838315	0.0433089	0.966466	0.0168798	0.391638	45708	9517	36191	32	FALSE	FALSE
rs7693_T	750.2	Lower gastrointestinal congenital anomalies	congenital anomalies	0.243022	0.0433278	0.84335	0.0843209	0.363646	59525	326	59199	59	FALSE	FALSE
rs12746673_C	389.1	Sensorineural hearing loss	sense organs	0.0771218	0.0433324	1.0706	0.033765	0.208488	56682	2770	53912	913	FALSE	FALSE
rs11650000_A	221	Benign neoplasm of other female genital organs	neoplasms	0.288134	0.0433366	1.49735	0.199807	0.453324	27509	51	27458	94	FALSE	FALSE
rs3087948_T	446.3	Hypersensitivity angiitis	circulatory system	0.935574	0.043338	1.59514	0.231118	0.18875	51057	48	51009	61	FALSE	FALSE
rs3802113_G	364	Corneal opacity and other disorders of cornea	sense organs	0.686071	0.0433438	0.813923	0.101906	0.165431	57305	405	56900	57	FALSE	FALSE
rs117252445_A	612	Breast conditions, congenital or relating to hormones	genitourinary	0.483184	0.0433495	0.701383	0.175566	0.0559342	55905	429	55476	105	FALSE	FALSE
rs4887810_A	456	Chronic venous insufficiency [CVI]	circulatory system	0.30057	0.0433535	1.12518	0.058378	0.326592	45217	689	44528	264	FALSE	FALSE
rs7693_T	301	Personality disorders	mental disorders	0.198183	0.0433539	0.852817	0.078806	0.365146	36547	370	36177	40	FALSE	FALSE
rs11650000_A	500.2	Pneumoconiosis	respiratory	0.360681	0.0433601	0.545114	0.300344	0.452604	43031	26	43005	146	FALSE	FALSE
rs8121252_T	696.41	Psoriasis vulgaris	dermatologic	0.345589	0.043361	0.896999	0.0538066	0.341381	51113	816	50297	175	FALSE	FALSE
rs777355_A	743.13	Other specified osteoporosis	musculoskeletal	0.121903	0.0433732	1.08391	0.0398862	0.479476	52962	1328	51634	290	FALSE	FALSE
rs6899342_G	464	Acute sinusitis	respiratory	0.595004	0.043374	1.05451	0.0262744	0.247341	49454	4240	45214	81	FALSE	FALSE
rs1848068_T	368.4	Visual field defects	sense organs	0.00793632	0.0433741	1.18481	0.0839486	0.335652	58072	306	57766	35	FALSE	FALSE
rs10771372_T	418	Nonspecific chest pain	circulatory system	0.535591	0.0433772	0.963585	0.0183633	0.190883	54659	14441	40218	446	FALSE	FALSE
rs6026592_A	613.9	Breast disorder NOS	genitourinary	0.322897	0.0433881	1.39186	0.163686	0.380852	59359	76	59283	154	FALSE	FALSE
rs3733227_C	292.5	Transient alteration of awareness	mental disorders	0.384262	0.0433899	1.15954	0.0732795	0.335443	49928	406	49522	2	FALSE	FALSE
rs11650000_A	472	Chronic pharyngitis and nasopharyngitis	respiratory	0.235511	0.0433917	0.93422	0.033686	0.452523	43948	1887	42061	143	FALSE	FALSE
rs3775094_A	377.1	Optic atrophy	sense organs	0.987531	0.0433927	1.24278	0.107605	0.463056	54069	172	53897	299	FALSE	FALSE
rs6026592_A	360.2	Progressive myopia	sense organs	0.228783	0.0433934	0.735962	0.151778	0.38022	56917	102	56815	146	FALSE	FALSE
rs2133705_C	696.41	Psoriasis vulgaris	dermatologic	0.185704	0.0434027	1.10708	0.050363	0.487661	50448	810	49638	869	FALSE	FALSE
rs11626787_G	636.1	Threatened premature labor	pregnancy complications	0.567442	0.0434096	1.157	0.072204	0.344816	32993	424	32569	101	FALSE	FALSE
rs10937714_C	371	Inflammation of the eye	sense organs	0.273733	0.043411	1.07749	0.0369507	0.21288	55825	2252	53573	613	FALSE	FALSE
rs11075256_G	279.11	Deficiency of humoral immunity	endocrine/metabolic	0.0585062	0.0434183	1.20773	0.0934522	0.295876	56277	259	56018	89	FALSE	FALSE
rs35533056_A	510.2	Lung transplant	respiratory	0.525122	0.0434244	0.806806	0.106294	0.384728	53096	201	52895	280	FALSE	FALSE
rs11776904_C	379.1	Scleritis and episcleritis	sense organs	0.768783	0.0434265	1.34264	0.145889	0.157905	53469	148	53321	917	FALSE	FALSE
rs2564929_T	457	Encounter for long-term (current) use of anticoagulants, antithrombotics, aspirin	circulatory system	0.0993454	0.0434295	1.05769	0.0277725	0.328875	48114	3349	44765	14	FALSE	FALSE
rs10766394_G	782	Symptoms involving skin and other integumentary tissue	symptoms	0.257009	0.0434325	1.20128	0.0908075	0.377085	51377	251	51126	86	FALSE	FALSE
rs8074454_C	508	Pulmonary collapse; interstitial and compensatory emphysema	respiratory	0.629332	0.0434335	1.03608	0.0175489	0.330418	52653	9521	43132	17	FALSE	FALSE
rs6817471_C	250.4	Abnormal glucose	endocrine/metabolic	0.0320644	0.0434365	1.04262	0.0206671	0.334756	50374	6437	43937	31	FALSE	FALSE
rs35498576_C	706.2	Sebaceous cyst	dermatologic	0.237573	0.043437	0.912825	0.0451658	0.280592	57377	1315	56062	124	FALSE	FALSE
rs3802113_G	636.1	Threatened premature labor	pregnancy complications	0.378637	0.04344	1.19845	0.0896423	0.164258	33073	425	32648	19	FALSE	FALSE
rs6749367_T	270.38	Other specified disorders of plasma protein metabolism	endocrine/metabolic	0.31124	0.0434489	0.802797	0.108773	0.253524	58882	253	58629	430	FALSE	FALSE
rs497273_C	571.6	Primary biliary cirrhosis	digestive	0.264554	0.0434502	0.817992	0.0994883	0.345422	46695	239	46456	233	FALSE	FALSE
rs72727388_C	426.3	Bundle branch block	circulatory system	0.405689	0.0434518	0.904791	0.0495464	0.27411	38220	1158	37062	466	FALSE	FALSE
rs4930046_A	686.2	Impetigo	dermatologic	0.231034	0.043453	1.29966	0.129798	0.48121	51276	121	51155	583	FALSE	FALSE
rs12631733_T	656.5	Hematological disorders of newborn	pregnancy complications	0.764368	0.043458	1.37152	0.156452	0.160016	61722	160	61562	169	FALSE	FALSE
rs9901746_A	990	Effects radiation NOS	injuries & poisonings	0.644793	0.0434646	1.08101	0.038579	0.406701	55563	1426	54137	597	FALSE	FALSE
rs10842991_T	278.1	Obesity	endocrine/metabolic	0.29456	0.043465	0.944466	0.0282959	0.191922	54280	7615	46665	489	FALSE	FALSE
rs1848068_T	149.5	Hx of malignant neoplasm of oral cavity and pharynx	neoplasms	0.16606	0.0434678	0.873365	0.0670576	0.335878	61762	532	61230	38	FALSE	FALSE
rs11650000_A	369	Infection of the eye	sense organs	0.0785494	0.0434733	0.923992	0.0391514	0.453289	55340	1371	53969	183	FALSE	FALSE
rs2948567_T	225.1	Benign neoplasm of brain, cranial nerves, meninges	neoplasms	0.944049	0.0434747	1.1424	0.0659374	0.33353	61074	507	60567	322	FALSE	FALSE
rs2894536_C	495.1	Chronic obstructive asthma	respiratory	0.477283	0.0434755	1.22243	0.0994708	0.159242	48062	341	47721	325	FALSE	FALSE
rs4558932_C	117	Mycoses	infectious diseases	0.656627	0.0434759	0.866624	0.0708978	0.211498	53712	659	53053	545	FALSE	FALSE
rs12593201_A	316.1	Polyneuropathy due to drugs	mental disorders	0.543208	0.0434762	0.840843	0.0858551	0.267177	47768	383	47385	12	FALSE	FALSE
rs4237150_C	510.2	Lung transplant	respiratory	0.488241	0.043477	0.810959	0.103778	0.411764	53249	202	53047	127	FALSE	FALSE
rs13282002_C	250.41	Impaired fasting glucose	endocrine/metabolic	0.728752	0.0434785	1.12828	0.0597749	0.158137	44708	1032	43676	306	FALSE	FALSE
rs6817471_C	368.4	Visual field defects	sense organs	0.00346137	0.0434817	1.1847	0.0839468	0.33569	58070	306	57764	37	FALSE	FALSE
rs1905505_A	270.2	Disorders of amino-acid metabolism	endocrine/metabolic	0.80296	0.043482	1.36816	0.155253	0.288808	58809	92	58717	325	FALSE	FALSE
rs2523507_G	657	Infections specific to the perinatal period	pregnancy complications	0.981393	0.0434832	0.720799	0.162154	0.260419	63083	123	62960	9	FALSE	FALSE
rs10771372_T	694.2	Other dyschromia	dermatologic	0.667859	0.0434866	1.09345	0.0442504	0.191677	54057	1635	52422	442	FALSE	FALSE
rs2523506_T	550	Abdominal hernia	digestive	0.563719	0.0434947	1.05922	0.0284976	0.161065	59271	5005	54266	27	FALSE	FALSE
rs4400674_A	530.11	GERD	digestive	0.706398	0.0434979	0.970584	0.0147888	0.384658	50918	13688	37230	0	FALSE	FALSE
rs2894536_C	202.2	Non-Hodgkins lymphoma	neoplasms	0.128924	0.0435066	1.17787	0.0810905	0.159258	60179	516	59663	422	FALSE	FALSE
rs4237150_C	443.8	Other specified peripheral vascular diseases	circulatory system	0.371783	0.0435075	0.77464	0.126489	0.411412	51096	138	50958	120	FALSE	FALSE
rs7531911_G	496.21	Obstructive chronic bronchitis	respiratory	0.527967	0.0435116	0.908627	0.0474651	0.295635	49167	1173	47994	31	FALSE	FALSE
rs11075255_A	748	Anomalies of respiratory system, congenital	congenital anomalies	0.926527	0.0435136	1.18693	0.0848886	0.402197	62028	289	61739	318	FALSE	FALSE
rs34506303_G	259.1	Nonspecific abnormal results of other endocrine function study	endocrine/metabolic	0.242923	0.0435139	1.33949	0.144787	0.158375	52846	150	52696	923	FALSE	FALSE
rs16969990_T	722.7	Intervertebral disc disorder with myelopathy	musculoskeletal	0.646344	0.0435169	1.42835	0.176606	0.0694318	49437	187	49250	31	FALSE	FALSE
rs6136447_G	250.41	Impaired fasting glucose	endocrine/metabolic	0.0998078	0.0435269	1.1355	0.0629526	0.139226	44873	1037	43836	136	FALSE	FALSE
rs2941257_T	442.4	Arterial dissection	circulatory system	0.68571	0.0435288	0.668646	0.199396	0.260664	50941	82	50859	223	FALSE	FALSE
rs6103716_C	709.4	Polymyositis	dermatologic	0.910394	0.0435312	1.41738	0.1728	0.314435	51893	71	51822	66	FALSE	FALSE
rs11708067_G	331.9	Cerebral degeneration, unspecified	neurological	0.297627	0.0435365	1.23619	0.105045	0.234765	47375	232	47143	2	FALSE	FALSE
rs11776904_C	286.4	Acquired coagulation factor deficiency	hematopoietic	0.787151	0.0435435	0.64582	0.216618	0.158514	47040	108	46932	819	FALSE	FALSE
rs1848067_T	783.1	Postprocedural fever	symptoms	0.498024	0.0435521	1.33757	0.144104	0.360401	48034	98	47936	48	FALSE	FALSE
rs7632381_C	530.7	Gastroesophageal laceration-hemorrhage syndrome	digestive	0.312162	0.0435634	1.5587	0.219917	0.436308	37265	42	37223	8	FALSE	FALSE
rs4887810_A	427.61	Supraventricular premature beats	circulatory system	0.411334	0.0435639	1.22189	0.0992936	0.328442	37515	221	37294	205	FALSE	FALSE
rs12531914_A	528.5	Diseases of lips	digestive	0.867755	0.0435658	0.699576	0.177026	0.269072	58555	98	58457	121	FALSE	FALSE
rs4513637_G	90.2	Gonococcal infections	infectious diseases	0.0281698	0.0435663	0.55229	0.294159	0.176035	62337	61	62276	616	FALSE	FALSE
rs1848068_T	457.3	Encounter for long-term (current) use of aspirin	circulatory system	0.408343	0.0435707	1.05989	0.0288188	0.335363	47781	3033	44748	33	FALSE	FALSE
rs8003022_G	597	Other disorders of urethra and urinary tract	genitourinary	0.913849	0.0435744	0.894658	0.0551558	0.392695	57099	718	56381	46	FALSE	FALSE
rs56149656_G	694.2	Other dyschromia	dermatologic	0.0634068	0.0435747	0.884726	0.0606877	0.106996	54399	1647	52752	81	FALSE	FALSE
rs12631733_T	202.24	Large cell lymphoma	neoplasms	0.850815	0.0435775	0.612339	0.243031	0.159975	60000	91	59909	161	FALSE	FALSE
rs6128461_T	296	Mood disorders	mental disorders	0.156356	0.0435825	1.03197	0.0155941	0.379741	48121	11942	36179	45	FALSE	FALSE
rs11989843_G	202	Cancer of other lymphoid, histiocytic tissue	neoplasms	0.618049	0.043585	0.856848	0.0765563	0.195502	60209	604	59605	483	FALSE	FALSE
rs11626787_G	871.1	Open wound of hand except finger(s)	injuries & poisonings	0.537543	0.0435928	1.21565	0.0967681	0.346386	55747	226	55521	154	FALSE	FALSE
rs11650000_A	256.4	Polycystic ovaries	endocrine/metabolic	0.673333	0.0435936	0.873619	0.0669539	0.452248	30428	492	29936	97	FALSE	FALSE
rs11564710_A	440.9	Atherosclerosis of aorta	circulatory system	0.781942	0.0436024	1.11991	0.0561219	0.417257	51642	671	50971	105	FALSE	FALSE
rs62432360_C	440.1	Atherosclerosis of renal artery	circulatory system	0.636337	0.0436111	1.23029	0.102709	0.178392	50686	291	50395	703	FALSE	FALSE
rs11075256_G	751.1	Congenital anomalies of genital organs	congenital anomalies	0.108174	0.0436112	1.17078	0.0781399	0.295011	59552	384	59168	89	FALSE	FALSE
rs2523506_T	535.8	Other specified gastritis	digestive	0.365194	0.0436167	1.19236	0.0871918	0.160553	54035	442	53593	27	FALSE	FALSE
rs1848068_T	172.11	Melanomas of skin	neoplasms	0.0803418	0.0436217	1.09041	0.0428953	0.335823	53896	1236	52660	38	FALSE	FALSE
rs76177300_A	875	Non-healing surgical wound	injuries & poisonings	0.980885	0.0436274	0.524733	0.319612	0.045678	55125	200	54925	780	FALSE	FALSE
rs3775094_A	375	Disorders of lacrimal system	sense organs	0.98446	0.0436277	1.20872	0.093953	0.463075	54123	226	53897	301	FALSE	FALSE
rs8070737_T	279	Disorders involving the immune mechanism	endocrine/metabolic	0.315101	0.0436307	1.0813	0.0387423	0.181701	58324	2241	56083	23	FALSE	FALSE
rs3775094_A	216.1	Screening for malignant neoplasms of the skin	neoplasms	0.992754	0.0436313	1.34839	0.148152	0.462959	55344	91	55253	322	FALSE	FALSE
rs144155527_T	260.1	Cachexia	endocrine/metabolic	0.70595	0.0436357	1.81923	0.296602	0.018031	43453	216	43237	122	FALSE	FALSE
rs12631733_T	191.11	Cancer of brain	neoplasms	0.800235	0.0436438	0.845777	0.0830234	0.160362	61333	614	60719	166	FALSE	FALSE
rs12531914_A	521	Diseases of hard tissues of teeth	digestive	0.866676	0.0436521	1.08688	0.0412949	0.269089	58975	1468	57507	120	FALSE	FALSE
rs1848068_T	433	Cerebrovascular disease	circulatory system	0.189725	0.043654	1.04306	0.0208984	0.335831	58644	6234	52410	37	FALSE	FALSE
rs11708067_G	989	Toxic effect of other substances, chiefly nonmedicinal as to source	injuries & poisonings	0.0540301	0.0436567	1.68162	0.25764	0.23588	63032	34	62998	3	FALSE	FALSE
rs10133035_T	947	Urticaria	dermatologic	0.814369	0.0436687	0.883979	0.0611333	0.35283	49025	617	48408	362	FALSE	FALSE
rs12631733_T	574.12	Cholelithiasis with other cholecystitis	digestive	0.699852	0.0436767	0.766658	0.131725	0.159995	56986	259	56727	154	FALSE	FALSE
rs6483215_A	300.11	Generalized anxiety disorder	mental disorders	0.846944	0.0436822	0.920737	0.0409396	0.237178	37982	1808	36174	48	FALSE	FALSE
rs7531911_G	496	Chronic airway obstruction	respiratory	0.447958	0.0436866	0.954122	0.0232828	0.295004	53323	5329	47994	35	FALSE	FALSE
rs76369685_A	656.1	Isoimmunization of fetus or newborn	pregnancy complications	0.258286	0.0436875	2.20036	0.390973	0.0589774	61371	40	61331	403	FALSE	FALSE
rs72979712_T	850	Hemorrhage or hematoma complicating a procedure	injuries & poisonings	0.498369	0.0436919	0.783387	0.121033	0.0522574	54643	879	53764	59	FALSE	FALSE
rs10039427_A	379	Other disorders of eye	sense organs	0.751128	0.0436971	1.07999	0.0381516	0.185688	56304	2336	53968	236	FALSE	FALSE
rs11042984_C	575.8	Other disorders of biliary tract	digestive	0.747014	0.0436998	1.10998	0.0517307	0.413631	57399	777	56622	259	FALSE	FALSE
rs6885132_G	426.32	Left bundle branch block	circulatory system	0.146936	0.0437048	1.19511	0.0883701	0.100903	38081	663	37418	71	FALSE	FALSE
rs4775238_A	949	Allergies, other	injuries & poisonings	0.101828	0.0437053	1.08257	0.039335	0.414561	49907	1358	48549	213	FALSE	FALSE
rs2908296_T	291.1	Transient mental disorders due to conditions classified elsewhere	mental disorders	0.642896	0.0437106	0.529454	0.315297	0.153241	49543	63	49480	46	FALSE	FALSE
rs925095_T	250	Diabetes mellitus	endocrine/metabolic	0.818455	0.0437175	0.965728	0.0172912	0.381796	54186	10341	43845	158	FALSE	FALSE
rs56149656_G	521.1	Dental caries	digestive	0.0755129	0.0437184	1.12613	0.0588976	0.106683	58974	1433	57541	82	FALSE	FALSE
rs6026591_A	425.11	Hypertrophic obstructive cardiomyopathy	circulatory system	0.229586	0.0437205	1.22752	0.101647	0.379241	56857	199	56658	149	FALSE	FALSE
rs6438788_G	727	Other disorders of synovium, tendon, and bursa	musculoskeletal	0.748381	0.0437225	1.05075	0.024546	0.462374	50564	3714	46850	63	FALSE	FALSE
rs10842991_T	418	Nonspecific chest pain	circulatory system	0.541886	0.0437242	0.963635	0.0183678	0.19093	54622	14432	40190	484	FALSE	FALSE
rs1848068_T	191	Manlignant and unknown neoplasms of brain and nervous system	neoplasms	0.246514	0.0437244	1.10479	0.0494166	0.335485	61745	906	60839	38	FALSE	FALSE
rs11708067_G	580.12	Non-proliferative glomerulonephritis	genitourinary	0.0279608	0.0437267	1.30118	0.130546	0.235153	46121	144	45977	3	FALSE	FALSE
rs2908289_A	389.5	Disorders of acoustic nerve	sense organs	0.718417	0.043728	0.446828	0.399458	0.178457	54764	39	54725	19	FALSE	FALSE
rs11626787_G	369.5	Conjunctivitis, infectious	sense organs	0.917153	0.0437321	1.09562	0.045283	0.345815	55080	1070	54010	139	FALSE	FALSE
rs3733227_C	149.5	Hx of malignant neoplasm of oral cavity and pharynx	neoplasms	0.159428	0.0437348	0.873517	0.0670567	0.335798	61796	532	61264	2	FALSE	FALSE
rs55754152_A	246.7	Abnormal results of function study of thyroid	endocrine/metabolic	0.941037	0.0437379	0.657873	0.207649	0.0507303	49635	353	49282	29	FALSE	FALSE
rs62432360_C	389.5	Disorders of acoustic nerve	sense organs	0.746954	0.043739	0.448483	0.397645	0.177928	54050	39	54011	761	FALSE	FALSE
rs12593201_A	358.1	Myasthenia gravis	neurological	0.405495	0.0437461	1.28383	0.1239	0.266922	55814	151	55663	13	FALSE	FALSE
rs4887810_A	618.6	Vaginal enterocele, congenital or acquired	genitourinary	0.96834	0.0437512	1.24877	0.110173	0.326581	33987	177	33810	166	FALSE	FALSE
rs13282002_C	379.9	Pain, swelling or discharge of eye	sense organs	0.87432	0.0437535	0.74801	0.143986	0.158179	54059	226	53833	367	FALSE	FALSE
rs2285676_G	333	Extrapyramidal disease and abnormal movement disorders	neurological	0.697832	0.0437647	0.92599	0.0381342	0.376731	48670	1546	47124	20	FALSE	FALSE
rs1905505_A	519.1	Tracheostomy complications	respiratory	0.756332	0.0437747	1.28514	0.124424	0.289329	56047	145	55902	313	FALSE	FALSE
rs11564710_A	350.2	Abnormality of gait	neurological	0.790579	0.0437776	0.949637	0.0256302	0.416398	57068	3430	53638	123	FALSE	FALSE
rs10860209_A	427.3	Other specified cardiac dysrhythmias	circulatory system	0.292508	0.0437819	0.927547	0.0373044	0.152405	40609	3333	37276	239	FALSE	FALSE
rs7405696_C	270.35	Macroglobulinemia	endocrine/metabolic	0.265209	0.0437841	0.506219	0.337666	0.408008	58576	23	58553	504	FALSE	FALSE
rs11042985_G	151	Cancer of stomach	neoplasms	0.876139	0.0437896	0.87697	0.0651169	0.413023	55319	513	54806	209	FALSE	FALSE
rs34506303_G	695.1	Toxic erythema	dermatologic	0.711553	0.0437961	1.79468	0.290086	0.157781	52012	32	51980	906	FALSE	FALSE
rs4984980_A	722.9	Other and unspecified disc disorder	musculoskeletal	0.301525	0.0437964	1.29271	0.127349	0.188373	48948	178	48770	544	FALSE	FALSE
rs2380949_G	994.21	Septic shock	injuries & poisonings	0.265699	0.0437965	0.870003	0.0690758	0.0953705	58278	1399	56879	69	FALSE	FALSE
rs4812816_A	386.9	Dizziness and giddiness (Light-headedness and vertigo)	sense organs	0.0299158	0.043806	1.05381	0.0260008	0.216856	57552	4899	52653	45	FALSE	FALSE
rs10771372_T	819	Skull and face fracture and other intercranial injury	injuries & poisonings	0.563194	0.0438066	1.13066	0.0609142	0.19129	61195	822	60373	508	FALSE	FALSE
rs3087948_T	949.1	Diaper or napkin rash	injuries & poisonings	0.85699	0.0438096	1.40759	0.169592	0.188083	48803	108	48695	55	FALSE	FALSE
rs10771372_T	272.12	Hyperglyceridemia	endocrine/metabolic	0.181584	0.0438104	0.853791	0.0784108	0.192005	39736	594	39142	338	FALSE	FALSE
rs6885132_G	654.1	Abnormality of organs and soft tissues of pelvis complicating pregnancy, childbirth, or the puerperium	pregnancy complications	0.25295	0.0438123	0.643583	0.218616	0.101484	34025	166	33859	60	FALSE	FALSE
rs3802113_G	656.5	Hematological disorders of newborn	pregnancy complications	0.663795	0.043813	1.35224	0.149694	0.164936	61827	161	61666	56	FALSE	FALSE
rs6103716_C	250.3	Insulin pump user	endocrine/metabolic	0.901347	0.0438134	1.05919	0.0285273	0.314499	47121	3214	43907	64	FALSE	FALSE
rs10814915_T	429.3	Symptoms involving cardiovascular system	circulatory system	0.778129	0.0438189	1.09864	0.046669	0.425448	50495	951	49544	90	FALSE	FALSE
rs7693_T	395.2	Nonrheumatic aortic valve disorders	circulatory system	0.287971	0.0438213	0.942297	0.0294846	0.364138	53212	2826	50386	59	FALSE	FALSE
rs4400674_A	694.1	Vitiligo	dermatologic	0.717806	0.0438222	1.42243	0.174805	0.384679	52896	66	52830	0	FALSE	FALSE
rs11002898_A	448	Disease of capillaries	circulatory system	0.38333	0.0438301	1.75128	0.277989	0.251815	50974	28	50946	125	FALSE	FALSE
rs4400674_A	430.2	Intracerebral hemorrhage	circulatory system	0.622836	0.0438311	0.880491	0.0631419	0.38473	52993	553	52440	1	FALSE	FALSE
rs72727388_C	38.2	Gram positive septicemia	infectious diseases	0.370469	0.0438325	0.874029	0.0667967	0.273083	51435	611	50824	634	FALSE	FALSE
rs11776904_C	765	Cervical radiculitis	symptoms	0.62637	0.0438332	1.1193	0.0559112	0.158591	55309	1147	54162	959	FALSE	FALSE
rs724016_G	771.1	Swelling of limb	symptoms	0.339735	0.0438435	0.93779	0.0318664	0.435655	56531	2122	54409	12	FALSE	FALSE
rs6438788_G	272.12	Hyperglyceridemia	endocrine/metabolic	0.431048	0.0438486	0.887277	0.0593381	0.462981	40006	597	39409	55	FALSE	FALSE
rs11776904_C	381.3	Mastoiditis & related conditions	sense organs	0.662564	0.0438539	1.38697	0.162303	0.158556	53634	117	53517	916	FALSE	FALSE
rs3733227_C	41.21	Rheumatic fever / chorea	infectious diseases	0.444663	0.0438597	1.64616	0.247315	0.334927	51444	33	51411	2	FALSE	FALSE
rs3213571_C	585.3	Chronic renal failure [CKD]	genitourinary	0.487717	0.043862	0.923934	0.039255	0.0831197	51480	5598	45882	113	FALSE	FALSE
rs7405696_C	623	Hypertrophy of female genital organs	genitourinary	0.691672	0.0438627	0.755379	0.139196	0.405917	33816	115	33701	287	FALSE	FALSE
rs35498576_C	726.4	Calcaneal spur; Exostosis NOS	musculoskeletal	0.043017	0.0438786	1.23683	0.105473	0.280499	47018	209	46809	101	FALSE	FALSE
rs1519480_C	374.1	Ectropion or entropion	sense organs	0.383911	0.0438844	1.28294	0.123638	0.326992	54275	139	54136	3	FALSE	FALSE
rs11626787_G	480	Pneumonia	respiratory	0.788215	0.0438866	0.961531	0.0194666	0.346292	54031	6887	47144	137	FALSE	FALSE
rs724016_G	622.2	Mucous polyp of cervix	genitourinary	0.334587	0.0438942	0.69731	0.178912	0.434639	34034	69	33965	11	FALSE	FALSE
rs724016_G	275.11	Hereditary hemochromatosis	hematopoietic	0.250255	0.0438968	0.715471	0.166155	0.435246	55572	79	55493	14	FALSE	FALSE
rs1250095_T	472	Chronic pharyngitis and nasopharyngitis	respiratory	0.987717	0.0439048	1.07086	0.0339751	0.377922	43849	1883	41966	249	FALSE	FALSE
rs1905505_A	250	Diabetes mellitus	endocrine/metabolic	0.83696	0.0439128	0.963122	0.0186485	0.288938	54041	10320	43721	301	FALSE	FALSE
rs3775094_A	536.7	Complications of gastrostomy, colostomy and enterostomy	digestive	0.998009	0.0439145	0.881956	0.0623417	0.463479	53859	527	53332	306	FALSE	FALSE
rs6885132_G	872	Traumatic amputation	injuries & poisonings	0.455441	0.0439264	1.4034	0.168205	0.100694	55728	151	55577	91	FALSE	FALSE
rs2523506_T	420.21	Acute pericarditis	circulatory system	0.318755	0.0439293	0.705291	0.173293	0.1602	56935	161	56774	24	FALSE	FALSE
rs2908297_T	803.1	Fracture of humerus	injuries & poisonings	0.235705	0.0439364	0.848735	0.0814057	0.15641	51464	650	50814	14	FALSE	FALSE
rs6438788_G	433.3	Cerebral ischemia	circulatory system	0.312516	0.0439443	0.945936	0.0275885	0.461682	55353	2975	52378	71	FALSE	FALSE
rs1364809_C	529.1	Glossitis	digestive	0.306325	0.0439444	2.35257	0.42465	0.02489	58618	52	58566	9	FALSE	FALSE
rs3087948_T	250.1	Type 1 diabetes	endocrine/metabolic	0.783628	0.0439465	0.920698	0.0410122	0.188777	46094	2188	43906	59	FALSE	FALSE
rs12631733_T	569.2	Gastrointestinal complications	digestive	0.53708	0.0439557	1.10913	0.0514164	0.159807	52720	1380	51340	145	FALSE	FALSE
rs1848068_T	41.21	Rheumatic fever / chorea	infectious diseases	0.44494	0.0439575	1.64575	0.247307	0.335025	51414	33	51381	34	FALSE	FALSE
rs2564929_T	415.1	Acute pulmonary heart disease	circulatory system	0.0883187	0.0439598	0.922492	0.0400483	0.326751	52745	1524	51221	11	FALSE	FALSE
rs925095_T	716	Other arthropathies	musculoskeletal	0.941824	0.0439675	1.07008	0.0336246	0.381696	53705	1973	51732	155	FALSE	FALSE
rs6136447_G	592.1	Cystitis	genitourinary	0.188039	0.0439705	0.88244	0.0620862	0.138982	46999	1247	45752	149	FALSE	FALSE
rs6031558_C	585.32	End stage renal disease	genitourinary	0.92683	0.0439768	0.921993	0.0403201	0.328462	47456	1493	45963	18	FALSE	FALSE
rs11263762_A	245	Thyroiditis	endocrine/metabolic	0.558679	0.0439819	1.09416	0.0446726	0.409195	50300	1052	49248	70	FALSE	FALSE
rs72648855_T	289.5	Diseases of spleen	hematopoietic	0.175964	0.0439891	1.28788	0.125606	0.107016	45881	277	45604	19	FALSE	FALSE
rs72650615_C	289.5	Diseases of spleen	hematopoietic	0.175964	0.0439891	1.28788	0.125606	0.107016	45881	277	45604	19	FALSE	FALSE
rs1519480_C	260.7	Polyphagia	endocrine/metabolic	0.250368	0.0439893	0.451095	0.395234	0.328061	43370	21	43349	2	FALSE	FALSE
rs11564710_A	696.4	Psoriasis	dermatologic	0.66559	0.0439914	0.91151	0.0460005	0.415184	51382	1018	50364	104	FALSE	FALSE
rs11626787_G	729.7	Nontraumatic compartment syndrome	musculoskeletal	0.542491	0.0439976	0.541058	0.304962	0.346786	46820	31	46789	123	FALSE	FALSE
rs34506303_G	459.1	Hemorrhage NOS	circulatory system	0.0675227	0.0439996	0.759708	0.136449	0.158113	49860	246	49614	896	FALSE	FALSE
rs2268570_G	264	Lack of normal physiological development	endocrine/metabolic	0.756152	0.0440043	0.925809	0.0382746	0.420047	45158	2016	43142	232	FALSE	FALSE
rs11263762_A	327.6	Circadian rhythm sleep disorder	neurological	0.354923	0.0440054	0.654066	0.210794	0.410343	46371	52	46319	74	FALSE	FALSE
rs2908296_T	614.54	Abscess or ulceration of vulva	genitourinary	0.645614	0.0440073	0.51379	0.330652	0.154899	31117	58	31059	33	FALSE	FALSE
rs9489217_C	367.2	Astigmatism	sense organs	0.895558	0.0440122	0.898555	0.0531124	0.449721	58255	733	57522	19	FALSE	FALSE
rs6817471_C	41.21	Rheumatic fever / chorea	infectious diseases	0.442036	0.0440129	1.64551	0.247298	0.335051	51413	33	51380	35	FALSE	FALSE
rs13136239_A	70.2	Viral hepatitis B	infectious diseases	0.300084	0.0440222	0.813725	0.102356	0.331988	49294	234	49060	560	FALSE	FALSE
rs7693_T	647.1	Infections of genitourinary tract during pregnancy	pregnancy complications	0.267317	0.0440223	0.786803	0.119062	0.362305	34729	168	34561	31	FALSE	FALSE
rs3775094_A	199	Neoplasm of uncertain behavior	neoplasms	0.978539	0.0440262	1.06017	0.0290152	0.462634	47342	2526	44816	275	FALSE	FALSE
rs11708903_G	71.1	HIV infection, symptomatic	infectious diseases	0.113691	0.0440263	0.893525	0.0559034	0.454993	50203	673	49530	64	FALSE	FALSE
rs12493_T	117.1	Histoplasmosis	infectious diseases	0.974458	0.0440305	1.28052	0.122785	0.185921	53703	194	53509	63	FALSE	FALSE
rs10860209_A	416	Cardiomegaly	circulatory system	0.275101	0.0440376	0.938516	0.0315114	0.15187	55597	4656	50941	336	FALSE	FALSE
rs62432360_C	613.7	Other signs and symptoms in breast	genitourinary	0.831476	0.0440429	1.20995	0.0946413	0.178275	58996	342	58654	811	FALSE	FALSE
rs10842991_T	694.2	Other dyschromia	dermatologic	0.673473	0.0440445	1.09319	0.0442488	0.191722	54021	1635	52386	479	FALSE	FALSE
rs6485473_G	130	Spirochetal infection	infectious diseases	0.413647	0.0440451	0.659706	0.20657	0.315596	60202	65	60137	69	FALSE	FALSE
rs12631733_T	994.1	Systemic inflammatory response syndrome (SIRS)	injuries & poisonings	0.451073	0.0440477	0.87438	0.0666654	0.159764	57735	942	56793	156	FALSE	FALSE
rs10464106_C	197	Chemotherapy	neoplasms	0.1657	0.0440491	1.05779	0.0278999	0.107104	53210	8147	45063	1	FALSE	FALSE
rs1848067_T	628	Ovarian cyst	genitourinary	0.164966	0.0440519	0.900988	0.0517797	0.358437	24724	873	23851	18	FALSE	FALSE
rs1016565_A	586.12	Vesicoureteral reflux	genitourinary	0.507769	0.0440563	1.20552	0.0928275	0.309689	46143	264	45879	104	FALSE	FALSE
rs12453443_G	401	Hypertension	circulatory system	0.402059	0.0440588	0.970839	0.0146981	0.403389	57592	26176	31416	673	FALSE	FALSE
rs11042985_G	275.53	Disorders of phosphorus metabolism	endocrine/metabolic	0.480439	0.04406	0.904178	0.0500265	0.413565	56152	859	55293	226	FALSE	FALSE
rs2239525_G	625	Pain and other symptoms associated with female genital organs	genitourinary	0.869977	0.044061	0.907614	0.0481428	0.261174	31927	1213	30714	0	FALSE	FALSE
rs2239526_G	625	Pain and other symptoms associated with female genital organs	genitourinary	0.869977	0.044061	0.907614	0.0481428	0.261174	31927	1213	30714	0	FALSE	FALSE
rs6889788_A	117.1	Histoplasmosis	infectious diseases	0.974885	0.0440655	1.28047	0.122788	0.185925	53707	194	53513	59	FALSE	FALSE
rs1364809_C	716.9	Arthropathy NOS	musculoskeletal	0.361549	0.0440681	0.773635	0.12747	0.0250522	53628	1761	51867	9	FALSE	FALSE
rs234866_A	255.22	Mineralocorticoid deficiency	endocrine/metabolic	0.897979	0.04407	1.53069	0.211441	0.307254	53477	47	53430	138	FALSE	FALSE
rs3213571_C	338.2	Chronic pain	neurological	0.88077	0.0440702	0.92546	0.0384742	0.0839369	51223	5314	45909	106	FALSE	FALSE
rs6103716_C	758	Chromosomal anomalies and genetic disorders	congenital anomalies	0.679296	0.0440736	1.15426	0.0712545	0.314931	60980	457	60523	79	FALSE	FALSE
rs4400674_A	635.2	Antepartum hemorrhage, abruptio placentae, and placenta previa	pregnancy complications	0.0966144	0.0440741	1.21217	0.0955657	0.387168	32894	229	32665	0	FALSE	FALSE
rs6103716_C	442.2	Aneurysm of iliac artery	circulatory system	0.717359	0.0440757	1.46504	0.189674	0.314934	51063	59	51004	70	FALSE	FALSE
rs4237150_C	569.1	Toxic gastroenteritis and colitis	digestive	0.637204	0.0440767	1.39775	0.166322	0.412913	51420	72	51348	129	FALSE	FALSE
rs76177300_A	745	Pain in joint	musculoskeletal	0.970066	0.0440789	1.06542	0.0314734	0.0464519	55326	16843	38483	799	FALSE	FALSE
rs11042984_C	338	Pain	neurological	0.827883	0.0440825	0.969636	0.0153154	0.4138	57117	11319	45798	250	FALSE	FALSE
rs11002898_A	363	Chorioretinal inflammations, scars, and other disorders of choroid	sense organs	0.504689	0.044092	1.23623	0.105338	0.250548	57039	219	56820	138	FALSE	FALSE
rs1905505_A	182	Malignant neoplasm of uterus	neoplasms	0.90888	0.044092	0.858566	0.0757452	0.288434	28920	473	28447	174	FALSE	FALSE
rs6128461_T	360.2	Progressive myopia	sense organs	0.154666	0.0440928	0.736764	0.151742	0.38003	57006	102	56904	54	FALSE	FALSE
rs12453443_G	191.11	Cancer of brain	neoplasms	0.0586854	0.0440933	0.886882	0.0596283	0.404078	60794	607	60187	724	FALSE	FALSE
rs1971152_C	250.12	Type 1 diabetes with renal manifestations	endocrine/metabolic	0.165105	0.044094	1.17685	0.0808884	0.410602	43972	313	43659	322	FALSE	FALSE
