## Extended Supplementary Tables for "Islet-specific DNA hypomethylation identifies gene enhancer loci driving Type 2 Diabetes risk" (part 3 of 3)

### Sheet: S11 (continued)
Table S11. Summary statistics of phenotypic associations for T2D-associated SNPs found in islet-specific HMRs using BioVU records.
rs2908296_T	362.8	Retinal hemorrhage/ischemia	sense organs	0.0547839	0.044108	0.614161	0.242167	0.153486	56536	96	56440	57	FALSE	FALSE
rs1411435_G	733.9	Chondromalacia	musculoskeletal	0.165022	0.0441095	0.457962	0.387953	0.095572	49706	76	49630	59	FALSE	FALSE
rs16860758_G	871.1	Open wound of hand except finger(s)	injuries & poisonings	0.628489	0.0441102	0.764155	0.133621	0.1843	55331	225	55106	595	FALSE	FALSE
rs10766395_C	430.1	Subarachnoid hemorrhage	circulatory system	0.376191	0.0441129	1.17179	0.0787519	0.38071	52322	334	51988	480	FALSE	FALSE
rs10842991_T	452.2	Deep vein thrombosis [DVT]	circulatory system	0.685876	0.0441209	1.08418	0.0401526	0.190602	46424	2034	44390	432	FALSE	FALSE
rs11650000_A	300.4	Dysthymic disorder	mental disorders	0.674335	0.0441289	1.09229	0.0438562	0.453385	37177	1077	36100	125	FALSE	FALSE
rs6817471_C	191	Manlignant and unknown neoplasms of brain and nervous system	neoplasms	0.240561	0.0441301	1.10458	0.0494157	0.335528	61743	906	60837	40	FALSE	FALSE
rs11989843_G	327.1	Hypersomnia	neurological	0.839206	0.0441317	1.18039	0.0823926	0.196383	46473	430	46043	366	FALSE	FALSE
rs3802113_G	580.12	Non-proliferative glomerulonephritis	genitourinary	0.247823	0.0441364	1.34064	0.14564	0.165976	46079	144	45935	44	FALSE	FALSE
rs1125253_T	513.31	Apnea	respiratory	0.0502579	0.0441371	1.25357	0.112281	0.275021	57961	187	57774	401	FALSE	FALSE
rs1125251_T	513.31	Apnea	respiratory	0.0502579	0.0441371	1.25357	0.112281	0.275021	57961	187	57774	401	FALSE	FALSE
rs3733227_C	771	Musculoskeletal symptoms referable to limbs	symptoms	0.248321	0.0441582	1.10285	0.048643	0.335615	55358	941	54417	2	FALSE	FALSE
rs1250542_A	348.7	Coma	neurological	0.907592	0.0441619	1.21476	0.0966668	0.372105	47230	219	47011	139	FALSE	FALSE
rs1364809_C	286	Coagulation defects	hematopoietic	0.0791917	0.0441657	0.839005	0.0872235	0.0251827	51166	3472	47694	7	FALSE	FALSE
rs72727388_C	286.8	Hypercoagulable state	hematopoietic	0.408046	0.0441675	1.14288	0.0663611	0.273234	47688	551	47137	599	FALSE	FALSE
rs3733227_C	184.11	Malignant neoplasm of ovary	neoplasms	0.603844	0.0441688	0.857196	0.0765664	0.333456	29800	415	29385	2	FALSE	FALSE
rs7946714_C	279	Disorders involving the immune mechanism	endocrine/metabolic	0.450019	0.0441768	1.07613	0.0364591	0.214958	58295	2239	56056	55	FALSE	FALSE
rs4237150_C	560.3	Peritoneal or intestinal adhesions	digestive	0.407868	0.044183	1.24523	0.108986	0.412643	40821	170	40651	106	FALSE	FALSE
rs6026591_A	360.2	Progressive myopia	sense organs	0.183871	0.0441927	0.736845	0.151758	0.379956	56925	102	56823	138	FALSE	FALSE
rs2894536_C	371.2	Conjunctivitis, noninfectious	sense organs	0.345586	0.0441944	1.12204	0.0572234	0.15904	54876	1102	53774	394	FALSE	FALSE
rs10766395_C	741	Symptoms and disorders of the joints	musculoskeletal	0.425066	0.0441983	1.04431	0.0215489	0.380988	56469	5060	51409	502	FALSE	FALSE
rs1411435_G	626.2	Dysmenorrhea	genitourinary	0.514784	0.0442072	0.753015	0.14098	0.0944931	24224	380	23844	28	FALSE	FALSE
rs3775094_A	368	Visual disturbances	sense organs	0.994224	0.0442137	1.06334	0.0305211	0.462927	59707	2215	57492	335	FALSE	FALSE
rs1250109_C	966	Poisoning by anticonvulsants and anti-Parkinsonism drugs	injuries & poisonings	0.0161493	0.0442144	0.392715	0.464536	0.172882	46419	34	46385	15	FALSE	FALSE
rs1848068_T	250.4	Abnormal glucose	endocrine/metabolic	0.0268604	0.0442152	1.04246	0.0206668	0.334706	50374	6439	43935	31	FALSE	FALSE
rs2380950_G	733.9	Chondromalacia	musculoskeletal	0.146945	0.0442287	0.458183	0.387932	0.095498	49734	76	49658	28	FALSE	FALSE
rs1125253_T	395.6	Heart valve replaced	circulatory system	0.619835	0.0442288	0.910935	0.0463659	0.275603	51362	1269	50093	367	FALSE	FALSE
rs1125251_T	395.6	Heart valve replaced	circulatory system	0.619835	0.0442288	0.910935	0.0463659	0.275603	51362	1269	50093	367	FALSE	FALSE
rs8070737_T	691.3	Congenital pigmentary anomalies of skin	dermatologic	0.282986	0.0442369	1.75238	0.278836	0.181853	52845	32	52813	18	FALSE	FALSE
rs35533056_A	496.3	Bronchiectasis	respiratory	0.951182	0.0442422	0.879615	0.0637598	0.385805	48321	544	47777	255	FALSE	FALSE
rs724016_G	555.2	Ulcerative colitis	digestive	0.139136	0.0442437	0.916296	0.0434523	0.434037	41872	1131	40741	11	FALSE	FALSE
rs3802113_G	362.5	Toxic maculopathy of retina	sense organs	0.67571	0.0442491	0.612399	0.243757	0.165558	56527	88	56439	57	FALSE	FALSE
rs28582094_G	316.1	Polyneuropathy due to drugs	mental disorders	0.527643	0.0442493	0.841381	0.085852	0.267038	47746	383	47363	37	FALSE	FALSE
rs10842991_T	819	Skull and face fracture and other intercranial injury	injuries & poisonings	0.569031	0.0442551	1.13036	0.0609127	0.19134	61153	822	60331	551	FALSE	FALSE
rs11075255_A	365.5	Pseudoexfoliation glaucoma	sense organs	0.800943	0.0442563	0.509273	0.335431	0.401639	56694	24	56670	300	FALSE	FALSE
rs7946714_C	295.2	Paranoid disorders	mental disorders	0.515517	0.0442628	1.24504	0.108952	0.217133	36404	221	36183	37	FALSE	FALSE
rs2523504_T	564.1	Irritable Bowel Syndrome	digestive	0.973683	0.0442695	0.92585	0.0383005	0.261944	42677	1926	40751	0	FALSE	FALSE
rs2941257_T	250.7	Diabetic retinopathy	endocrine/metabolic	0.794543	0.0442718	0.883057	0.0618268	0.260813	56991	728	56263	245	FALSE	FALSE
rs11263762_A	333.2	Myoclonus	neurological	0.666384	0.0442775	0.809558	0.105032	0.409563	47276	198	47078	74	FALSE	FALSE
rs11626787_G	614	Inflammatory diseases of female pelvic organs	genitourinary	0.843628	0.0442807	0.919999	0.0414547	0.34522	32375	1380	30995	99	FALSE	FALSE
rs2380950_G	636	Early or threatened labor; hemorrhage in early pregnancy	pregnancy complications	0.249935	0.0442821	1.13752	0.0640591	0.0947361	34100	1445	32655	11	FALSE	FALSE
rs1250095_T	250.25	Diabetes type 2 with peripheral circulatory disorders	endocrine/metabolic	0.925285	0.0442832	1.12949	0.0605365	0.379304	44322	596	43726	253	FALSE	FALSE
rs4930046_A	530.12	Ulcer of esophagus	digestive	0.662713	0.0442871	0.77576	0.126239	0.479661	36949	131	36818	428	FALSE	FALSE
rs4812816_A	433.6	Acute, but ill-defined cerebrovascular disease	circulatory system	0.314206	0.0442876	1.15207	0.0703789	0.21782	52984	580	52404	40	FALSE	FALSE
rs11626787_G	296.2	Depression	mental disorders	0.814981	0.0442933	0.966647	0.0168658	0.345132	46546	10425	36121	123	FALSE	FALSE
rs6749367_T	727.1	Synovitis and tenosynovitis	musculoskeletal	0.160217	0.0442976	0.921812	0.0404789	0.253328	48374	1789	46585	348	FALSE	FALSE
rs72727388_C	286.81	Primary hypercoagulable state	hematopoietic	0.382135	0.044301	1.14884	0.0689868	0.273219	47645	508	47137	598	FALSE	FALSE
rs4984980_A	765	Cervical radiculitis	symptoms	0.62013	0.0443061	1.11127	0.0524587	0.188893	55640	1154	54486	606	FALSE	FALSE
rs730497_A	70.4	Chronic hepatitis	infectious diseases	0.0404105	0.0443086	1.20917	0.0944412	0.177309	49896	345	49551	40	FALSE	FALSE
rs11075255_A	509	Respiratory failure, insufficiency, arrest	respiratory	0.817076	0.044312	1.03794	0.0185168	0.402065	50324	7384	42940	255	FALSE	FALSE
rs11989843_G	454	Varicose veins	circulatory system	0.687304	0.0443168	1.12486	0.0585029	0.195395	45344	900	44444	363	FALSE	FALSE
rs62432360_C	288.11	Neutropenia	hematopoietic	0.756892	0.0443176	1.08984	0.0427771	0.178594	46838	1841	44997	665	FALSE	FALSE
rs1250542_A	601.8	Other inflammatory disorders of male genital organs	genitourinary	0.963702	0.0443219	1.42737	0.176941	0.376603	20661	64	20597	64	FALSE	FALSE
rs7405696_C	747.13	Congenital anomalies of great vessels	congenital anomalies	0.520957	0.0443244	0.89109	0.0573391	0.408433	58487	691	57796	496	FALSE	FALSE
rs3802113_G	263	Other nutritional deficiency	endocrine/metabolic	0.024661	0.0443272	1.16311	0.0751367	0.164571	43905	593	43312	42	FALSE	FALSE
rs867635_T	317	Alcohol-related disorders	mental disorders	0.758561	0.0443321	1.13157	0.0614686	0.0791846	49132	1751	47381	17	FALSE	FALSE
rs76177300_A	624	Symptoms involving female genital tract	genitourinary	0.820665	0.0443336	0.487019	0.357772	0.0470627	30470	174	30296	437	FALSE	FALSE
rs4433533_G	333.3	Tics and choreas	neurological	0.515806	0.0443341	0.633778	0.22679	0.21421	47213	78	47135	12	FALSE	FALSE
rs72650616_A	197	Chemotherapy	neoplasms	0.153989	0.0443353	1.05776	0.0279246	0.107037	53131	8138	44993	84	FALSE	FALSE
rs7693_T	870.5	Open wound of lip and mouth	injuries & poisonings	0.408131	0.0443367	0.689064	0.185202	0.363911	55684	72	55612	57	FALSE	FALSE
rs580240_T	369	Infection of the eye	sense organs	0.5003	0.0443384	0.924882	0.0388332	0.485939	55509	1376	54133	7	FALSE	FALSE
rs72979712_T	153.3	Malignant neoplasm of rectum, rectosigmoid junction, and anus	neoplasms	0.721717	0.0443389	1.20113	0.0911359	0.0521697	51735	1085	50650	55	FALSE	FALSE
rs11564710_A	338	Pain	neurological	0.830387	0.0443428	0.969721	0.0152906	0.416755	57235	11335	45900	126	FALSE	FALSE
rs11564710_A	771.1	Swelling of limb	symptoms	0.849194	0.0443446	0.937287	0.0322088	0.41576	56422	2117	54305	126	FALSE	FALSE
rs2523506_T	290.12	Dementia with cerebral degenerations	mental disorders	0.763453	0.0443519	0.648862	0.215111	0.161161	49615	114	49501	23	FALSE	FALSE
rs6885132_G	204.11	Lymphoid leukemia, acute	neoplasms	0.0403243	0.0443524	1.37659	0.158952	0.10087	60137	172	59965	97	FALSE	FALSE
rs2948567_T	425.11	Hypertrophic obstructive cardiomyopathy	circulatory system	0.875666	0.0443577	1.23272	0.104056	0.333307	56721	198	56523	291	FALSE	FALSE
rs4701619_C	117.1	Histoplasmosis	infectious diseases	0.974618	0.0443681	1.28002	0.122786	0.185985	53698	194	53504	68	FALSE	FALSE
rs11626787_G	696.3	Pityriasis	dermatologic	0.912701	0.0443756	1.84101	0.303559	0.346102	52720	22	52698	139	FALSE	FALSE
rs1250590_A	362.9	Retinal edema	sense organs	0.815357	0.0443826	0.8229	0.096953	0.475107	55819	220	55599	938	FALSE	FALSE
rs11890449_T	792	Abnormal Papanicolaou smear of cervix and cervical HPV	genitourinary	0.928228	0.0443844	1.18168	0.0830349	0.0508009	28779	1380	27399	24	FALSE	FALSE
rs4701619_C	327.31	Central/nonobstroctive sleep apnea	neurological	0.883791	0.0443862	0.72227	0.161834	0.186424	46480	160	46320	64	FALSE	FALSE
rs55754152_A	480.13	MRSA pneumonia	respiratory	0.976639	0.0444022	1.47487	0.193291	0.0517081	47420	190	47230	34	FALSE	FALSE
rs5210_A	782	Symptoms involving skin and other integumentary tissue	symptoms	0.25563	0.0444032	1.20027	0.0908081	0.377338	51434	251	51183	24	FALSE	FALSE
rs1016565_A	385.3	Cholesteatoma	sense organs	0.348196	0.0444047	1.26566	0.117198	0.309883	54427	158	54269	114	FALSE	FALSE
rs3733227_C	531.2	Gastric ulcer	digestive	0.0269679	0.044412	1.16316	0.075188	0.335535	60025	384	59641	2	FALSE	FALSE
rs4812816_A	442.8	Aneurysm of other specified artery	circulatory system	0.568445	0.0444143	0.757359	0.138257	0.217244	51219	188	51031	43	FALSE	FALSE
rs5210_A	333	Extrapyramidal disease and abnormal movement disorders	neurological	0.686686	0.0444146	0.926201	0.0381383	0.376651	48671	1546	47125	20	FALSE	FALSE
rs11989843_G	686.4	Pyogenic granuloma	dermatologic	0.790885	0.0444177	1.50515	0.203417	0.195913	51408	61	51347	395	FALSE	FALSE
rs4433533_G	464	Acute sinusitis	respiratory	0.825045	0.0444232	0.945095	0.0280933	0.216252	49521	4249	45272	12	FALSE	FALSE
rs11002898_A	362.2	Degeneration of macula and posterior pole of retina	sense organs	0.658781	0.0444251	1.1001	0.0474631	0.250729	57582	1223	56359	145	FALSE	FALSE
rs16860758_G	211	Benign neoplasm of other parts of digestive system	neoplasms	0.662725	0.0444259	1.17042	0.0782877	0.184366	56594	499	56095	626	FALSE	FALSE
rs4558932_C	210	Benign neoplasm of lip, oral cavity, and pharynx	neoplasms	0.105128	0.0444287	0.769104	0.13061	0.212138	60873	208	60665	623	FALSE	FALSE
rs10842991_T	283.2	Non-autoimmune hemolytic anemias	hematopoietic	0.672122	0.0444294	0.624539	0.234198	0.191268	39740	81	39659	350	FALSE	FALSE
rs1016565_A	613	Other nonmalignant breast conditions	genitourinary	0.698128	0.04443	0.930314	0.0359366	0.309224	61289	1981	59308	129	FALSE	FALSE
rs6438788_G	351	Other peripheral nerve disorders	neurological	0.476201	0.0444314	1.0545	0.0264013	0.463025	57161	3103	54058	68	FALSE	FALSE
rs757209_A	270.35	Macroglobulinemia	endocrine/metabolic	0.25876	0.044437	0.507195	0.33775	0.407296	58525	23	58502	559	FALSE	FALSE
rs1016565_A	512.8	Cough	respiratory	0.610861	0.0444456	0.965012	0.0177197	0.309402	41362	10336	31026	92	FALSE	FALSE
rs6136447_G	346.3	Nonspecific abnormal findings in cerebrospinal fluid	neurological	0.202411	0.044446	0.598386	0.2555	0.140029	47108	94	47014	141	FALSE	FALSE
rs10771372_T	283.2	Non-autoimmune hemolytic anemias	hematopoietic	0.660548	0.0444483	0.624545	0.234214	0.191235	39773	81	39692	316	FALSE	FALSE
rs10181515_T	601.1	Prostatitis	genitourinary	0.392231	0.0444553	1.19361	0.088062	0.22236	21011	359	20652	5	FALSE	FALSE
rs72979712_T	535.8	Other specified gastritis	digestive	0.47219	0.0444564	1.31011	0.134399	0.0524718	54010	442	53568	55	FALSE	FALSE
rs16860758_G	371.21	Allergic conjunctivitis	sense organs	0.442974	0.0444586	0.883666	0.0615386	0.184544	54567	974	53593	585	FALSE	FALSE
rs1411435_G	610.3	Fibrosclerosis of breast	genitourinary	0.544906	0.0444674	0.574074	0.276165	0.095281	28290	122	28168	34	FALSE	FALSE
rs2523506_T	442.1	Aortic aneurysm	circulatory system	0.56757	0.044472	0.88878	0.0586709	0.160706	52319	1271	51048	22	FALSE	FALSE
rs11626787_G	561	Symptoms involving digestive system	digestive	0.597805	0.0444741	0.952595	0.0241669	0.347473	44897	4242	40655	111	FALSE	FALSE
rs12531914_A	337.1	Peripheral autonomic neuropathy	neurological	0.871757	0.0444743	1.30764	0.13347	0.26913	47176	128	47048	99	FALSE	FALSE
rs1364809_C	686.2	Impetigo	dermatologic	0.0545848	0.0444778	1.87128	0.311821	0.0253786	51835	120	51715	6	FALSE	FALSE
rs8003022_G	459.1	Hemorrhage NOS	circulatory system	0.881468	0.0444899	1.20002	0.0907412	0.392773	50659	248	50411	44	FALSE	FALSE
rs1799884_T	619.2	Disorders of uterus, NEC	genitourinary	0.704123	0.0444937	1.19761	0.0897417	0.178626	31398	382	31016	1	FALSE	FALSE
rs144155527_T	305.2	Eating disorder	mental disorders	0.586015	0.0445025	0.486554	0.358532	0.017577	36582	458	36124	96	FALSE	FALSE
rs62405452_A	433.2	Occlusion of cerebral arteries	circulatory system	0.518772	0.0445153	0.900354	0.0522431	0.106818	54663	2229	52434	9	FALSE	FALSE
rs62405453_A	433.2	Occlusion of cerebral arteries	circulatory system	0.518772	0.0445153	0.900354	0.0522431	0.106818	54663	2229	52434	9	FALSE	FALSE
rs62405454_C	433.2	Occlusion of cerebral arteries	circulatory system	0.518772	0.0445153	0.900354	0.0522431	0.106818	54663	2229	52434	9	FALSE	FALSE
rs2285676_G	947	Urticaria	dermatologic	0.274826	0.0445157	0.886636	0.0598848	0.377763	49351	622	48729	21	FALSE	FALSE
rs10993460_C	420.2	Pericarditis	circulatory system	0.684414	0.0445201	0.853101	0.0790766	0.0879179	57912	1158	56754	46	FALSE	FALSE
rs6867984_A	289.5	Diseases of spleen	hematopoietic	0.187983	0.0445208	1.28705	0.1256	0.107078	45887	277	45610	11	FALSE	FALSE
rs11890449_T	610.8	Other specified benign mammary dysplasias	genitourinary	0.707387	0.0445222	1.49523	0.200226	0.0508941	28353	181	28172	29	FALSE	FALSE
rs3213571_C	521	Diseases of hard tissues of teeth	digestive	0.893397	0.0445255	0.866547	0.0712948	0.0833856	58973	1466	57507	123	FALSE	FALSE
rs7632381_C	710.1	Osteomyelitis	musculoskeletal	0.50102	0.0445255	0.917476	0.0428692	0.436583	53014	1147	51867	9	FALSE	FALSE
rs1016565_A	710	Osteomyelitis, periostitis, and other infections involving bone	musculoskeletal	0.456102	0.0445261	1.08702	0.0415313	0.30962	53128	1360	51768	112	FALSE	FALSE
rs12493_T	427.42	Cardiac arrest	circulatory system	0.677771	0.0445283	1.16931	0.0778548	0.186517	37951	515	37436	52	FALSE	FALSE
rs1799884_T	225.2	Benign neoplasm of spinal cord, meninges	neoplasms	0.528851	0.0445289	0.510888	0.334286	0.178677	60920	49	60871	2	FALSE	FALSE
rs2380950_G	626.2	Dysmenorrhea	genitourinary	0.503773	0.044529	0.753336	0.140982	0.0944101	24240	380	23860	9	FALSE	FALSE
rs10766394_G	394.2	Mitral valve disease	circulatory system	0.192836	0.0445323	1.16045	0.0740682	0.376069	50746	381	50365	80	FALSE	FALSE
rs11564710_A	735.23	Hallux rigidus	musculoskeletal	0.684927	0.0445325	1.22575	0.101319	0.415745	54436	197	54239	121	FALSE	FALSE
rs12493_T	327.31	Central/nonobstroctive sleep apnea	neurological	0.881237	0.0445394	0.722446	0.16183	0.186393	46485	160	46325	59	FALSE	FALSE
rs5210_A	803.1	Fracture of humerus	injuries & poisonings	0.0885108	0.0445398	0.888892	0.058627	0.376144	51455	648	50807	23	FALSE	FALSE
rs11002898_A	378.5	Paralytic strabismus	sense organs	0.713913	0.0445432	0.75702	0.138563	0.250553	54218	163	54055	128	FALSE	FALSE
rs72648855_T	197	Chemotherapy	neoplasms	0.160614	0.0445441	1.0577	0.0279218	0.106958	53194	8145	45049	19	FALSE	FALSE
rs72650615_C	197	Chemotherapy	neoplasms	0.160614	0.0445441	1.0577	0.0279218	0.106958	53194	8145	45049	19	FALSE	FALSE
rs7946714_C	31	Diseases due to other mycobacteria	infectious diseases	0.633529	0.0445498	0.697155	0.179576	0.214631	51479	116	51363	54	FALSE	FALSE
rs2268570_G	70.9	Hepatitis NOS	infectious diseases	0.956754	0.0445599	1.14765	0.0685582	0.42009	49781	430	49351	254	FALSE	FALSE
rs13136239_A	427.2	Atrial fibrillation and flutter	circulatory system	0.824503	0.04456	1.04671	0.0227263	0.3313	43693	6611	37082	491	FALSE	FALSE
rs2403205_T	870.5	Open wound of lip and mouth	injuries & poisonings	0.748221	0.0445614	0.691074	0.183947	0.370367	55580	72	55508	161	FALSE	FALSE
rs2380949_G	733.9	Chondromalacia	musculoskeletal	0.103714	0.0445633	0.458767	0.387909	0.0953047	49709	76	49633	57	FALSE	FALSE
rs11075255_A	751.1	Congenital anomalies of genital organs	congenital anomalies	0.91774	0.0445665	1.15972	0.0737655	0.402652	59349	383	58966	307	FALSE	FALSE
rs6889788_A	327.31	Central/nonobstroctive sleep apnea	neurological	0.88182	0.0445771	0.722488	0.16183	0.186392	46488	160	46328	56	FALSE	FALSE
rs1848067_T	270.2	Disorders of amino-acid metabolism	endocrine/metabolic	0.460364	0.0445783	0.721039	0.16283	0.360816	59073	92	58981	58	FALSE	FALSE
rs4887810_A	185	Cancer of prostate	neoplasms	0.905082	0.0445804	1.0879	0.0419444	0.325936	22193	1649	20544	129	FALSE	FALSE
rs62405452_A	289.5	Diseases of spleen	hematopoietic	0.184345	0.0445884	1.28695	0.125602	0.107087	45888	277	45611	10	FALSE	FALSE
rs62405453_A	289.5	Diseases of spleen	hematopoietic	0.184345	0.0445884	1.28695	0.125602	0.107087	45888	277	45611	10	FALSE	FALSE
rs62405454_C	289.5	Diseases of spleen	hematopoietic	0.184345	0.0445884	1.28695	0.125602	0.107087	45888	277	45611	10	FALSE	FALSE
rs6128461_T	315.3	Mental retardation	mental disorders	0.0153945	0.0445936	1.14725	0.0683962	0.37975	58374	449	57925	56	FALSE	FALSE
rs2941257_T	635	Hemorrhage during pregnancy; childbirth and postpartum	pregnancy complications	0.967309	0.0445943	1.18601	0.0849395	0.260727	32883	339	32544	129	FALSE	FALSE
rs1848067_T	530.2	Esophageal bleeding (varices/hemorrhage)	digestive	0.454749	0.044596	0.907295	0.0484395	0.361442	38179	983	37196	38	FALSE	FALSE
rs6889788_A	427.42	Cardiac arrest	circulatory system	0.679682	0.0445981	1.16926	0.0778559	0.18652	37953	515	37438	50	FALSE	FALSE
rs4433533_G	599.8	Other symptoms involving urinary system	genitourinary	0.827238	0.0446007	0.807688	0.106343	0.215263	45233	299	44934	11	FALSE	FALSE
rs3213571_C	592.1	Cystitis	genitourinary	0.768279	0.0446021	0.85268	0.0793529	0.0827701	47046	1252	45794	96	FALSE	FALSE
rs867635_T	573	Other disorders of liver	digestive	0.774032	0.0446051	0.874329	0.0668696	0.0792984	48431	1771	46660	17	FALSE	FALSE
rs2908297_T	292.12	Symbolic dysfunction	mental disorders	0.524243	0.0446052	1.49688	0.200853	0.155705	49584	74	49510	15	FALSE	FALSE
rs142848532_T	253.11	Acromegaly and gigantism	endocrine/metabolic	0.0317826	0.0446094	2.38908	0.43365	0.0476245	52725	27	52698	896	FALSE	FALSE
rs10771372_T	250.23	Type 2 diabetes with ophthalmic manifestations	endocrine/metabolic	0.210316	0.0446107	0.862845	0.0734552	0.192338	44297	687	43610	380	FALSE	FALSE
rs6688365_C	656.8	Perinatal jaundice	pregnancy complications	0.337794	0.0446108	0.832399	0.0913424	0.438022	61707	298	61409	333	FALSE	FALSE
rs12453443_G	634.3	Ectopic pregnancy	pregnancy complications	0.63426	0.044611	0.578292	0.272706	0.402875	32345	34	32311	372	FALSE	FALSE
rs1848068_T	771	Musculoskeletal symptoms referable to limbs	symptoms	0.241545	0.0446115	1.10262	0.0486431	0.335713	55330	941	54389	32	FALSE	FALSE
rs1250109_C	870	Open wounds of head; neck; and trunk	injuries & poisonings	0.105291	0.0446159	0.897816	0.0536735	0.172524	56998	1348	55650	17	FALSE	FALSE
rs1016565_A	695.41	Cutaneous lupus erythematosus	dermatologic	0.734074	0.0446167	0.780606	0.123334	0.309956	51575	171	51404	117	FALSE	FALSE
rs7693_T	599.8	Other symptoms involving urinary system	genitourinary	0.0636458	0.0446208	0.838755	0.0875586	0.36552	45200	299	44901	43	FALSE	FALSE
rs1848068_T	766	Neuralgia, neuritis, and radiculitis NOS	symptoms	0.0338119	0.0446216	1.08287	0.0396455	0.335851	56467	1450	55017	35	FALSE	FALSE
rs10039427_A	250.12	Type 1 diabetes with renal manifestations	endocrine/metabolic	0.77696	0.0446271	0.801639	0.1101	0.186658	44110	319	43791	182	FALSE	FALSE
rs35498576_C	433.11	Occlusion of cerebral arteries, with cerebral infarction	circulatory system	0.506733	0.0446354	1.18582	0.0848761	0.280156	52667	331	52336	110	FALSE	FALSE
rs6817471_C	766	Neuralgia, neuritis, and radiculitis NOS	symptoms	0.0472274	0.0446469	1.08287	0.0396474	0.335863	56462	1450	55012	40	FALSE	FALSE
rs2380950_G	288	Diseases of white blood cells	hematopoietic	0.0904275	0.0446491	1.07354	0.0353406	0.0958618	50578	4977	45601	27	FALSE	FALSE
rs7531911_G	949.1	Diaper or napkin rash	injuries & poisonings	0.0174334	0.04465	0.723791	0.160988	0.295745	48831	108	48723	28	FALSE	FALSE
rs6867984_A	433.2	Occlusion of cerebral arteries	circulatory system	0.516135	0.0446525	0.900415	0.0522429	0.106811	54662	2229	52433	10	FALSE	FALSE
rs116761056_T	305.2	Eating disorder	mental disorders	0.436456	0.0446542	0.507211	0.338079	0.0188233	36577	458	36119	102	FALSE	FALSE
rs8070737_T	530	Diseases of esophagus	digestive	0.201919	0.0446568	0.964697	0.0178999	0.180559	52872	15660	37212	22	FALSE	FALSE
rs1848068_T	531.2	Gastric ulcer	digestive	0.0386773	0.0446602	1.16296	0.0751908	0.335625	59991	384	59607	38	FALSE	FALSE
rs6438788_G	426.91	Cardiac pacemaker in situ	circulatory system	0.789088	0.0446668	1.07226	0.0347496	0.461806	39391	1946	37445	45	FALSE	FALSE
rs35533056_A	557.1	Celiac disease	digestive	0.565339	0.044669	1.15654	0.072435	0.387211	40935	397	40538	221	FALSE	FALSE
rs3775094_A	500.1	Extrinsic allergic alveolitis	respiratory	0.995369	0.0446726	0.546169	0.30125	0.461883	42947	25	42922	235	FALSE	FALSE
rs10734253_G	41	Bacterial infection NOS	infectious diseases	0.233363	0.0446804	1.0403	0.019681	0.437941	57179	5866	51313	123	FALSE	FALSE
rs6483215_A	575.9	Nonspecific abnormal findings on radiological and other examination of biliary tract	digestive	0.480131	0.0446878	0.725726	0.159686	0.235818	56938	132	56806	72	FALSE	FALSE
rs497273_C	335	Multiple sclerosis	neurological	0.334232	0.0446896	0.914802	0.044356	0.345473	48105	1190	46915	246	FALSE	FALSE
rs6485473_G	327.6	Circadian rhythm sleep disorder	neurological	0.400012	0.0446939	0.622522	0.2361	0.316516	46391	52	46339	47	FALSE	FALSE
rs12531914_A	530.2	Esophageal bleeding (varices/hemorrhage)	digestive	0.920651	0.0446946	1.10673	0.0505162	0.26686	38138	984	37154	81	FALSE	FALSE
rs10814915_T	244.4	Hypothyroidism NOS	endocrine/metabolic	0.954521	0.0447016	1.03733	0.018258	0.425739	56719	7490	49229	103	FALSE	FALSE
rs6103716_C	428.3	Heart failure with reduced EF [Systolic or combined heart failure]	circulatory system	0.237356	0.0447031	1.05878	0.0284527	0.314958	52753	3183	49570	65	FALSE	FALSE
rs2074090_G	564.1	Irritable Bowel Syndrome	digestive	0.160743	0.0447076	1.07196	0.0346154	0.353538	42448	1912	40536	246	FALSE	FALSE
rs6483215_A	695	Erythematous conditions	dermatologic	0.685881	0.0447139	0.934823	0.0335759	0.235952	55471	2702	52769	72	FALSE	FALSE
rs6128461_T	425.1	Primary/intrinsic cardiomyopathies	circulatory system	0.160743	0.0447188	1.0616	0.0297817	0.379832	59288	2542	56746	58	FALSE	FALSE
rs2971670_T	225.2	Benign neoplasm of spinal cord, meninges	neoplasms	0.546704	0.0447199	0.511229	0.334252	0.17856	60873	49	60824	53	FALSE	FALSE
rs8070737_T	727.6	Rupture of tendon, nontraumatic	musculoskeletal	0.187838	0.0447205	0.851677	0.079983	0.182542	47485	595	46890	17	FALSE	FALSE
rs11075256_G	508	Pulmonary collapse; interstitial and compensatory emphysema	respiratory	0.372305	0.0447252	1.03694	0.0180738	0.294908	52591	9506	43085	78	FALSE	FALSE
rs9901746_A	270.35	Macroglobulinemia	endocrine/metabolic	0.292039	0.0447255	0.507688	0.337724	0.40709	58460	23	58437	625	FALSE	FALSE
rs7693_T	280.1	Iron deficiency anemias, unspecified or not due to blood loss	hematopoietic	0.797946	0.0447262	0.946204	0.0275492	0.363692	43156	3202	39954	40	FALSE	FALSE
rs724016_G	574.2	Calculus of bile duct	digestive	0.534644	0.0447383	0.859365	0.0755125	0.435808	57227	369	56858	14	FALSE	FALSE
rs4433533_G	841	Sprains and strains of back and neck	injuries & poisonings	0.490048	0.0447405	0.882425	0.0623198	0.21452	55820	836	54984	16	FALSE	FALSE
rs1250095_T	117.4	Aspergillosis	infectious diseases	0.965277	0.0447421	1.29763	0.129812	0.378929	53411	120	53291	297	FALSE	FALSE
rs72979712_T	560.1	Paralytic ileus	digestive	0.147433	0.0447422	0.799515	0.111481	0.052288	41740	1029	40711	45	FALSE	FALSE
rs3213571_C	942	Infusion and transfusion reaction	injuries & poisonings	0.976044	0.0447436	1.59497	0.232606	0.0839728	48736	84	48652	103	FALSE	FALSE
rs34506303_G	381.3	Mastoiditis & related conditions	sense organs	0.685665	0.0447508	1.38501	0.162287	0.158792	53614	117	53497	937	FALSE	FALSE
rs777355_A	586.2	Cyst of kidney, acquired	genitourinary	0.741165	0.0447513	0.916817	0.0432724	0.481647	46887	1138	45749	245	FALSE	FALSE
rs6899343_T	291.1	Transient mental disorders due to conditions classified elsewhere	mental disorders	0.926634	0.0447578	0.616861	0.240723	0.247409	49206	62	49144	399	FALSE	FALSE
rs13136239_A	173	Neoplasm of uncertain behavior of skin	neoplasms	0.674705	0.0447589	1.05369	0.0260585	0.330643	55755	3640	52115	637	FALSE	FALSE
rs12531914_A	801	Fracture of ankle and foot	injuries & poisonings	0.960602	0.0447595	0.920469	0.0412935	0.26935	52313	1587	50726	107	FALSE	FALSE
rs1250590_A	281	Other deficiency anemia	hematopoietic	0.781613	0.0447835	1.0876	0.0418474	0.476495	40565	1208	39357	682	FALSE	FALSE
rs4660895_T	497	Bronchitis	respiratory	0.621605	0.0447882	0.88079	0.0632578	0.296296	48644	649	47995	30	FALSE	FALSE
rs12453443_G	592.1	Cystitis	genitourinary	0.476377	0.0447937	0.918552	0.0423388	0.404795	46594	1235	45359	572	FALSE	FALSE
rs1848067_T	738	Other acquired musculoskeletal deformity	musculoskeletal	0.463657	0.0447966	1.08705	0.0415983	0.361409	55570	1266	54304	51	FALSE	FALSE
rs12746673_C	654	Other and unspecified complications of birth; puerperium affecting management of mother	pregnancy complications	0.243207	0.0448036	1.24498	0.109205	0.210413	33622	230	33392	542	FALSE	FALSE
rs1364809_C	571.81	Portal hypertension	digestive	0.0220477	0.0448065	0.713851	0.167997	0.0254227	47733	1064	46669	6	FALSE	FALSE
rs2133705_C	587	Kidney replaced by transpant	genitourinary	0.479534	0.0448097	1.10211	0.0484571	0.489596	46138	883	45255	773	FALSE	FALSE
rs2908297_T	384.1	Myringitis	sense organs	0.166704	0.0448111	1.8638	0.310313	0.15611	54391	27	54364	15	FALSE	FALSE
rs11989843_G	626.12	Excessive or frequent menstruation	genitourinary	0.806087	0.0448161	1.12137	0.0570922	0.195687	24649	966	23683	209	FALSE	FALSE
rs7693_T	750.5	Congenital hypertrophic pyloric stenosis	congenital anomalies	0.296747	0.0448176	0.500661	0.344816	0.36378	59224	25	59199	59	FALSE	FALSE
rs7693_T	681.2	Cellulitis and abscess of face/neck	dermatologic	0.45923	0.0448248	0.865282	0.0721231	0.364171	52106	439	51667	55	FALSE	FALSE
rs2523507_G	625	Pain and other symptoms associated with female genital organs	genitourinary	0.867716	0.0448248	0.907929	0.0481431	0.261098	31921	1213	30708	6	FALSE	FALSE
rs6103716_C	735	Acquired foot deformities	musculoskeletal	0.743778	0.0448306	1.07276	0.0350065	0.314662	56235	1941	54294	66	FALSE	FALSE
rs1519480_C	303.3	Psychogenic disorder	mental disorders	0.173373	0.0448323	0.743423	0.147785	0.327595	36333	120	36213	2	FALSE	FALSE
rs4237150_C	695.4	Lupus (localized and systemic)	dermatologic	0.882801	0.0448342	0.909039	0.0475362	0.411268	52354	951	51403	123	FALSE	FALSE
rs8003022_G	575	Other biliary tract disease	digestive	0.963349	0.0448344	1.07406	0.0356136	0.392504	58500	1677	56823	49	FALSE	FALSE
rs4701619_C	427.42	Cardiac arrest	circulatory system	0.686861	0.0448452	1.16905	0.0778581	0.186556	37951	515	37436	52	FALSE	FALSE
rs9489217_C	275.5	Disorders of calcium/phosphorus metabolism	endocrine/metabolic	0.664651	0.0448538	1.07138	0.0343686	0.450114	57240	1755	55485	22	FALSE	FALSE
rs10116772_A	315.3	Mental retardation	mental disorders	0.722998	0.0448543	1.14631	0.0680708	0.409515	58380	448	57932	50	FALSE	FALSE
rs1250109_C	420.21	Acute pericarditis	circulatory system	0.0790866	0.0448579	1.3162	0.136963	0.172146	56940	161	56779	19	FALSE	FALSE
rs2924447_A	41.4	E. coli	infectious diseases	0.480734	0.044864	0.886044	0.0603157	0.14074	52192	1267	50925	521	FALSE	FALSE
rs12531914_A	742.1	Loose body in joint	musculoskeletal	0.887025	0.0448679	0.515829	0.330018	0.268623	51777	34	51743	112	FALSE	FALSE
rs76177300_A	740.9	Osteoarthrosis NOS	musculoskeletal	0.977856	0.0448786	1.10118	0.0480505	0.0457633	53001	6022	46979	766	FALSE	FALSE
rs1519480_C	363	Chorioretinal inflammations, scars, and other disorders of choroid	sense organs	0.093282	0.0448801	0.807444	0.106633	0.327022	57172	219	56953	3	FALSE	FALSE
rs730497_A	225.2	Benign neoplasm of spinal cord, meninges	neoplasms	0.607915	0.0448807	0.511565	0.334176	0.178559	60879	49	60830	44	FALSE	FALSE
rs11042984_C	727.4	Ganglion and cyst of synovium, tendon, and bursa	musculoskeletal	0.931814	0.0448899	1.12987	0.0608797	0.41432	47263	560	46703	218	FALSE	FALSE
rs11626787_G	681.7	Cellulitis and abscess of trunk	dermatologic	0.694432	0.0448996	0.909593	0.047247	0.347086	52634	1045	51589	140	FALSE	FALSE
rs10842991_T	272.12	Hyperglyceridemia	endocrine/metabolic	0.186465	0.0449017	0.854522	0.0783883	0.192055	39710	594	39116	364	FALSE	FALSE
rs2285676_G	782	Symptoms involving skin and other integumentary tissue	symptoms	0.257037	0.0449022	1.19973	0.0907946	0.377433	51437	251	51186	20	FALSE	FALSE
rs10993460_C	327.6	Circadian rhythm sleep disorder	neurological	0.395096	0.0449101	0.309164	0.585334	0.0888089	46403	52	46351	33	FALSE	FALSE
rs6817471_C	531.2	Gastric ulcer	digestive	0.0291146	0.0449104	1.16275	0.0751878	0.335667	59988	384	59604	41	FALSE	FALSE
rs4513637_G	524	Dentofacial anomalies, including malocclusion	digestive	0.0512256	0.0449122	0.80324	0.109252	0.175715	57431	345	57086	560	FALSE	FALSE
rs10766394_G	803.1	Fracture of humerus	injuries & poisonings	0.179636	0.0449148	0.889014	0.0586613	0.375953	51400	647	50753	83	FALSE	FALSE
rs6103716_C	637	Short gestation; low birth weight; and fetal growth retardation	pregnancy complications	0.701987	0.0449184	1.28942	0.126755	0.31474	60345	136	60209	70	FALSE	FALSE
rs35498576_C	250.22	Type 2 diabetes with renal manifestations	endocrine/metabolic	0.293015	0.0449318	1.08034	0.0385381	0.279235	45775	1899	43876	93	FALSE	FALSE
rs11002898_A	250.42	Other abnormal glucose	endocrine/metabolic	0.577052	0.0449326	1.04882	0.0237677	0.25047	49437	5582	43855	121	FALSE	FALSE
rs6817471_C	771	Musculoskeletal symptoms referable to limbs	symptoms	0.243035	0.044934	1.10246	0.0486433	0.335743	55328	941	54387	34	FALSE	FALSE
rs6483215_A	251.1	Hypoglycemia	endocrine/metabolic	0.853428	0.0449406	1.13633	0.0637342	0.23643	39887	648	39239	50	FALSE	FALSE
rs1125253_T	172.21	Basal cell carcinoma	neoplasms	0.141296	0.0449497	0.916865	0.0432867	0.274343	53834	1484	52350	368	FALSE	FALSE
rs1125251_T	172.21	Basal cell carcinoma	neoplasms	0.141296	0.0449497	0.916865	0.0432867	0.274343	53834	1484	52350	368	FALSE	FALSE
rs2380950_G	610.3	Fibrosclerosis of breast	genitourinary	0.533881	0.0449521	0.57481	0.276153	0.0951994	28309	122	28187	12	FALSE	FALSE
rs10734253_G	480	Pneumonia	respiratory	0.473494	0.0449537	1.03788	0.0185415	0.437376	54061	6883	47178	104	FALSE	FALSE
rs12593201_A	758	Chromosomal anomalies and genetic disorders	congenital anomalies	0.52361	0.0449638	0.85262	0.0795221	0.267115	61043	458	60585	13	FALSE	FALSE
rs2074090_G	374.6	Dermatochalasis	sense organs	0.451221	0.0449655	1.10789	0.051102	0.352239	54710	859	53851	308	FALSE	FALSE
rs2133705_C	261.41	Rickets or osteomalacia	endocrine/metabolic	0.231422	0.0449675	1.5282	0.211521	0.487482	42700	47	42653	738	FALSE	FALSE
rs4660895_T	938.2	Chronic dermatitis due to solar radiation	dermatologic	0.0298279	0.0449691	1.09255	0.0441488	0.296791	49983	1259	48724	27	FALSE	FALSE
rs55754152_A	531.5	Gastrojejunal ulcer	digestive	0.94212	0.044975	1.88312	0.315694	0.0515167	59670	60	59610	36	FALSE	FALSE
rs5210_A	947	Urticaria	dermatologic	0.292956	0.0449752	0.886874	0.0598799	0.377703	49351	622	48729	22	FALSE	FALSE
rs8074454_C	727.8	Plica syndrome	musculoskeletal	0.177229	0.0449853	1.40245	0.168707	0.331896	46968	73	46895	12	FALSE	FALSE
rs12302189_A	465.4	Acute laryngitis and tracheitis	respiratory	0.951308	0.0449861	0.590287	0.262945	0.054949	45433	231	45202	88	FALSE	FALSE
rs11776904_C	213	Benign neoplasm of bone and articular cartilage	neoplasms	0.719186	0.0449885	0.731734	0.155798	0.156779	47315	197	47118	818	FALSE	FALSE
rs2523506_T	736.2	Acquired deformities of finger	musculoskeletal	0.581935	0.0449914	0.652762	0.212768	0.16033	54441	113	54328	25	FALSE	FALSE
rs2403205_T	388	Other disorders of ear	sense organs	0.661557	0.0449981	0.759688	0.137104	0.370159	54717	126	54591	157	FALSE	FALSE
rs2523506_T	705	Disorders of sweat glands	dermatologic	0.850833	0.0449999	0.767737	0.131847	0.161166	56414	261	56153	25	FALSE	FALSE
rs11564710_A	250.22	Type 2 diabetes with renal manifestations	endocrine/metabolic	0.61771	0.0450065	0.931648	0.035319	0.415267	45773	1897	43876	96	FALSE	FALSE
rs4701619_C	343	Infantile cerebral palsy	neurological	0.687342	0.0450084	0.829638	0.0931699	0.185938	47532	457	47075	69	FALSE	FALSE
rs34351_C	427.42	Cardiac arrest	circulatory system	0.872021	0.0450106	0.871021	0.0688876	0.330254	37945	515	37430	62	FALSE	FALSE
rs11776904_C	429.2	Abnormal function study of cardiovascular system	circulatory system	0.654829	0.0450125	1.15096	0.0701388	0.156795	49552	720	48832	855	FALSE	FALSE
rs1510148_T	427.21	Atrial fibrillation	circulatory system	0.668885	0.045013	0.951462	0.0248214	0.260322	43765	6431	37334	196	FALSE	FALSE
rs8003022_G	686	Other local infections of skin and subcutaneous tissue	dermatologic	0.922564	0.0450168	1.09389	0.0447706	0.391711	52734	1051	51683	38	FALSE	FALSE
rs2908296_T	201	Hodgkin's disease	neoplasms	0.0186375	0.0450213	1.36965	0.156929	0.153935	60126	128	59998	64	FALSE	FALSE
rs1250542_A	512	Other symptoms of respiratory system	respiratory	0.947604	0.0450228	1.02677	0.0131795	0.374612	53769	22761	31008	155	FALSE	FALSE
rs62432360_C	286.11	Von willebrand's disease	hematopoietic	0.957908	0.0450237	0.64078	0.222043	0.1774	47142	95	47047	682	FALSE	FALSE
rs10771372_T	740.1	Osteoarthritis; localized	musculoskeletal	0.525548	0.0450255	1.05323	0.0258742	0.191601	53374	6135	47239	444	FALSE	FALSE
rs4775238_A	280.1	Iron deficiency anemias, unspecified or not due to blood loss	hematopoietic	0.540485	0.045035	1.05449	0.0264729	0.414565	43021	3195	39826	182	FALSE	FALSE
rs4812816_A	274.2	Crystal arthropathies	endocrine/metabolic	0.24815	0.0450366	1.25021	0.111415	0.21708	59888	216	59672	47	FALSE	FALSE
rs12746673_C	380	Disorders of external ear	sense organs	0.144743	0.0450535	1.34176	0.146685	0.208689	57708	121	57587	953	FALSE	FALSE
rs13136239_A	386.3	Labyrinthitis	sense organs	0.424507	0.0450593	0.717653	0.165545	0.331205	52229	94	52135	580	FALSE	FALSE
rs1799884_T	739	Contracture of joint	musculoskeletal	0.395952	0.0450595	1.18597	0.0851066	0.179306	54778	427	54351	2	FALSE	FALSE
rs4513637_G	523.31	Acute periodontitis	digestive	0.0468546	0.0450606	1.30438	0.132594	0.176022	57257	171	57086	559	FALSE	FALSE
rs1250590_A	79.2	Infectious mononucleosis	infectious diseases	0.94003	0.0450678	0.785939	0.120196	0.477435	48947	145	48802	831	FALSE	FALSE
rs4660895_T	627.5	Premature menopause and other ovarian failure	genitourinary	0.799606	0.0450691	1.3021	0.131726	0.292641	23985	129	23856	12	FALSE	FALSE
rs35533056_A	635.2	Antepartum hemorrhage, abruptio placentae, and placenta previa	pregnancy complications	0.718288	0.0450712	0.81953	0.0993138	0.386109	32733	229	32504	167	FALSE	FALSE
rs6026591_A	807	Fracture of ribs	injuries & poisonings	0.438103	0.0450719	1.12873	0.0604242	0.38045	51284	577	50707	131	FALSE	FALSE
rs6026592_A	364.9	Cornea replaced by transplant	sense organs	0.192483	0.045073	1.50946	0.205469	0.380432	56863	48	56815	147	FALSE	FALSE
rs2894536_C	333.8	Other degenerative diseases of the basal ganglia	neurological	0.216878	0.0450756	0.635427	0.226282	0.160194	46918	100	46818	346	FALSE	FALSE
rs7531911_G	277.51	Lipoprotein disorders	endocrine/metabolic	0.0812075	0.045076	0.739757	0.15042	0.29457	59261	123	59138	36	FALSE	FALSE
rs7693_T	189.1	Cancer of kidney and renal pelvis	neoplasms	0.401109	0.045076	1.09901	0.0471139	0.363848	62041	982	61059	61	FALSE	FALSE
rs34351_C	512.2	Painful respiration	respiratory	0.31357	0.0450775	1.10945	0.0518298	0.33034	31908	849	31059	45	FALSE	FALSE
rs72727388_C	286	Coagulation defects	hematopoietic	0.0732545	0.0450823	1.05743	0.0278663	0.273655	50571	3434	47137	635	FALSE	FALSE
rs10734253_G	605	Erectile dysfunction [ED]	genitourinary	0.181731	0.0450869	1.07318	0.035247	0.434955	21393	1883	19510	48	FALSE	FALSE
rs7531911_G	242.3	Exophthalmos	endocrine/metabolic	0.635296	0.0450946	1.34152	0.146623	0.294601	49382	102	49280	30	FALSE	FALSE
rs10116772_A	381.2	Eustachian tube disorders	sense organs	0.620001	0.0450971	1.06938	0.0334774	0.409488	56230	1891	54339	44	FALSE	FALSE
rs6790843_A	726.2	Synoviopathy	musculoskeletal	0.712932	0.0450979	0.788323	0.118702	0.373062	47027	162	46865	43	FALSE	FALSE
rs7693_T	172.3	Carcinoma in situ of skin	neoplasms	0.643963	0.0450985	1.13957	0.0652026	0.363771	53157	511	52646	51	FALSE	FALSE
rs4775238_A	353.2	Nerve root lesions	neurological	0.377679	0.0451004	0.77662	0.126168	0.415902	54038	137	53901	227	FALSE	FALSE
rs144155527_T	710.12	Chronic osteomyelitis	musculoskeletal	0.540054	0.0451019	0.543576	0.304229	0.0180276	52281	545	51736	144	FALSE	FALSE
rs2948567_T	526.41	Temporomandibular joint disorder, unspecified	digestive	0.768645	0.0451031	0.792805	0.115875	0.333217	57521	185	57336	300	FALSE	FALSE
rs35533056_A	480	Pneumonia	respiratory	0.97526	0.0451056	0.962636	0.0190051	0.38462	53887	6863	47024	284	FALSE	FALSE
rs5210_A	295.2	Paranoid disorders	mental disorders	0.0112597	0.0451105	1.21402	0.0967949	0.377739	36418	220	36198	19	FALSE	FALSE
rs2894536_C	367.1	Myopia	sense organs	0.323958	0.0451119	1.09829	0.0467942	0.15931	58810	1655	57155	413	FALSE	FALSE
rs6103716_C	521.1	Dental caries	digestive	0.820349	0.0451119	1.08369	0.0401125	0.315236	58986	1434	57552	73	FALSE	FALSE
rs1971152_C	275.11	Hereditary hemochromatosis	hematopoietic	0.917086	0.0451129	0.712717	0.169031	0.410457	55180	79	55101	421	FALSE	FALSE
rs3802113_G	315.3	Mental retardation	mental disorders	0.422905	0.0451159	1.1899	0.0867809	0.164605	58370	450	57920	57	FALSE	FALSE
rs16860758_G	751.21	Cystic kidney disease	congenital anomalies	0.441884	0.0451194	1.17597	0.0809055	0.184423	59114	468	58646	645	FALSE	FALSE
rs7531911_G	626.4	Premenstrual tension syndromes	genitourinary	0.80985	0.0451225	1.54664	0.217661	0.292143	23901	45	23856	12	FALSE	FALSE
rs1016565_A	395.2	Nonrheumatic aortic valve disorders	circulatory system	0.443839	0.0451237	1.06247	0.0302475	0.309265	53155	2828	50327	117	FALSE	FALSE
rs9901746_A	401	Hypertension	circulatory system	0.562425	0.0451258	0.971035	0.0146711	0.406126	57652	26199	31453	609	FALSE	FALSE
rs6136447_G	525.2	Atrophy of edentulous alveolar ridge	digestive	0.218781	0.0451264	2.00752	0.347847	0.138396	57480	23	57457	172	FALSE	FALSE
rs56149656_G	364.2	Corneal edema	sense organs	0.423043	0.0451292	1.58003	0.228328	0.106447	56953	75	56878	79	FALSE	FALSE
rs4812816_A	379.51	Pigmentary iris degeneration	sense organs	0.352638	0.0451301	1.86194	0.310275	0.217109	54164	23	54141	44	FALSE	FALSE
rs580240_T	249	Secondary diabetes mellitus	endocrine/metabolic	0.149741	0.0451316	1.13787	0.0644695	0.487626	44449	491	43958	4	FALSE	FALSE
rs925095_T	564.1	Irritable Bowel Syndrome	digestive	0.970452	0.045133	1.07024	0.0338849	0.383166	42556	1923	40633	127	FALSE	FALSE
rs35533056_A	714.2	Juvenile rheumatoid arthritis	musculoskeletal	0.978396	0.0451347	1.18638	0.0853071	0.38496	53251	287	52964	299	FALSE	FALSE
rs497273_C	622	Polyp of female genital organs	genitourinary	0.323378	0.0451432	1.17848	0.0819765	0.346693	34157	323	33834	148	FALSE	FALSE
rs2133705_C	41.1	Staphylococcus infections	infectious diseases	0.00960407	0.0451439	1.06201	0.0300321	0.489184	52932	2345	50587	893	FALSE	FALSE
rs1250095_T	353.2	Nerve root lesions	neurological	0.892921	0.0451447	1.27643	0.121833	0.378509	53975	137	53838	296	FALSE	FALSE
rs7531911_G	442.2	Aneurysm of iliac artery	circulatory system	0.508773	0.0451465	1.46636	0.191078	0.294904	51103	59	51044	27	FALSE	FALSE
rs4400674_A	480.11	Pneumococcal pneumonia	respiratory	0.778605	0.0451466	0.86944	0.0698384	0.387127	47713	452	47261	1	FALSE	FALSE
rs4433533_G	224	Benign neoplasm of eye	neoplasms	0.607239	0.0451468	0.776275	0.126417	0.214737	61077	217	60860	16	FALSE	FALSE
rs10766394_G	741	Symptoms and disorders of the joints	musculoskeletal	0.481644	0.0451469	1.04406	0.0215243	0.376836	56863	5092	51771	91	FALSE	FALSE
rs4400674_A	532	Dysphagia	digestive	0.252938	0.0451539	0.958772	0.0210173	0.384923	42980	5750	37230	0	FALSE	FALSE
rs10133035_T	817	Concussion	injuries & poisonings	0.66599	0.0451582	1.29169	0.127771	0.352886	60562	127	60435	433	FALSE	FALSE
rs2908297_T	702.1	Actinic keratosis	dermatologic	0.499334	0.045165	1.07504	0.0361233	0.156542	58374	3184	55190	21	FALSE	FALSE
rs4984980_A	367.1	Myopia	sense organs	0.51383	0.0451703	1.09242	0.0441309	0.189007	58593	1648	56945	641	FALSE	FALSE
rs10766395_C	155.1	Malignant neoplasm of liver, primary	neoplasms	0.358699	0.0451712	0.874807	0.0667741	0.381534	55041	500	54541	485	FALSE	FALSE
rs10842991_T	250.23	Type 2 diabetes with ophthalmic manifestations	endocrine/metabolic	0.199361	0.0451728	0.863204	0.0734406	0.192374	44268	687	43581	410	FALSE	FALSE
rs2924447_A	573	Other disorders of liver	digestive	0.525702	0.0451733	0.902697	0.0511068	0.141452	47981	1762	46219	492	FALSE	FALSE
rs117252445_A	610.2	Fibroadenosis of breast	genitourinary	0.590267	0.0451738	2.03001	0.353485	0.0566948	28186	42	28144	57	FALSE	FALSE
rs1125253_T	440.1	Atherosclerosis of renal artery	circulatory system	0.344929	0.0451748	0.822218	0.0977269	0.275354	51027	294	50733	351	FALSE	FALSE
rs1125251_T	440.1	Atherosclerosis of renal artery	circulatory system	0.344929	0.0451748	0.822218	0.0977269	0.275354	51027	294	50733	351	FALSE	FALSE
rs11890449_T	443.1	Raynaud's syndrome	circulatory system	0.951958	0.0451804	0.720348	0.163767	0.0512084	51554	523	51031	44	FALSE	FALSE
rs34506303_G	379.1	Scleritis and episcleritis	sense organs	0.782595	0.0451941	1.33914	0.145808	0.158163	53448	148	53300	939	FALSE	FALSE
rs72727388_C	264.9	Lack of normal physiological development, unspecified	endocrine/metabolic	0.157359	0.0451943	0.884107	0.0615012	0.272405	43639	805	42834	562	FALSE	FALSE
rs11989843_G	979	Adverse drug events and drug allergies	injuries & poisonings	0.904944	0.0452022	0.912774	0.0455706	0.19487	47737	1671	46066	371	FALSE	FALSE
rs4400674_A	427	Cardiac dysrhythmias	circulatory system	0.676247	0.0452046	0.972471	0.0139385	0.385654	55188	17701	37487	1	FALSE	FALSE
rs580240_T	348.9	Other conditions of brain, NOS	neurological	0.150911	0.0452049	1.07514	0.0361745	0.486415	48730	1593	47137	7	FALSE	FALSE
rs4558932_C	743	Osteoporosis, osteopenia and pathological fracture	musculoskeletal	0.282104	0.0452067	1.0477	0.0232672	0.212129	58415	7024	51391	592	FALSE	FALSE
rs6128461_T	807	Fracture of ribs	injuries & poisonings	0.415589	0.0452095	1.1286	0.0604085	0.380515	51358	577	50781	52	FALSE	FALSE
rs1125253_T	262	Mineral deficiency NEC	endocrine/metabolic	0.241856	0.0452137	0.858186	0.0763655	0.275306	43537	469	43068	297	FALSE	FALSE
rs1125251_T	262	Mineral deficiency NEC	endocrine/metabolic	0.241856	0.0452137	0.858186	0.0763655	0.275306	43537	469	43068	297	FALSE	FALSE
rs3733227_C	191	Manlignant and unknown neoplasms of brain and nervous system	neoplasms	0.240093	0.0452143	1.10392	0.0493689	0.335405	61779	908	60871	2	FALSE	FALSE
rs2941257_T	619.4	Noninflammatory disorders of vagina	genitourinary	0.96404	0.0452171	0.850199	0.0810361	0.259697	31325	430	30895	131	FALSE	FALSE
rs2239525_G	362	Other retinal disorders	sense organs	0.974498	0.0452214	0.931015	0.0356938	0.261317	58716	2221	56495	0	FALSE	FALSE
rs2239526_G	362	Other retinal disorders	sense organs	0.974498	0.0452214	0.931015	0.0356938	0.261317	58716	2221	56495	0	FALSE	FALSE
rs55754152_A	420.1	Myocarditis	circulatory system	0.931981	0.045222	1.94217	0.331474	0.0513491	56817	52	56765	35	FALSE	FALSE
rs1905505_A	367	Disorders of refraction and accommodation; blindness and low vision	sense organs	0.893208	0.0452259	1.05983	0.0290151	0.289294	60238	3012	57226	341	FALSE	FALSE
rs1799884_T	290.3	Other persistent mental disorders due to conditions classified elsewhere	mental disorders	0.748953	0.045229	1.15409	0.0715675	0.178298	50152	629	49523	1	FALSE	FALSE
rs2971670_T	70.4	Chronic hepatitis	infectious diseases	0.10644	0.0452394	1.20822	0.0944601	0.177402	49898	345	49553	41	FALSE	FALSE
rs10814915_T	802	Fracture of pelvis	injuries & poisonings	0.86488	0.045242	1.14294	0.0667201	0.425249	51203	456	50747	89	FALSE	FALSE
rs16969990_T	958	Certain early complications of trauma or procedure	injuries & poisonings	0.886468	0.0452424	1.24017	0.107496	0.0695344	62372	580	61792	41	FALSE	FALSE
rs6885132_G	459	Other disorders of circulatory system	circulatory system	0.755937	0.0452432	0.881155	0.0631857	0.100608	51969	1596	50373	81	FALSE	FALSE
rs2924447_A	433	Cerebrovascular disease	circulatory system	0.44943	0.0452454	0.943859	0.0288554	0.141046	58130	6203	51927	574	FALSE	FALSE
rs6867984_A	197	Chemotherapy	neoplasms	0.13333	0.0452499	1.05749	0.0279166	0.107017	53202	8146	45056	9	FALSE	FALSE
rs2908296_T	656.2	Respiratory conditions of fetus and newborn	pregnancy complications	0.282825	0.0452508	1.19698	0.0897961	0.153926	62244	585	61659	66	FALSE	FALSE
rs11708903_G	250.4	Abnormal glucose	endocrine/metabolic	0.138756	0.0452519	0.961384	0.019668	0.45576	50339	6435	43904	68	FALSE	FALSE
rs4433533_G	401.3	Other hypertensive complications	circulatory system	0.499311	0.0452538	0.912148	0.0459238	0.215418	33363	1603	31760	10	FALSE	FALSE
rs8074454_C	550.4	Umbilical hernia	digestive	0.222122	0.0452543	0.876838	0.0656415	0.330312	54833	557	54276	19	FALSE	FALSE
rs8074454_C	770	Myalgia and myositis unspecified	symptoms	0.383496	0.0452555	0.946487	0.0274678	0.331406	60186	3307	56879	17	FALSE	FALSE
rs9901746_A	245	Thyroiditis	endocrine/metabolic	0.024427	0.0452558	1.0943	0.045006	0.405859	49856	1042	48814	528	FALSE	FALSE
rs8074454_C	276.42	Alkalosis	endocrine/metabolic	0.310274	0.0452665	0.872183	0.0683039	0.329399	41002	518	40484	16	FALSE	FALSE
rs6889788_A	283.2	Non-autoimmune hemolytic anemias	hematopoietic	0.940905	0.0452672	1.44581	0.184134	0.187413	40016	81	39935	55	FALSE	FALSE
rs12493_T	283.2	Non-autoimmune hemolytic anemias	hematopoietic	0.940905	0.0452672	1.44581	0.184134	0.187413	40016	81	39935	55	FALSE	FALSE
rs867635_T	270.12	Phenylketonuria [PKU]	endocrine/metabolic	0.862157	0.0452679	1.93448	0.329565	0.0787116	59051	37	59014	24	FALSE	FALSE
rs4660895_T	496	Chronic airway obstruction	respiratory	0.457831	0.045274	0.954478	0.0232709	0.295533	53324	5329	47995	34	FALSE	FALSE
rs4930046_A	380.1	Otitis externa	sense organs	0.47652	0.0452764	1.12313	0.0579982	0.481499	58482	605	57877	644	FALSE	FALSE
rs2908297_T	759.1	Anomalies of endocrine glands, congenital	congenital anomalies	0.0766255	0.0452837	0.235363	0.722587	0.156279	60603	24	60579	19	FALSE	FALSE
rs4930046_A	710	Osteomyelitis, periostitis, and other infections involving bone	musculoskeletal	0.688976	0.0452889	0.924325	0.0393072	0.480739	52672	1352	51320	583	FALSE	FALSE
rs6026592_A	425.1	Primary/intrinsic cardiomyopathies	circulatory system	0.244128	0.0452892	1.06146	0.0297924	0.380024	59195	2541	56654	155	FALSE	FALSE
rs4400674_A	654.2	Rhesus isoimmunization in pregnancy	pregnancy complications	0.0404288	0.0452931	1.38675	0.163324	0.387145	33995	76	33919	0	FALSE	FALSE
rs2908296_T	303.4	Somatoform disorder	mental disorders	0.0399843	0.0452974	1.23016	0.103475	0.155317	36490	312	36178	39	FALSE	FALSE
rs56149656_G	474.1	Acute tonsillitis	respiratory	0.299892	0.0452974	0.574595	0.276785	0.107754	42235	106	42129	64	FALSE	FALSE
rs2074090_G	964.1	Anticoagulants causing adverse effects	injuries & poisonings	0.103322	0.0452988	0.732294	0.155641	0.352466	46247	102	46145	274	FALSE	FALSE
rs11890449_T	480.13	MRSA pneumonia	respiratory	0.978891	0.0453089	1.47246	0.193296	0.0518223	47412	190	47222	44	FALSE	FALSE
rs1250542_A	261	Vitamin deficiency	endocrine/metabolic	0.762086	0.0453097	1.03916	0.0191912	0.373333	50167	6936	43231	147	FALSE	FALSE
rs2403205_T	41.12	Methicillin resistant Staphylococcus aureus	infectious diseases	0.763182	0.0453109	0.910438	0.0468734	0.370166	52313	1030	51283	139	FALSE	FALSE
rs12302189_A	454.1	Varicose veins of lower extremity	circulatory system	0.973045	0.0453353	0.753646	0.141308	0.0558142	45320	631	44689	95	FALSE	FALSE
rs9489217_C	501	Pneumonitis due to inhalation of food or vomitus	respiratory	0.599775	0.0453358	1.10322	0.0490777	0.449463	43988	860	43128	17	FALSE	FALSE
rs2239525_G	381.11	Suppurative and unspecified otitis media	sense organs	0.940253	0.0453415	0.919942	0.0416918	0.260742	56042	1664	54378	0	FALSE	FALSE
rs2239526_G	381.11	Suppurative and unspecified otitis media	sense organs	0.940253	0.0453415	0.919942	0.0416918	0.260742	56042	1664	54378	0	FALSE	FALSE
rs1250590_A	430.3	Subdural hemorrhage	circulatory system	0.790911	0.0453473	1.17026	0.0785574	0.475038	51939	331	51608	874	FALSE	FALSE
rs3213571_C	756.1	Congenital anomalies of abdominal wall; diaphram	congenital anomalies	0.850112	0.0453516	1.58293	0.229482	0.0835071	60917	86	60831	123	FALSE	FALSE
rs11042985_G	585.34	Chronic Kidney Disease, Stage IV	genitourinary	0.903011	0.045357	0.923763	0.0396235	0.412696	47220	1414	45806	188	FALSE	FALSE
rs6688365_C	242.1	Graves' disease	endocrine/metabolic	0.153761	0.0453571	0.874298	0.0671227	0.437795	49522	466	49056	271	FALSE	FALSE
rs4775238_A	381	Otitis media and Eustachian tube disorders	sense organs	0.0519975	0.045371	1.0504	0.0245705	0.416002	57835	3675	54160	244	FALSE	FALSE
rs10464106_C	134	Helminthiases	infectious diseases	0.122991	0.0453865	0.23618	0.721199	0.107155	60235	33	60202	3	FALSE	FALSE
rs3802113_G	614.31	Acute inflammatory pelvic disease	genitourinary	0.726959	0.0453899	2.04576	0.357703	0.163729	31091	20	31071	20	FALSE	FALSE
rs144155527_T	255.13	Medulloadrenal hyperfunction	endocrine/metabolic	0.00408395	0.045392	2.78609	0.512063	0.0178414	53471	41	53430	137	FALSE	FALSE
rs11263762_A	722	Intervertebral disc disorders	musculoskeletal	0.649368	0.0453988	1.04477	0.0218878	0.410076	54218	5001	49217	85	FALSE	FALSE
rs72727388_C	289.9	Abnormality of red blood cells	hematopoietic	0.392435	0.0454084	1.26396	0.117075	0.272782	45245	169	45076	580	FALSE	FALSE
rs10771372_T	694.3	Vascular disorders of skin	dermatologic	0.694259	0.0454145	1.85204	0.308023	0.191269	52447	25	52422	428	FALSE	FALSE
rs11626787_G	279.1	Immunity deficiency	endocrine/metabolic	0.810105	0.0454217	0.934184	0.0340284	0.346233	57997	2028	55969	146	FALSE	FALSE
rs777355_A	618.2	Uterine/Uterovaginal prolapse	genitourinary	0.564224	0.0454364	0.847441	0.0827425	0.48091	34102	302	33800	179	FALSE	FALSE
rs35533056_A	117.4	Aspergillosis	infectious diseases	0.919035	0.045443	1.29787	0.130329	0.38508	53420	119	53301	282	FALSE	FALSE
rs72650616_A	134	Helminthiases	infectious diseases	0.184293	0.0454435	0.236244	0.721255	0.107068	60144	33	60111	101	FALSE	FALSE
rs10133035_T	427.2	Atrial fibrillation and flutter	circulatory system	0.50057	0.0454441	0.955787	0.0226044	0.353907	43859	6628	37231	315	FALSE	FALSE
rs144155527_T	377.1	Optic atrophy	sense organs	0.227069	0.0454535	1.84866	0.307163	0.017621	54225	172	54053	134	FALSE	FALSE
rs4984980_A	577.3	Cyst and pseudocyst of pancreas	digestive	0.609728	0.0454576	1.18573	0.0851644	0.18886	60603	415	60188	671	FALSE	FALSE
rs2924447_A	963.1	Antineoplastic and immunosuppressive drugs causing adverse effects	injuries & poisonings	0.819693	0.0454583	0.877776	0.0651691	0.14153	47043	1093	45950	486	FALSE	FALSE
rs867635_T	790.6	Other abnormal blood chemistry	symptoms	0.834401	0.0454604	1.08979	0.0429831	0.0791641	57564	3780	53784	22	FALSE	FALSE
rs2380950_G	701.4	Keloid scar	dermatologic	0.112569	0.0454675	1.34724	0.149007	0.0964379	56119	209	55910	30	FALSE	FALSE
rs6817471_C	384	Other disorders of tympanic membrane	sense organs	0.0265793	0.0454678	0.854341	0.0787004	0.335002	54731	386	54345	35	FALSE	FALSE
rs4701619_C	283.2	Non-autoimmune hemolytic anemias	hematopoietic	0.943702	0.0454735	1.44532	0.184144	0.187475	40008	81	39927	63	FALSE	FALSE
rs1510148_T	420.21	Acute pericarditis	circulatory system	0.884299	0.0454753	0.761332	0.136327	0.261002	56718	161	56557	253	FALSE	FALSE
rs6031558_C	363	Chorioretinal inflammations, scars, and other disorders of choroid	sense organs	0.950411	0.0454803	0.809027	0.105952	0.328207	57153	219	56934	23	FALSE	FALSE
rs1905505_A	446.9	Arteritis NOS	circulatory system	0.970955	0.0454817	0.80346	0.109404	0.28994	51014	228	50786	289	FALSE	FALSE
rs72650616_A	433.2	Occlusion of cerebral arteries	circulatory system	0.505687	0.045482	0.900775	0.0522454	0.106847	54592	2227	52365	84	FALSE	FALSE
rs10464106_C	289.5	Diseases of spleen	hematopoietic	0.251782	0.0454843	1.28553	0.125578	0.107199	45896	277	45619	2	FALSE	FALSE
rs8003022_G	395	Heart valve disorders	circulatory system	0.961327	0.0454902	0.959241	0.0208053	0.391917	56193	5792	50401	45	FALSE	FALSE
rs11890449_T	713	Arthropathy associated with other disorders classified elsewhere	musculoskeletal	0.966488	0.0454955	0.569291	0.281676	0.0515426	52054	216	51838	42	FALSE	FALSE
rs12453443_G	747.13	Congenital anomalies of great vessels	congenital anomalies	0.393506	0.045496	0.891106	0.0576448	0.404747	58308	688	57620	685	FALSE	FALSE
rs11564710_A	513.31	Apnea	respiratory	0.890323	0.0454994	1.23301	0.104727	0.41639	58229	188	58041	128	FALSE	FALSE
rs62405452_A	134	Helminthiases	infectious diseases	0.183362	0.0455016	0.236338	0.721251	0.10707	60227	33	60194	12	FALSE	FALSE
rs62405453_A	134	Helminthiases	infectious diseases	0.183362	0.0455016	0.236338	0.721251	0.10707	60227	33	60194	12	FALSE	FALSE
rs62405454_C	134	Helminthiases	infectious diseases	0.183362	0.0455016	0.236338	0.721251	0.10707	60227	33	60194	12	FALSE	FALSE
rs6889788_A	343	Infantile cerebral palsy	neurological	0.694145	0.0455043	0.829994	0.0931704	0.185888	47542	457	47085	59	FALSE	FALSE
rs2285676_G	803.1	Fracture of humerus	injuries & poisonings	0.0827552	0.0455098	0.889459	0.0585732	0.376232	51455	649	50806	22	FALSE	FALSE
rs6867984_A	134	Helminthiases	infectious diseases	0.180207	0.0455099	0.236351	0.72125	0.107063	60226	33	60193	13	FALSE	FALSE
rs2285676_G	295.2	Paranoid disorders	mental disorders	0.00651587	0.0455127	1.21358	0.0967948	0.377821	36418	220	36198	18	FALSE	FALSE
rs112412537_A	728	Disorders of muscle, ligament, and fascia	musculoskeletal	0.42212	0.045516	0.465884	0.381938	0.0386649	46515	189	46326	616	FALSE	FALSE
rs116761056_T	695	Erythematous conditions	dermatologic	0.232103	0.045519	0.797943	0.112869	0.0191461	55390	2701	52689	153	FALSE	FALSE
rs4775238_A	585.2	Renal failure NOS	genitourinary	0.107884	0.0455191	1.09216	0.0440814	0.416436	46880	1089	45791	200	FALSE	FALSE
rs1250542_A	378.1	Strabismus (not specified as paralytic)	sense organs	0.979451	0.0455245	0.884109	0.0615943	0.374863	54640	605	54035	154	FALSE	FALSE
rs4558932_C	145	Cancer of mouth	neoplasms	0.196293	0.0455272	0.875978	0.0662155	0.212032	61420	755	60665	627	FALSE	FALSE
rs10734253_G	327	Sleep disorders	neurological	0.310354	0.0455324	1.03718	0.0182543	0.438031	53454	7161	46293	112	FALSE	FALSE
rs2908297_T	80	Postoperative infection	infectious diseases	0.0661484	0.0455354	1.10939	0.0519128	0.156023	60209	1354	58855	20	FALSE	FALSE
rs10464106_C	250	Diabetes mellitus	endocrine/metabolic	0.255175	0.0455391	0.946866	0.0273039	0.1068	54335	10375	43960	3	FALSE	FALSE
rs2908297_T	331.9	Cerebral degeneration, unspecified	neurological	0.0441457	0.0455403	0.75287	0.141957	0.155595	47360	232	47128	17	FALSE	FALSE
rs4887810_A	702	Degenerative skin conditions and other dermatoses	dermatologic	0.157009	0.0455425	1.04703	0.0229821	0.326265	56071	5144	50927	312	FALSE	FALSE
rs2908296_T	286.9	Abnormal coagulation profile	hematopoietic	0.14788	0.045543	1.14869	0.0693253	0.15288	48404	752	47652	51	FALSE	FALSE
rs4887810_A	134	Helminthiases	infectious diseases	0.241075	0.0455431	1.65294	0.251326	0.326074	59925	32	59893	322	FALSE	FALSE
rs6483215_A	747.2	Congenital anomalies of peripheral vascular system	congenital anomalies	0.654881	0.0455556	0.78813	0.119076	0.235983	58430	224	58206	70	FALSE	FALSE
rs11263762_A	301	Personality disorders	mental disorders	0.399902	0.0455588	0.858165	0.0765	0.410141	36535	370	36165	58	FALSE	FALSE
rs6688365_C	430	Intracranial hemorrhage	circulatory system	0.183017	0.0455597	1.0897	0.0429621	0.43762	53286	1127	52159	304	FALSE	FALSE
rs2268569_T	803	Fracture of upper limb	injuries & poisonings	0.602148	0.0455608	0.893635	0.0562448	0.0810095	53253	2434	50819	8	FALSE	FALSE
rs2523507_G	381.11	Suppurative and unspecified otitis media	sense organs	0.939914	0.0455615	0.920021	0.0416914	0.260694	56035	1664	54371	7	FALSE	FALSE
rs6026591_A	303	Psychogenic and somatoform disorders	mental disorders	0.494971	0.0455622	1.14751	0.0688151	0.378103	36576	448	36128	94	FALSE	FALSE
rs580240_T	627.3	Postmenopausal atrophic vaginitis	genitourinary	0.735737	0.0455667	0.914916	0.0444754	0.486453	24988	1125	23863	5	FALSE	FALSE
rs10133035_T	733.9	Chondromalacia	musculoskeletal	0.436516	0.0455711	1.39151	0.16525	0.352488	49423	75	49348	354	FALSE	FALSE
rs3775094_A	528.4	Cysts of oral soft tissues	digestive	0.995906	0.045573	1.80073	0.294195	0.462736	58287	24	58263	328	FALSE	FALSE
rs2523504_T	293.1	Swelling, mass, or lump in head and neck [Space-occupying lesion, intracranial NOS]	mental disorders	0.942751	0.0455751	1.08329	0.0400137	0.26063	60256	1603	58653	0	FALSE	FALSE
rs3087948_T	427.42	Cardiac arrest	circulatory system	0.769812	0.0455775	1.16784	0.0776045	0.188444	37953	515	37438	50	FALSE	FALSE
rs72648855_T	134	Helminthiases	infectious diseases	0.175087	0.0455811	0.236462	0.721254	0.106983	60215	33	60182	26	FALSE	FALSE
rs72650615_C	134	Helminthiases	infectious diseases	0.175087	0.0455811	0.236462	0.721254	0.106983	60215	33	60182	26	FALSE	FALSE
rs10464106_C	790.1	Elevated sedimentation rate	symptoms	0.612231	0.0455842	0.741031	0.149915	0.106804	54104	304	53800	3	FALSE	FALSE
rs11002898_A	348	Other conditions of brain	neurological	0.152658	0.0455848	1.06439	0.0312129	0.250296	49867	2840	47027	126	FALSE	FALSE
rs2133705_C	256	Ovarian dysfunction	endocrine/metabolic	0.560949	0.0455984	0.887793	0.0595351	0.490578	30143	603	29540	512	FALSE	FALSE
rs11626787_G	611.3	Lump or mass in breast	genitourinary	0.563518	0.0456012	1.07954	0.0382848	0.346669	57014	1577	55437	156	FALSE	FALSE
rs10842991_T	694.3	Vascular disorders of skin	dermatologic	0.699695	0.0456081	1.85105	0.308029	0.191315	52411	25	52386	465	FALSE	FALSE
rs12493_T	343	Infantile cerebral palsy	neurological	0.690821	0.0456082	0.83007	0.0931693	0.185883	47538	457	47081	63	FALSE	FALSE
rs7693_T	276.8	Polydipsia	endocrine/metabolic	0.155563	0.0456083	0.594046	0.260529	0.365557	40493	39	40454	46	FALSE	FALSE
rs2268569_T	736.4	Genu valgum or varum (acquired)	musculoskeletal	0.700756	0.0456113	0.239468	0.715035	0.081455	54392	48	54344	9	FALSE	FALSE
rs12531914_A	374	Other disorders of eyelids	sense organs	0.929107	0.045617	0.917919	0.0428463	0.268425	55535	1501	54034	111	FALSE	FALSE
rs13136239_A	242.31	Thyrotoxic exophthalmos	endocrine/metabolic	0.762541	0.0456222	1.80879	0.296496	0.333241	48825	23	48802	532	FALSE	FALSE
rs62405452_A	197	Chemotherapy	neoplasms	0.129909	0.0456255	1.05739	0.0279166	0.107024	53203	8146	45057	8	FALSE	FALSE
rs62405453_A	197	Chemotherapy	neoplasms	0.129909	0.0456255	1.05739	0.0279166	0.107024	53203	8146	45057	8	FALSE	FALSE
rs62405454_C	197	Chemotherapy	neoplasms	0.129909	0.0456255	1.05739	0.0279166	0.107024	53203	8146	45057	8	FALSE	FALSE
rs2908297_T	743.2	Pathologic fracture	musculoskeletal	0.251129	0.0456357	1.13526	0.0634726	0.156307	52771	886	51885	16	FALSE	FALSE
rs6483215_A	695.3	Rosacea	dermatologic	0.776217	0.0456373	0.886053	0.0605278	0.236211	53592	823	52769	68	FALSE	FALSE
rs116761056_T	781.1	Loss of height	symptoms	0.0982441	0.04564	2.78189	0.511896	0.0189393	59770	39	59731	173	FALSE	FALSE
rs142848532_T	735.22	Claw toe (acquired)	musculoskeletal	0.0669683	0.0456408	2.59073	0.47628	0.0479185	53518	25	53493	891	FALSE	FALSE
rs8003022_G	735.21	Hammer toe (acquired)	musculoskeletal	0.976475	0.0456411	0.889555	0.0585549	0.392856	54954	644	54310	46	FALSE	FALSE
rs10039427_A	353	Nerve root and plexus disorders	neurological	0.836695	0.0456413	0.814576	0.102611	0.185969	54278	363	53915	218	FALSE	FALSE
rs1848068_T	384	Other disorders of tympanic membrane	sense organs	0.0164788	0.0456511	0.854454	0.0787015	0.334966	54731	386	54345	35	FALSE	FALSE
rs6899342_G	611.1	Abnormal mammogram	genitourinary	0.926036	0.0456545	1.0621	0.0301467	0.248194	58845	3360	55485	96	FALSE	FALSE
rs7531911_G	470	Septal Deviations/Turbinate Hypertrophy	respiratory	0.307198	0.0456563	0.928207	0.037277	0.295302	44038	1868	42170	24	FALSE	FALSE
rs1905505_A	110.2	Dermatomycoses	infectious diseases	0.801919	0.045659	1.28535	0.125609	0.289899	53429	142	53287	290	FALSE	FALSE
rs72648855_T	433.2	Occlusion of cerebral arteries	circulatory system	0.497453	0.0456643	0.900862	0.052241	0.106761	54655	2229	52426	18	FALSE	FALSE
rs72650615_C	433.2	Occlusion of cerebral arteries	circulatory system	0.497453	0.0456643	0.900862	0.052241	0.106761	54655	2229	52426	18	FALSE	FALSE
rs10937714_C	443.7	Peripheral angiopathy in diseases classified elsewhere	circulatory system	0.040623	0.0456655	0.797035	0.113515	0.212067	50807	271	50536	556	FALSE	FALSE
rs2948567_T	250.23	Type 2 diabetes with ophthalmic manifestations	endocrine/metabolic	0.877822	0.0456725	1.12226	0.0577189	0.331698	44438	690	43748	229	FALSE	FALSE
rs10766395_C	426.91	Cardiac pacemaker in situ	circulatory system	0.34311	0.045675	1.07305	0.0352801	0.380946	39083	1932	37151	370	FALSE	FALSE
rs1971152_C	81	Infection/inflammation of internal prosthetic device; implant; and graft	infectious diseases	0.723029	0.0456786	0.925243	0.0388813	0.410823	59870	1426	58444	453	FALSE	FALSE
rs2908296_T	284.1	Pancytopenia	hematopoietic	0.0557109	0.0456805	1.11195	0.053104	0.153506	41285	1334	39951	40	FALSE	FALSE
rs7163757_T	263	Other nutritional deficiency	endocrine/metabolic	0.895839	0.0456806	0.887793	0.0595578	0.421896	43922	595	43327	24	FALSE	FALSE
rs4400674_A	540.1	Appendicitis	digestive	0.815824	0.0456836	1.17339	0.0800164	0.385508	62961	324	62637	1	FALSE	FALSE
rs1250542_A	737	Curvature of spine	musculoskeletal	0.969514	0.0456872	1.08363	0.0401912	0.374111	55549	1345	54204	161	FALSE	FALSE
rs6485473_G	620	Dysplasia of female genital organs	genitourinary	0.0285435	0.0456915	1.36163	0.154479	0.316175	34027	89	33938	37	FALSE	FALSE
rs28578604_T	721.2	Spondylosis with myelopathy	musculoskeletal	0.830351	0.0456986	0.840888	0.0867277	0.219695	49653	433	49220	63	FALSE	FALSE
rs6031558_C	459.9	Circulatory disease NEC	circulatory system	0.996562	0.0457081	0.905821	0.0495041	0.328369	51404	970	50434	21	FALSE	FALSE
rs6031558_C	562.1	Diverticulosis	digestive	0.979004	0.0457092	0.945561	0.0280154	0.328761	44105	3373	40732	21	FALSE	FALSE
rs35533056_A	480.13	MRSA pneumonia	respiratory	0.93609	0.0457103	1.23095	0.103994	0.386188	47214	190	47024	247	FALSE	FALSE
rs11776904_C	459.1	Hemorrhage NOS	circulatory system	0.0416705	0.0457107	0.761363	0.136455	0.157831	49876	246	49630	879	FALSE	FALSE
rs13282002_C	367.8	Hypermetropia	sense organs	0.766742	0.0457122	0.805735	0.108106	0.158935	57552	381	57171	387	FALSE	FALSE
rs730497_A	536.3	Gastroparesis	digestive	0.429862	0.0457129	0.837815	0.0885662	0.17875	54070	491	53579	42	FALSE	FALSE
rs10181515_T	418.1	Precordial pain	circulatory system	0.338992	0.0457158	0.917967	0.0428397	0.225042	42281	1743	40538	12	FALSE	FALSE
rs11042984_C	290.3	Other persistent mental disorders due to conditions classified elsewhere	mental disorders	0.85994	0.0457202	1.12275	0.0579511	0.414093	49932	628	49304	234	FALSE	FALSE
rs4930046_A	994.2	Sepsis	injuries & poisonings	0.382194	0.0457274	1.04926	0.0240681	0.482317	60085	3755	56330	665	FALSE	FALSE
rs12302189_A	191	Manlignant and unknown neoplasms of brain and nervous system	neoplasms	0.835667	0.0457278	1.21124	0.0959234	0.0552088	61675	905	60770	114	FALSE	FALSE
rs6136447_G	440.21	Atherosclerosis of native arteries of the extremities with ulceration or gangrene	circulatory system	0.472541	0.0457355	1.28448	0.125312	0.139485	51149	230	50919	163	FALSE	FALSE
rs1799884_T	389.5	Disorders of acoustic nerve	sense organs	0.563388	0.0457357	0.450103	0.399574	0.178033	54782	39	54743	1	FALSE	FALSE
rs2133705_C	287.4	Qualitative platelet defects	hematopoietic	0.155243	0.0457396	1.63764	0.246902	0.489077	46964	35	46929	813	FALSE	FALSE
rs6749367_T	380	Disorders of external ear	sense organs	0.341922	0.0457429	0.722101	0.162978	0.252448	58212	120	58092	427	FALSE	FALSE
rs730497_A	575.7	Other disorders of gallbladder	digestive	0.686267	0.0457484	0.815108	0.102335	0.178839	57205	374	56831	41	FALSE	FALSE
rs11075255_A	300.12	Agorophobia, social phobia, and panic disorder	mental disorders	0.629504	0.0457487	0.897835	0.0539466	0.401242	36782	747	36035	196	FALSE	FALSE
rs2564929_T	276.8	Polydipsia	endocrine/metabolic	0.23106	0.0457545	0.578793	0.273727	0.327658	40527	39	40488	10	FALSE	FALSE
rs4660895_T	442.2	Aneurysm of iliac artery	circulatory system	0.543394	0.0457554	1.46461	0.191019	0.295388	51104	59	51045	26	FALSE	FALSE
rs2523504_T	250.7	Diabetic retinopathy	endocrine/metabolic	0.971826	0.045757	0.883864	0.0617996	0.261682	57224	730	56494	1	FALSE	FALSE
rs11042984_C	275	Disorders of mineral metabolism	endocrine/metabolic	0.399667	0.0457605	0.954879	0.023113	0.413417	59492	4230	55262	273	FALSE	FALSE
rs112412537_A	280.2	Iron deficiency anemia secondary to blood loss (chronic)	hematopoietic	0.990604	0.0457628	1.2273	0.102533	0.0391838	40578	1074	39504	527	FALSE	FALSE
rs1848067_T	427.12	Paroxysmal ventricular tachycardia	circulatory system	0.234662	0.0457764	0.926388	0.0382798	0.359208	39118	1668	37450	42	FALSE	FALSE
rs6026591_A	425.1	Primary/intrinsic cardiomyopathies	circulatory system	0.17928	0.0457764	1.06132	0.0297942	0.37977	59199	2541	56658	152	FALSE	FALSE
rs9489217_C	425.2	Secondary/extrinsic cardiomyopathies	circulatory system	0.810403	0.0457771	1.09929	0.0473922	0.450215	57698	919	56779	20	FALSE	FALSE
rs3733227_C	333.4	Torsion dystonia	neurological	0.524482	0.0457803	1.15673	0.0728919	0.334746	47554	412	47142	2	FALSE	FALSE
rs12531914_A	426.32	Left bundle branch block	circulatory system	0.850324	0.0457818	1.13196	0.0620551	0.268299	38075	661	37414	77	FALSE	FALSE
rs10766395_C	362.9	Retinal edema	sense organs	0.379215	0.0457828	0.817136	0.101107	0.381121	56242	222	56020	500	FALSE	FALSE
rs8070737_T	270.38	Other specified disorders of plasma protein metabolism	endocrine/metabolic	0.29459	0.0457854	1.24047	0.107889	0.181738	59272	256	59016	22	FALSE	FALSE
rs6031558_C	184.11	Malignant neoplasm of ovary	neoplasms	0.169762	0.0457898	0.85786	0.0767599	0.328427	29789	415	29374	13	FALSE	FALSE
rs11708903_G	198.6	Secondary malignancy of bone	neoplasms	0.0363937	0.0457912	0.929779	0.0364531	0.455348	46616	1619	44997	72	FALSE	FALSE
rs2941257_T	381.1	Otitis media	sense organs	0.927046	0.0457924	1.07229	0.0349454	0.260863	56384	2225	54159	238	FALSE	FALSE
rs7632381_C	274.11	Gouty arthropathy	endocrine/metabolic	0.291368	0.0457932	0.899164	0.0532168	0.436293	60464	757	59707	10	FALSE	FALSE
rs11989843_G	579.2	Splenomegaly	digestive	0.727069	0.0457955	1.12178	0.0575368	0.195264	49405	916	48489	400	FALSE	FALSE
rs6899343_T	324	Other CNS infection and poliomyelitis	neurological	0.915918	0.0457957	0.809886	0.105575	0.247525	61826	274	61552	494	FALSE	FALSE
rs1510148_T	153	Colorectal cancer	neoplasms	0.769302	0.0458054	1.07481	0.0361221	0.262193	52511	2027	50484	238	FALSE	FALSE
rs2894536_C	496	Chronic airway obstruction	respiratory	0.159897	0.0458105	1.05843	0.0284336	0.159635	53024	5303	47721	353	FALSE	FALSE
rs11042984_C	275.53	Disorders of phosphorus metabolism	endocrine/metabolic	0.474561	0.045815	0.904887	0.0500453	0.413801	56120	858	55262	260	FALSE	FALSE
rs11890449_T	420.1	Myocarditis	circulatory system	0.936628	0.0458191	1.93866	0.331486	0.0514549	56807	52	56755	46	FALSE	FALSE
rs116761056_T	202.21	Nodular lymphoma	neoplasms	0.174683	0.0458204	2.0551	0.360696	0.0191423	59998	104	59894	172	FALSE	FALSE
rs4237150_C	395	Heart valve disorders	circulatory system	0.649097	0.0458218	0.959603	0.0206487	0.4117	56110	5790	50320	135	FALSE	FALSE
rs1510148_T	681.1	Cellulitis and abscess of fingers/toes	dermatologic	0.808822	0.0458237	0.882267	0.0627241	0.261529	52214	705	51509	225	FALSE	FALSE
rs11708903_G	912	Insect bite	injuries & poisonings	0.0212655	0.045827	0.840801	0.0868313	0.455097	61443	277	61166	81	FALSE	FALSE
rs4887810_A	136	Other infectious and parasitic diseases	infectious diseases	0.297843	0.0458321	0.889984	0.0583651	0.325683	60605	712	59893	323	FALSE	FALSE
rs34506303_G	339	Other headache syndromes	neurological	0.519621	0.0458412	1.08883	0.0426193	0.15885	55631	2047	53584	970	FALSE	FALSE
rs580240_T	476	Allergic rhinitis	respiratory	0.20594	0.0458434	1.03652	0.017961	0.486161	49534	7347	42187	5	FALSE	FALSE
rs28578604_T	446.5	Giant cell arteritis	circulatory system	0.665771	0.0458444	0.706552	0.173955	0.219553	51129	117	51012	61	FALSE	FALSE
rs11776904_C	217	Vascular hamartomas and non-neoplastic nevi	neoplasms	0.816853	0.045848	1.20708	0.0942527	0.158178	55052	379	54673	944	FALSE	FALSE
rs11263762_A	706	Diseases of sebaceous glands	dermatologic	0.27512	0.0458485	0.945278	0.0281835	0.409874	58890	2792	56098	93	FALSE	FALSE
rs1411435_G	446.3	Hypersensitivity angiitis	circulatory system	0.134247	0.0458493	0.309603	0.587178	0.0953477	51071	47	51024	52	FALSE	FALSE
rs2908289_A	480.13	MRSA pneumonia	respiratory	0.466194	0.0458503	1.28358	0.125029	0.177657	47437	190	47247	15	FALSE	FALSE
rs8121252_T	694.2	Other dyschromia	dermatologic	0.270032	0.0458529	1.07744	0.0373526	0.341902	54305	1642	52663	184	FALSE	FALSE
rs11075256_G	523.1	Gingivitis	digestive	0.0613987	0.0458631	0.869362	0.0701154	0.294764	58055	528	57527	94	FALSE	FALSE
rs2523506_T	715.2	Ankylosing spondylitis	musculoskeletal	0.447275	0.0458656	0.686169	0.188634	0.160833	53369	138	53231	24	FALSE	FALSE
rs28582094_G	758	Chromosomal anomalies and genetic disorders	congenital anomalies	0.495088	0.0458672	0.853191	0.0795207	0.266988	61014	458	60556	45	FALSE	FALSE
rs9489217_C	681.2	Cellulitis and abscess of face/neck	dermatologic	0.977764	0.0458689	1.14439	0.0675496	0.449869	52143	439	51704	17	FALSE	FALSE
rs7531911_G	350.2	Abnormality of gait	neurological	0.128693	0.0458845	0.945924	0.0278457	0.294807	57151	3433	53718	34	FALSE	FALSE
rs76177300_A	854	Complications of cardiac/vascular device, implant, and graft	injuries & poisonings	0.942753	0.045888	1.20472	0.0932914	0.0459615	54241	1116	53125	748	FALSE	FALSE
rs7632381_C	733	Other disorders of bone and cartilage	musculoskeletal	0.680557	0.0458909	0.940955	0.0304848	0.436396	52064	2389	49675	9	FALSE	FALSE
rs112412537_A	388	Other disorders of ear	sense organs	0.766592	0.0458917	1.67777	0.259202	0.0390327	54211	126	54085	690	FALSE	FALSE
rs234866_A	454	Varicose veins	circulatory system	0.419083	0.0458922	1.10646	0.0506755	0.3069	45580	909	44671	114	FALSE	FALSE
rs11890449_T	371.21	Allergic conjunctivitis	sense organs	0.944149	0.0458933	0.796809	0.113776	0.0514997	55078	980	54098	45	FALSE	FALSE
rs11075255_A	303	Psychogenic and somatoform disorders	mental disorders	0.646287	0.0458935	1.14521	0.0679173	0.402168	36481	446	36035	196	FALSE	FALSE
rs11042985_G	669	Complications of labor and delivery NEC	pregnancy complications	0.686896	0.0458936	1.25846	0.115153	0.414071	35052	154	34898	138	FALSE	FALSE
rs11708067_G	312	Conduct disorders	mental disorders	0.348095	0.0458973	1.15421	0.071839	0.23524	58502	527	57975	3	FALSE	FALSE
rs7946714_C	841	Sprains and strains of back and neck	injuries & poisonings	0.475379	0.045899	0.883148	0.0622455	0.21505	55780	836	54944	58	FALSE	FALSE
rs2074090_G	425.1	Primary/intrinsic cardiomyopathies	circulatory system	0.175794	0.0459038	0.940413	0.0307752	0.352787	59037	2536	56501	324	FALSE	FALSE
rs12593201_A	696.4	Psoriasis	dermatologic	0.489742	0.0459097	0.901403	0.0519999	0.266423	51467	1022	50445	13	FALSE	FALSE
rs2380949_G	626.2	Dysmenorrhea	genitourinary	0.543151	0.0459188	0.754706	0.140986	0.0941835	24224	380	23844	29	FALSE	FALSE
rs72650616_A	790.1	Elevated sedimentation rate	symptoms	0.621431	0.0459217	0.741366	0.149922	0.10674	54024	304	53720	90	FALSE	FALSE
rs2523504_T	841	Sprains and strains of back and neck	injuries & poisonings	0.956624	0.0459264	0.891092	0.0577673	0.261123	55832	836	54996	1	FALSE	FALSE
rs1848067_T	286.8	Hypercoagulable state	hematopoietic	0.00780866	0.0459279	0.879508	0.064323	0.361017	48211	554	47657	46	FALSE	FALSE
rs6899343_T	504.1	Idiopathic fibrosing alveolitis	respiratory	0.899176	0.045928	1.21484	0.0975001	0.248299	43073	265	42808	352	FALSE	FALSE
rs1971152_C	656.7	Conditions involving the integument and temperature regulation of fetus and newborn	pregnancy complications	0.838255	0.0459337	1.28193	0.124434	0.410012	61419	140	61279	461	FALSE	FALSE
rs11564710_A	618.5	Prolapse of vaginal vault after hysterectomy	genitourinary	0.554726	0.0459359	1.18902	0.0867388	0.417059	34169	273	33896	80	FALSE	FALSE
rs6438788_G	440.22	Atherosclerosis of native arteries of the extremities with intermittent claudication	circulatory system	0.108509	0.0459372	1.13163	0.0619562	0.462744	51549	538	51011	61	FALSE	FALSE
rs4433533_G	172.2	Other non-epithelial cancer of skin	neoplasms	0.576238	0.0459407	0.944266	0.0287322	0.215255	56993	4310	52683	14	FALSE	FALSE
rs8070737_T	497	Bronchitis	respiratory	0.162945	0.0459428	1.1489	0.0695453	0.182232	48655	649	48006	18	FALSE	FALSE
rs6136447_G	614.3	Pelvic inflammatory disease (PID)	genitourinary	0.909578	0.0459483	1.32965	0.142753	0.140708	31171	170	31001	96	FALSE	FALSE
rs1519480_C	245.21	Chronic lymphocytic thyroiditis	endocrine/metabolic	0.160589	0.0459565	0.890806	0.0579364	0.327224	50030	725	49305	4	FALSE	FALSE
rs7163757_T	355	Complex regional/central pain syndrome	neurological	0.975602	0.0459672	0.863744	0.0733973	0.422547	54478	391	54087	31	FALSE	FALSE
rs3775094_A	389.2	Conductive hearing loss	sense organs	0.975979	0.0459695	1.10772	0.0512616	0.463119	55232	771	54461	306	FALSE	FALSE
rs11075255_A	388	Other disorders of ear	sense organs	0.805775	0.0459728	1.2893	0.127325	0.403117	54602	124	54478	285	FALSE	FALSE
rs2948567_T	250.4	Abnormal glucose	endocrine/metabolic	0.862496	0.045975	1.04233	0.0207757	0.332473	50153	6405	43748	264	FALSE	FALSE
rs11708903_G	580.11	Proliferative glomerulonephritis	genitourinary	0.280901	0.0459785	1.31523	0.13731	0.454004	46026	107	45919	63	FALSE	FALSE
rs76369685_A	172.3	Carcinoma in situ of skin	neoplasms	0.591715	0.0459832	0.743744	0.14836	0.0585915	52866	510	52356	352	FALSE	FALSE
rs11989843_G	278.4	Abnormal weight gain	endocrine/metabolic	0.633157	0.045984	1.1025	0.0488983	0.19457	48232	1505	46727	366	FALSE	FALSE
rs6483215_A	312	Conduct disorders	mental disorders	0.778354	0.0459906	1.15241	0.071089	0.236109	58437	527	57910	74	FALSE	FALSE
rs72727388_C	586.1	Anatomical abnormatilies of kidney and ureters	genitourinary	0.751505	0.0459929	0.814396	0.102888	0.271825	45715	270	45445	574	FALSE	FALSE
rs1125253_T	288.2	Elevated white blood cell count	hematopoietic	0.298148	0.0459943	0.948667	0.0264087	0.274676	49360	4053	45307	345	FALSE	FALSE
rs1125251_T	288.2	Elevated white blood cell count	hematopoietic	0.298148	0.0459943	0.948667	0.0264087	0.274676	49360	4053	45307	345	FALSE	FALSE
rs867635_T	364.9	Cornea replaced by transplant	sense organs	0.896871	0.0459952	1.8088	0.29701	0.0785774	56982	49	56933	24	FALSE	FALSE
rs78028320_A	573.2	Liver replaced by transplant	digestive	0.440281	0.0460018	0.862098	0.0743648	0.187753	47099	659	46440	257	FALSE	FALSE
rs76369685_A	228.1	Hemangioma of skin and subcutaneous tissue	neoplasms	0.303462	0.0460021	1.21947	0.0994367	0.0586364	60986	777	60209	404	FALSE	FALSE
rs11085259_T	603	Other disorders of testis	genitourinary	0.191	0.0460049	1.23733	0.106726	0.178913	19775	270	19505	57	FALSE	FALSE
rs2380950_G	446.3	Hypersensitivity angiitis	circulatory system	0.0837759	0.0460087	0.309895	0.587137	0.0952973	51098	47	51051	22	FALSE	FALSE
rs28578604_T	8.5	Bacterial enteritis	infectious diseases	0.677374	0.0460088	1.12758	0.0601774	0.21986	60948	765	60183	77	FALSE	FALSE
rs7163757_T	694.3	Vascular disorders of skin	dermatologic	0.9786	0.0460132	0.533769	0.31464	0.423061	52821	25	52796	34	FALSE	FALSE
rs1250590_A	738.4	Acquired spondylolisthesis	musculoskeletal	0.938596	0.0460161	1.09994	0.0477433	0.476049	54382	905	53477	931	FALSE	FALSE
rs62405452_A	790.1	Elevated sedimentation rate	symptoms	0.61547	0.0460176	0.741479	0.149911	0.106734	54097	304	53793	11	FALSE	FALSE
rs62405453_A	790.1	Elevated sedimentation rate	symptoms	0.61547	0.0460176	0.741479	0.149911	0.106734	54097	304	53793	11	FALSE	FALSE
rs62405454_C	790.1	Elevated sedimentation rate	symptoms	0.61547	0.0460176	0.741479	0.149911	0.106734	54097	304	53793	11	FALSE	FALSE
rs78028320_A	285.22	Anemia in neoplastic disease	hematopoietic	0.395504	0.0460213	1.0828	0.0398693	0.188083	41899	2126	39773	243	FALSE	FALSE
rs8121252_T	130	Spirochetal infection	infectious diseases	0.172604	0.0460215	0.669144	0.201361	0.341626	60073	65	60008	207	FALSE	FALSE
rs10814915_T	715.1	Sacroiliitis NEC	musculoskeletal	0.881938	0.0460224	0.883822	0.061899	0.426509	53721	551	53170	92	FALSE	FALSE
rs757209_A	623	Hypertrophy of female genital organs	genitourinary	0.706068	0.0460235	0.75749	0.139208	0.40518	33785	115	33670	322	FALSE	FALSE
rs4775238_A	441.1	Acute vascular insufficiency of intestine	circulatory system	0.203624	0.0460253	1.25105	0.112263	0.416608	51024	160	50864	214	FALSE	FALSE
rs2908297_T	452	Other venous embolism and thrombosis	circulatory system	0.459368	0.0460262	1.06751	0.0327427	0.155048	48614	3853	44761	19	FALSE	FALSE
rs35498576_C	601.8	Other inflammatory disorders of male genital organs	genitourinary	0.568853	0.0460278	0.639694	0.223927	0.278363	20678	63	20615	44	FALSE	FALSE
rs10766395_C	871	Open wounds of extremities	injuries & poisonings	0.440526	0.0460318	1.07628	0.0368471	0.380894	56777	1586	55191	509	FALSE	FALSE
rs1411435_G	701.4	Keloid scar	dermatologic	0.130204	0.0460324	1.34621	0.149013	0.0965056	56090	209	55881	62	FALSE	FALSE
rs6485473_G	512.1	Wheezing	respiratory	0.730237	0.0460337	0.909825	0.0473682	0.315571	32156	1102	31054	47	FALSE	FALSE
rs1364809_C	202.2	Non-Hodgkins lymphoma	neoplasms	0.140896	0.0460425	1.41578	0.174274	0.0250693	60572	522	60050	10	FALSE	FALSE
rs11890449_T	531.5	Gastrojejunal ulcer	digestive	0.946563	0.0460434	1.87651	0.315497	0.0516108	59658	60	59598	50	FALSE	FALSE
rs76369685_A	386.21	Central origin vertigo	sense organs	0.134657	0.0460456	1.57884	0.22892	0.0588695	52472	116	52356	347	FALSE	FALSE
rs1125253_T	707.1	Decubitus ulcer	dermatologic	0.097992	0.0460458	0.895642	0.0552461	0.274298	60261	883	59378	407	FALSE	FALSE
rs1125251_T	707.1	Decubitus ulcer	dermatologic	0.097992	0.0460458	0.895642	0.0552461	0.274298	60261	883	59378	407	FALSE	FALSE
rs11989843_G	706.1	Acne	dermatologic	0.611894	0.0460474	0.887492	0.0598288	0.195216	56750	991	55759	451	FALSE	FALSE
rs925095_T	242.2	Toxic multinodular goiter	endocrine/metabolic	0.817509	0.0460502	1.29614	0.130023	0.383046	49297	122	49175	141	FALSE	FALSE
rs10771372_T	255.13	Medulloadrenal hyperfunction	endocrine/metabolic	0.166827	0.0460518	1.63279	0.245769	0.191412	53181	41	53140	440	FALSE	FALSE
rs11564710_A	71	Human immunodeficiency virus [HIV] disease	infectious diseases	0.898464	0.0460594	0.893588	0.0564002	0.416172	50180	687	49493	105	FALSE	FALSE
rs7531911_G	471	Nasal polyps	respiratory	0.473829	0.0460653	0.810399	0.105388	0.295697	42410	240	42170	23	FALSE	FALSE
rs10133035_T	519.2	Respiratory complications	respiratory	0.394261	0.0460685	0.790205	0.118041	0.353297	55994	172	55822	407	FALSE	FALSE
rs56149656_G	250	Diabetes mellitus	endocrine/metabolic	0.50623	0.0460745	0.946648	0.0274866	0.106279	54258	10359	43899	80	FALSE	FALSE
rs10860209_A	289.8	Polycythemia, secondary	hematopoietic	0.207011	0.0460768	0.792692	0.116469	0.152086	45300	345	44955	260	FALSE	FALSE
rs11650000_A	350.3	Lack of coordination	neurological	0.0878876	0.0460796	1.07961	0.038401	0.45286	54975	1405	53570	190	FALSE	FALSE
rs16969990_T	497	Bronchitis	respiratory	0.89722	0.0460804	1.22533	0.101877	0.0697046	48641	649	47992	32	FALSE	FALSE
rs62405452_A	411.3	Angina pectoris	circulatory system	0.0640422	0.0460871	0.900925	0.0523083	0.106954	48666	2332	46334	12	FALSE	FALSE
rs62405453_A	411.3	Angina pectoris	circulatory system	0.0640422	0.0460871	0.900925	0.0523083	0.106954	48666	2332	46334	12	FALSE	FALSE
rs62405454_C	411.3	Angina pectoris	circulatory system	0.0640422	0.0460871	0.900925	0.0523083	0.106954	48666	2332	46334	12	FALSE	FALSE
rs2564929_T	202.21	Nodular lymphoma	neoplasms	0.411153	0.046089	0.730075	0.157732	0.328069	60149	104	60045	16	FALSE	FALSE
rs13136239_A	495	Asthma	respiratory	0.786045	0.0460921	0.955825	0.0226521	0.332207	52511	4992	47519	587	FALSE	FALSE
rs730497_A	190	Cancer of eye	neoplasms	0.620267	0.0460963	1.38404	0.162951	0.178712	60936	106	60830	44	FALSE	FALSE
rs10181515_T	555	Inflammatory bowel disease and other gastroenteritis and colitis	digestive	0.39745	0.0461058	1.07187	0.0348013	0.22612	43185	2447	40738	15	FALSE	FALSE
rs1905505_A	573.1	Chronic passive congestion of liver	digestive	0.727599	0.0461071	1.47037	0.193297	0.288229	46470	58	46412	268	FALSE	FALSE
rs10814915_T	446.4	Wegener's granulomatosis	circulatory system	0.697978	0.0461074	1.26346	0.117255	0.425747	51136	146	50990	88	FALSE	FALSE
rs4775238_A	378.2	Nystagmus and other irregular eye movements	sense organs	0.307972	0.0461124	0.772966	0.129124	0.41658	54088	131	53957	232	FALSE	FALSE
rs2971670_T	190	Cancer of eye	neoplasms	0.560239	0.0461126	1.3841	0.162986	0.178713	60930	106	60824	53	FALSE	FALSE
rs6867984_A	790.1	Elevated sedimentation rate	symptoms	0.613148	0.0461128	0.741578	0.14991	0.106727	54096	304	53792	12	FALSE	FALSE
rs2285676_G	972	Poisoning by agents primarily affecting the cardiovascular system	injuries & poisonings	0.0756152	0.046114	0.798097	0.113082	0.377019	46560	179	46381	19	FALSE	FALSE
rs2133705_C	495.1	Chronic obstructive asthma	respiratory	0.547258	0.0461195	0.855882	0.0780341	0.489074	47593	339	47254	813	FALSE	FALSE
rs9489217_C	286.8	Hypercoagulable state	hematopoietic	0.800851	0.0461237	0.885144	0.0611779	0.449977	48238	554	47684	18	FALSE	FALSE
rs4660895_T	626.4	Premenstrual tension syndromes	genitourinary	0.812273	0.0461248	1.5436	0.217685	0.292519	23901	45	23856	12	FALSE	FALSE
rs2074090_G	709.2	Sicca syndrome	dermatologic	0.122315	0.0461258	1.1521	0.0709955	0.353697	52046	428	51618	286	FALSE	FALSE
rs2523506_T	250.2	Type 2 diabetes	endocrine/metabolic	0.44147	0.0461259	1.04773	0.0233789	0.159969	53898	9957	43941	25	FALSE	FALSE
rs10181515_T	226	Benign neoplasm of thyroid glands	neoplasms	0.304569	0.0461266	1.31221	0.13625	0.226269	61312	134	61178	21	FALSE	FALSE
rs2523504_T	242.2	Toxic multinodular goiter	endocrine/metabolic	0.958486	0.0461293	0.730228	0.157656	0.261779	49431	122	49309	0	FALSE	FALSE
rs11075256_G	513.4	Hyperventilation	respiratory	0.373858	0.0461295	1.11385	0.05407	0.29421	58878	802	58076	88	FALSE	FALSE
rs144155527_T	285.21	Anemia in chronic kidney disease	hematopoietic	0.320792	0.0461377	0.700675	0.178379	0.0173643	41234	1344	39890	107	FALSE	FALSE
rs2403205_T	250.42	Other abnormal glucose	endocrine/metabolic	0.635665	0.0461383	0.957834	0.0216038	0.371464	49426	5581	43845	133	FALSE	FALSE
rs10133035_T	224.1	Benign neoplasm of eye, uveal	neoplasms	0.711338	0.0461475	1.26171	0.116583	0.352546	60612	153	60459	434	FALSE	FALSE
rs2971670_T	389.5	Disorders of acoustic nerve	sense organs	0.588755	0.046158	0.450884	0.399482	0.177923	54740	39	54701	47	FALSE	FALSE
rs2908296_T	286.13	Congenital factor VIII disorder	hematopoietic	0.052587	0.046161	0.569403	0.282443	0.152495	47726	74	47652	51	FALSE	FALSE
rs2894536_C	353.1	Nerve plexus lesions	neurological	0.413625	0.0461645	1.35708	0.153137	0.159092	53887	132	53755	381	FALSE	FALSE
rs34351_C	286.11	Von willebrand's disease	hematopoietic	0.707872	0.0461731	1.34639	0.149175	0.331692	47728	95	47633	71	FALSE	FALSE
rs11085259_T	420.2	Pericarditis	circulatory system	0.58683	0.0461779	0.892766	0.0568926	0.180165	57797	1156	56641	167	FALSE	FALSE
rs6867984_A	411.3	Angina pectoris	circulatory system	0.0604411	0.0461955	0.900971	0.0523082	0.106945	48665	2332	46333	13	FALSE	FALSE
rs10766395_C	721.8	Other allied disorders of spine	musculoskeletal	0.26486	0.0461975	1.48654	0.198865	0.381451	48908	51	48857	449	FALSE	FALSE
rs142848532_T	644	Anemia during pregnancy	pregnancy complications	0.548559	0.0462023	0.438235	0.413837	0.0465116	34572	142	34430	572	FALSE	FALSE
rs10842991_T	740.1	Osteoarthritis; localized	musculoskeletal	0.526556	0.046211	1.05294	0.0258789	0.191661	53339	6131	47208	480	FALSE	FALSE
rs11002898_A	859	Complication due to other implant and internal device	injuries & poisonings	0.699469	0.046211	1.11647	0.0552685	0.251678	54522	844	53678	142	FALSE	FALSE
rs4775238_A	712	Infective connective tissue disorders	musculoskeletal	0.0866968	0.0462119	0.793743	0.115877	0.416374	51832	162	51670	215	FALSE	FALSE
rs580240_T	202.22	Reticulosarcoma	neoplasms	0.238185	0.046219	1.29879	0.131149	0.485201	60171	118	60053	7	FALSE	FALSE
rs1519480_C	592.1	Cystitis	genitourinary	0.470137	0.0462202	0.915157	0.0444774	0.327704	47137	1253	45884	2	FALSE	FALSE
rs11989843_G	333.8	Other degenerative diseases of the basal ganglia	neurological	0.777637	0.0462209	0.665554	0.204245	0.196623	46902	99	46803	364	FALSE	FALSE
rs925095_T	227.3	Benign neoplasm of pituitary gland and craniopharyngeal duct (pouch)	neoplasms	0.929522	0.046227	0.82611	0.0958339	0.382154	61279	244	61035	168	FALSE	FALSE
rs7632381_C	471	Nasal polyps	respiratory	0.339048	0.0462327	1.20151	0.0921014	0.436983	42425	240	42185	8	FALSE	FALSE
rs72648855_T	425.12	Other hypertrophic cardiomyopathy	circulatory system	0.40171	0.0462366	1.39154	0.165768	0.107269	56927	149	56778	24	FALSE	FALSE
rs72650615_C	425.12	Other hypertrophic cardiomyopathy	circulatory system	0.40171	0.0462366	1.39154	0.165768	0.107269	56927	149	56778	24	FALSE	FALSE
rs117252445_A	442.4	Arterial dissection	circulatory system	0.83889	0.0462378	1.71924	0.271863	0.0558559	51060	82	50978	96	FALSE	FALSE
rs2948567_T	349	Other and unspecified disorders of the nervous system	neurological	0.754167	0.0462398	1.14807	0.0692784	0.332383	47358	457	46901	257	FALSE	FALSE
rs6026592_A	315.3	Mental retardation	mental disorders	0.0885051	0.0462478	1.1461	0.0684172	0.379928	58286	449	57837	148	FALSE	FALSE
rs34506303_G	278.4	Abnormal weight gain	endocrine/metabolic	0.134278	0.0462479	1.11218	0.0533424	0.157407	47790	1501	46289	838	FALSE	FALSE
rs1848068_T	750.11	Esophageal atresia/tracheoesophageal fistula	congenital anomalies	0.127121	0.0462487	1.69371	0.26437	0.33533	59252	29	59223	35	FALSE	FALSE
rs580240_T	686	Other local infections of skin and subcutaneous tissue	dermatologic	0.197977	0.0462529	0.915445	0.0443261	0.484526	52765	1051	51714	6	FALSE	FALSE
rs10842991_T	255.13	Medulloadrenal hyperfunction	endocrine/metabolic	0.170501	0.0462545	1.63204	0.245768	0.191462	53149	41	53108	472	FALSE	FALSE
rs925095_T	214.1	Lipoma of skin and subcutaneous tissue	neoplasms	0.922127	0.0462567	1.16862	0.0781848	0.381618	61496	339	61157	175	FALSE	FALSE
rs4237150_C	304	Adjustment reaction	mental disorders	0.750252	0.046265	0.941017	0.0305044	0.411194	38522	2393	36129	100	FALSE	FALSE
rs10116772_A	754.1	Lumbosacral spondylolysis, congenital	congenital anomalies	0.850622	0.0462661	1.86779	0.313482	0.409865	60920	21	60899	53	FALSE	FALSE
rs55754152_A	278.4	Abnormal weight gain	endocrine/metabolic	0.976697	0.0462735	1.18082	0.0834015	0.0518321	48551	1520	47031	31	FALSE	FALSE
rs8070737_T	132	Infestation (lice, mites)	infectious diseases	0.199558	0.0462742	1.39616	0.167459	0.18179	60284	101	60183	22	FALSE	FALSE
rs6817471_C	750.11	Esophageal atresia/tracheoesophageal fistula	congenital anomalies	0.127235	0.0462756	1.69362	0.264377	0.335364	59249	29	59220	38	FALSE	FALSE
rs55754152_A	713	Arthropathy associated with other disorders classified elsewhere	musculoskeletal	0.962784	0.0462788	0.570407	0.281711	0.0514473	52063	216	51847	31	FALSE	FALSE
rs1250590_A	601.12	Chronic prostatitis	genitourinary	0.427816	0.04628	1.33421	0.14469	0.47748	20426	99	20327	343	FALSE	FALSE
rs1848068_T	333.4	Torsion dystonia	neurological	0.514724	0.0462842	1.15633	0.0728888	0.334834	47531	412	47119	27	FALSE	FALSE
rs6483215_A	574.1	Cholelithiasis	digestive	0.547198	0.0462843	0.923298	0.040046	0.235509	58673	1867	56806	77	FALSE	FALSE
rs2239525_G	564.1	Irritable Bowel Syndrome	digestive	0.974849	0.0462906	0.926516	0.0383014	0.26178	42677	1926	40751	0	FALSE	FALSE
rs2239526_G	564.1	Irritable Bowel Syndrome	digestive	0.974849	0.0462906	0.926516	0.0383014	0.26178	42677	1926	40751	0	FALSE	FALSE
rs12531914_A	625	Pain and other symptoms associated with female genital organs	genitourinary	0.898823	0.0462964	1.09538	0.0457166	0.269069	31858	1210	30648	71	FALSE	FALSE
rs6026591_A	772.1	Muscular wasting and disuse atrophy	symptoms	0.106945	0.0462967	1.34009	0.146907	0.380658	53531	94	53437	141	FALSE	FALSE
rs1519480_C	501	Pneumonitis due to inhalation of food or vomitus	respiratory	0.0537146	0.0463015	1.10821	0.0515622	0.326413	44001	860	43141	3	FALSE	FALSE
rs10766394_G	367.8	Hypermetropia	sense organs	0.433056	0.0463056	1.15855	0.073856	0.377142	57831	382	57449	95	FALSE	FALSE
rs11002898_A	621	Endometrial hyperplasia	genitourinary	0.403148	0.0463104	1.28359	0.125298	0.251079	34047	154	33893	82	FALSE	FALSE
rs2380949_G	289.1	Myelofibrosis	hematopoietic	0.177304	0.0463144	1.44576	0.185009	0.0950688	45709	130	45579	48	FALSE	FALSE
rs72979712_T	729.7	Nontraumatic compartment syndrome	musculoskeletal	0.326452	0.0463155	2.23172	0.402895	0.0523426	46893	31	46862	46	FALSE	FALSE
rs12493_T	227.3	Benign neoplasm of pituitary gland and craniopharyngeal duct (pouch)	neoplasms	0.85475	0.0463225	1.24542	0.110151	0.186166	61362	244	61118	79	FALSE	FALSE
rs3733227_C	384	Other disorders of tympanic membrane	sense organs	0.028541	0.0463237	0.854875	0.0786977	0.334904	54762	386	54376	2	FALSE	FALSE
rs4513637_G	593.2	Microscopic hematuria	genitourinary	0.370864	0.0463262	1.19138	0.0878887	0.176181	45876	407	45469	435	FALSE	FALSE
rs4433533_G	555.2	Ulcerative colitis	digestive	0.274838	0.0463296	0.898614	0.0536556	0.215262	41870	1131	40739	15	FALSE	FALSE
rs6790843_A	558	Noninfectious gastroenteritis	digestive	0.207102	0.0463298	1.0616	0.030004	0.373702	43227	2515	40712	45	FALSE	FALSE
rs13136239_A	296.2	Depression	mental disorders	0.145276	0.0463309	0.966471	0.0171171	0.332185	46170	10356	35814	516	FALSE	FALSE
rs117252445_A	426.9	Cardiac pacemaker/device in situ	circulatory system	0.565293	0.046337	0.877884	0.0653718	0.0550119	40264	2840	37424	69	FALSE	FALSE
rs10993460_C	425.1	Primary/intrinsic cardiomyopathies	circulatory system	0.489996	0.0463483	0.899177	0.0533455	0.0878038	59297	2543	56754	46	FALSE	FALSE
rs6889788_A	227.3	Benign neoplasm of pituitary gland and craniopharyngeal duct (pouch)	neoplasms	0.857533	0.0463492	1.24539	0.110153	0.186175	61367	244	61123	74	FALSE	FALSE
rs2523504_T	440.22	Atherosclerosis of native arteries of the extremities with intermittent claudication	circulatory system	0.882647	0.0463519	0.866143	0.0721349	0.260768	51609	539	51070	0	FALSE	FALSE
rs2074090_G	599.8	Other symptoms involving urinary system	genitourinary	0.313613	0.0463558	1.18359	0.0846074	0.35334	45019	297	44722	238	FALSE	FALSE
rs2133705_C	255.13	Medulloadrenal hyperfunction	endocrine/metabolic	0.257436	0.0463566	1.56681	0.225407	0.489245	52765	41	52724	879	FALSE	FALSE
rs6885132_G	701.3	Circumscribed scleroderma	dermatologic	0.0014736	0.0463612	0.655089	0.212332	0.100948	56029	174	55855	84	FALSE	FALSE
rs11042984_C	669	Complications of labor and delivery NEC	pregnancy complications	0.685317	0.0463702	1.25781	0.115145	0.414281	35033	154	34879	158	FALSE	FALSE
rs4930046_A	365.2	Primary angle-closure glaucoma	sense organs	0.64261	0.0463742	0.816795	0.101591	0.481723	56545	201	56344	634	FALSE	FALSE
rs4558932_C	275.53	Disorders of phosphorus metabolism	endocrine/metabolic	0.212158	0.0463822	1.12242	0.0579785	0.21232	55826	852	54974	561	FALSE	FALSE
rs10814915_T	797	Shock	symptoms	0.875771	0.0463876	0.929229	0.0368502	0.425825	61847	1573	60274	116	FALSE	FALSE
rs2380949_G	446.3	Hypersensitivity angiitis	circulatory system	0.0505118	0.0463914	0.310537	0.587129	0.0950306	51073	47	51026	51	FALSE	FALSE
rs7632381_C	132.1	Pediculosis and phthirus infestation	infectious diseases	0.103987	0.0463928	0.627331	0.2341	0.435853	60237	42	60195	10	FALSE	FALSE
rs1799884_T	70.4	Chronic hepatitis	infectious diseases	0.1273	0.0463944	1.20702	0.0944663	0.177558	49933	345	49588	2	FALSE	FALSE
rs10766395_C	536.3	Gastroparesis	digestive	0.344699	0.0463992	0.874019	0.0676058	0.380241	53662	485	53177	473	FALSE	FALSE
rs10766394_G	741.2	Stiffness of joint	musculoskeletal	0.207359	0.0464044	1.07803	0.0377258	0.376548	53296	1525	51771	89	FALSE	FALSE
rs11708903_G	613.8	Other specified disorders of breast	genitourinary	0.0306215	0.0464048	1.13185	0.0621869	0.455202	59880	528	59352	81	FALSE	FALSE
rs2908289_A	290.3	Other persistent mental disorders due to conditions classified elsewhere	mental disorders	0.866811	0.0464166	1.15311	0.0715339	0.178624	50136	629	49507	17	FALSE	FALSE
rs757209_A	990	Effects radiation NOS	injuries & poisonings	0.62474	0.0464196	1.0799	0.0385973	0.406907	55622	1425	54197	537	FALSE	FALSE
rs4812816_A	772.6	Facial weakness	symptoms	0.569225	0.0464198	0.755861	0.140542	0.216685	53714	181	53533	40	FALSE	FALSE
rs2239525_G	242.2	Toxic multinodular goiter	endocrine/metabolic	0.962718	0.0464205	0.730553	0.157643	0.261668	49431	122	49309	0	FALSE	FALSE
rs2239526_G	242.2	Toxic multinodular goiter	endocrine/metabolic	0.962718	0.0464205	0.730553	0.157643	0.261668	49431	122	49309	0	FALSE	FALSE
rs2971670_T	264	Lack of normal physiological development	endocrine/metabolic	0.3272	0.0464209	1.10039	0.0480342	0.179734	45342	2027	43315	40	FALSE	FALSE
rs12746673_C	287.31	Primary thrombocytopenia	hematopoietic	0.273753	0.0464256	0.812788	0.104085	0.209546	47288	319	46969	775	FALSE	FALSE
rs2908296_T	747.11	Cardiac shunt/ heart septal defect	congenital anomalies	0.132801	0.0464286	0.896602	0.0548053	0.153299	59671	1462	58209	62	FALSE	FALSE
rs6817471_C	333.4	Torsion dystonia	neurological	0.519046	0.0464304	1.15622	0.0728907	0.334855	47528	412	47116	30	FALSE	FALSE
rs2564929_T	198.6	Secondary malignancy of bone	neoplasms	0.131856	0.0464315	0.925297	0.0389867	0.327373	46673	1621	45052	13	FALSE	FALSE
rs6103716_C	735.22	Claw toe (acquired)	musculoskeletal	0.651503	0.0464386	1.76054	0.284035	0.31424	54320	26	54294	63	FALSE	FALSE
rs12746673_C	709.2	Sicca syndrome	dermatologic	0.231837	0.0464408	0.836934	0.089391	0.208735	51527	425	51102	825	FALSE	FALSE
rs1016565_A	716	Other arthropathies	musculoskeletal	0.22596	0.0464431	1.07263	0.0352086	0.30962	53740	1972	51768	117	FALSE	FALSE
rs11989843_G	292	Neurological disorders	mental disorders	0.701907	0.0464453	0.954948	0.0231494	0.195206	56297	7140	49157	452	FALSE	FALSE
rs2924447_A	958.1	Postoperative shock	injuries & poisonings	0.524904	0.0464487	0.617709	0.241922	0.141017	61372	100	61272	591	FALSE	FALSE
rs7531911_G	202.21	Nodular lymphoma	neoplasms	0.174572	0.0464567	1.33445	0.144897	0.294928	60130	104	60026	35	FALSE	FALSE
rs5210_A	972	Poisoning by agents primarily affecting the cardiovascular system	injuries & poisonings	0.0929799	0.0464603	0.798411	0.113064	0.376938	46558	179	46379	22	FALSE	FALSE
rs11042985_G	337	Disorders of the autonomic nervous system	neurological	0.901082	0.0464622	1.14243	0.0668727	0.414193	47426	462	46964	192	FALSE	FALSE
rs11075256_G	531.3	Duodenal ulcer	digestive	0.0141562	0.0464664	0.816184	0.10201	0.294634	59808	255	59553	91	FALSE	FALSE
rs13136239_A	709.6	Other specified diffuse diseases of connective tissue	dermatologic	0.0163862	0.0464727	1.2064	0.0942421	0.33142	51566	243	51323	586	FALSE	FALSE
rs16860758_G	241	Nontoxic nodular goiter	endocrine/metabolic	0.162637	0.0464775	1.08406	0.0405401	0.18417	50915	2094	48821	539	FALSE	FALSE
rs925095_T	433.11	Occlusion of cerebral arteries, with cerebral infarction	circulatory system	0.966967	0.0464781	1.17036	0.0790108	0.381604	52620	332	52288	160	FALSE	FALSE
rs3802113_G	375.2	Epiphora	sense organs	0.31985	0.046482	0.659653	0.208962	0.165696	54244	111	54133	49	FALSE	FALSE
rs6128461_T	772.1	Muscular wasting and disuse atrophy	symptoms	0.155619	0.0464991	1.33966	0.14688	0.380742	53615	94	53521	52	FALSE	FALSE
rs11075256_G	571.51	Cirrhosis of liver without mention of alcohol	digestive	0.119072	0.0464995	0.932502	0.0351031	0.295546	48715	2112	46603	74	FALSE	FALSE
rs2523507_G	362	Other retinal disorders	sense organs	0.97462	0.0465015	0.931404	0.035695	0.261268	58708	2221	56487	8	FALSE	FALSE
rs10771372_T	614.32	Chronic inflammatory pelvic disease	genitourinary	0.0545974	0.0465046	1.4051	0.170842	0.191009	30941	93	30848	254	FALSE	FALSE
rs1125253_T	8	Intestinal infection	infectious diseases	0.0932987	0.0465092	0.91267	0.0459028	0.274544	61145	1273	59872	410	FALSE	FALSE
rs1125251_T	8	Intestinal infection	infectious diseases	0.0932987	0.0465092	0.91267	0.0459028	0.274544	61145	1273	59872	410	FALSE	FALSE
rs1125253_T	781.2	Abnormal posture	symptoms	0.0117311	0.0465102	0.863097	0.0739569	0.274419	60005	500	59505	410	FALSE	FALSE
rs1125251_T	781.2	Abnormal posture	symptoms	0.0117311	0.0465102	0.863097	0.0739569	0.274419	60005	500	59505	410	FALSE	FALSE
rs3213571_C	613.5	Mastodynia	genitourinary	0.761655	0.0465179	1.18878	0.0868693	0.0831988	60091	776	59315	122	FALSE	FALSE
rs4930046_A	212	Benign neoplasm of respiratory and intrathoracic organs	neoplasms	0.388512	0.046521	1.21747	0.0988495	0.481578	62426	207	62219	687	FALSE	FALSE
rs6899343_T	687	Symptoms affecting skin	dermatologic	0.878556	0.0465218	1.13872	0.0652575	0.247025	47902	607	47295	382	FALSE	FALSE
rs4433533_G	31	Diseases due to other mycobacteria	infectious diseases	0.655782	0.0465224	0.699443	0.179577	0.214071	51518	116	51402	14	FALSE	FALSE
rs1016565_A	977	Personal history of allergy to medicinal agents	injuries & poisonings	0.594837	0.0465257	1.06195	0.0301942	0.310591	48976	2681	46295	115	FALSE	FALSE
rs2908296_T	513.4	Hyperventilation	respiratory	0.0929089	0.0465318	0.863817	0.0735452	0.153575	58906	802	58104	61	FALSE	FALSE
rs6128461_T	789	Nausea and vomiting	symptoms	0.118057	0.0465447	1.03166	0.0156617	0.380932	55884	10742	45142	56	FALSE	FALSE
rs11085259_T	695.9	Unspecified erythematous condition	dermatologic	0.192745	0.0465574	1.26249	0.117113	0.180584	52906	216	52690	152	FALSE	FALSE
rs3213571_C	736.2	Acquired deformities of finger	musculoskeletal	0.840482	0.046558	0.525282	0.323479	0.0834866	54362	112	54250	107	FALSE	FALSE
rs10766395_C	741.2	Stiffness of joint	musculoskeletal	0.123477	0.0465582	1.07818	0.0378211	0.38069	52921	1512	51409	481	FALSE	FALSE
rs11989843_G	536.7	Complications of gastrostomy, colostomy and enterostomy	digestive	0.546468	0.046562	0.847694	0.0830217	0.194943	53726	520	53206	445	FALSE	FALSE
rs10766395_C	962.2	Insulins and antidiabetic agents causing adverse effects in therapeutic use	injuries & poisonings	0.0710541	0.0465632	0.606025	0.251644	0.380918	46048	40	46008	417	FALSE	FALSE
rs11626787_G	327.5	Parasomnia	neurological	0.640588	0.0465688	0.805525	0.108663	0.346319	46460	203	46257	136	FALSE	FALSE
rs7946714_C	565.1	Anal and rectal polyp	digestive	0.144353	0.0465698	0.758637	0.138796	0.215569	51603	183	51420	53	FALSE	FALSE
rs2239525_G	841	Sprains and strains of back and neck	injuries & poisonings	0.956539	0.0465723	0.891391	0.0577699	0.261019	55833	836	54997	0	FALSE	FALSE
rs2239526_G	841	Sprains and strains of back and neck	injuries & poisonings	0.956539	0.0465723	0.891391	0.0577699	0.261019	55833	836	54997	0	FALSE	FALSE
rs28578604_T	727	Other disorders of synovium, tendon, and bursa	musculoskeletal	0.827495	0.0465738	0.942514	0.0297486	0.220404	50564	3716	46848	64	FALSE	FALSE
rs11776904_C	274.11	Gouty arthropathy	endocrine/metabolic	0.586134	0.0465757	1.14799	0.0693503	0.157988	59514	745	58769	1011	FALSE	FALSE
rs35533056_A	536	Disorders of function of stomach	digestive	0.668254	0.0465785	0.928988	0.0370129	0.384486	54963	1624	53339	298	FALSE	FALSE
rs1799884_T	513.3	Hypoventilation	respiratory	0.716751	0.0465789	0.854875	0.0787897	0.178927	58778	617	58161	1	FALSE	FALSE
rs10993460_C	313	Pervasive developmental disorders	mental disorders	0.85045	0.0465813	1.12075	0.0572842	0.0882407	59927	1993	57934	46	FALSE	FALSE
rs1971152_C	695.1	Toxic erythema	dermatologic	0.94527	0.0465844	0.581657	0.27229	0.411189	52482	33	52449	399	FALSE	FALSE
rs7531911_G	433.32	Moyamoya disease	circulatory system	0.102676	0.0465891	1.83372	0.304695	0.294511	52436	22	52414	28	FALSE	FALSE
rs10181515_T	727.6	Rupture of tendon, nontraumatic	musculoskeletal	0.48875	0.0465899	0.865244	0.0727354	0.226351	47486	595	46891	17	FALSE	FALSE
rs2523507_G	599.3	Dysuria	genitourinary	0.990587	0.0465905	1.0607	0.0296126	0.261246	48104	3169	44935	7	FALSE	FALSE
rs1799884_T	190	Cancer of eye	neoplasms	0.542658	0.046601	1.38314	0.163	0.17883	60977	106	60871	2	FALSE	FALSE
rs10814915_T	736.2	Acquired deformities of finger	musculoskeletal	0.938623	0.0466128	1.30293	0.132986	0.425304	54374	113	54261	100	FALSE	FALSE
rs11085259_T	340	Migraine	neurological	0.326185	0.046613	0.935629	0.0334385	0.179922	57764	3438	54326	164	FALSE	FALSE
rs777355_A	389.5	Disorders of acoustic nerve	sense organs	0.0649638	0.0466132	1.58681	0.232045	0.480843	54497	39	54458	299	FALSE	FALSE
rs2523504_T	625	Pain and other symptoms associated with female genital organs	genitourinary	0.870739	0.0466167	0.9087	0.0481165	0.261346	31927	1213	30714	0	FALSE	FALSE
rs234866_A	596	Other disorders of bladder	genitourinary	0.371298	0.0466347	1.07028	0.0341354	0.306417	58342	2056	56286	153	FALSE	FALSE
rs730497_A	389.5	Disorders of acoustic nerve	sense organs	0.666275	0.0466356	0.451737	0.399405	0.177871	54742	39	54703	42	FALSE	FALSE
rs234866_A	952	Spinal cord injury without evidence of spinal bone injury	injuries & poisonings	0.471728	0.0466367	0.700157	0.179158	0.307118	63132	87	63045	157	FALSE	FALSE
rs10771372_T	426.92	Cardiac defibrillator in situ	circulatory system	0.292225	0.046647	0.897321	0.0544569	0.189841	38477	1261	37216	303	FALSE	FALSE
rs4812816_A	442.4	Arterial dissection	circulatory system	0.584994	0.0466472	1.41843	0.175699	0.217518	51113	82	51031	43	FALSE	FALSE
rs1016565_A	180.3	Cervical intraepithelial neoplasia [CIN] [Cervical dysplasia]	neoplasms	0.966566	0.0466489	1.13699	0.0645317	0.308957	27910	547	27363	60	FALSE	FALSE
rs6885132_G	441	Vascular insufficiency of intestine	circulatory system	0.616965	0.0466585	1.23624	0.106602	0.101346	51408	418	50990	82	FALSE	FALSE
rs4775238_A	427	Cardiac dysrhythmias	circulatory system	0.160417	0.0466668	1.02782	0.0137934	0.41531	54971	17630	37341	227	FALSE	FALSE
rs78028320_A	204.11	Lymphoid leukemia, acute	neoplasms	0.684587	0.0466672	1.29208	0.128816	0.18802	59927	172	59755	326	FALSE	FALSE
rs2268570_G	686.3	Pilonidal cyst	dermatologic	0.887588	0.0466742	0.732581	0.156432	0.419888	51565	91	51474	258	FALSE	FALSE
rs4701619_C	703	Diseases of nail, NOS	dermatologic	0.874906	0.0466772	0.832298	0.0922801	0.18614	58362	442	57920	80	FALSE	FALSE
rs11708903_G	275.2	Disorders of copper metabolism	endocrine/metabolic	0.022016	0.0466774	1.68682	0.262839	0.455494	55465	30	55435	73	FALSE	FALSE
rs117252445_A	724.1	Disorders of sacrum	musculoskeletal	0.74682	0.0466848	0.660392	0.208593	0.0551774	49513	317	49196	90	FALSE	FALSE
rs4660895_T	674	Other complications of the puerperium NEC	pregnancy complications	0.67514	0.046688	0.641957	0.222829	0.294987	35066	61	35005	17	FALSE	FALSE
rs8070737_T	613.7	Other signs and symptoms in breast	genitourinary	0.115295	0.0466925	0.809561	0.106212	0.181583	59755	348	59407	24	FALSE	FALSE
rs11042985_G	225	Benign neoplasm of brain and other parts of nervous system	neoplasms	0.632649	0.0466939	1.12813	0.060612	0.413232	61209	561	60648	239	FALSE	FALSE
rs8121252_T	292.12	Symbolic dysfunction	mental disorders	0.168813	0.0466968	0.689869	0.18665	0.340956	49433	74	49359	174	FALSE	FALSE
rs11650000_A	634	Miscarriage; stillbirth	pregnancy complications	0.912316	0.0466994	0.873945	0.0677407	0.451916	33036	467	32569	101	FALSE	FALSE
rs6031558_C	278.11	Morbid obesity	endocrine/metabolic	0.960732	0.0467075	1.06989	0.0339673	0.328213	50912	3870	47042	20	FALSE	FALSE
rs1364809_C	189.1	Cancer of kidney and renal pelvis	neoplasms	0.191972	0.0467078	1.30817	0.135061	0.0248913	62090	982	61108	10	FALSE	FALSE
rs62432360_C	444.2	Embolism and thrombosis of abdominal aorta	circulatory system	0.594256	0.0467099	0.568607	0.283855	0.178109	50458	63	50395	700	FALSE	FALSE
rs13136239_A	433	Cerebrovascular disease	circulatory system	0.51089	0.0467139	1.04265	0.0209975	0.331634	58064	6178	51886	639	FALSE	FALSE
rs2074090_G	618	Genital prolapse	genitourinary	0.63343	0.0467162	1.1009	0.0483342	0.354463	34761	970	33791	188	FALSE	FALSE
rs117252445_A	750.13	Congenital anomalies of mouth/tongue	congenital anomalies	0.49848	0.046719	0.312975	0.584075	0.0557891	59241	84	59157	103	FALSE	FALSE
rs777355_A	622.2	Mucous polyp of cervix	genitourinary	0.432378	0.0467275	1.41486	0.174497	0.479848	33868	68	33800	181	FALSE	FALSE
rs3775094_A	766	Neuralgia, neuritis, and radiculitis NOS	symptoms	0.980083	0.0467287	0.927351	0.037925	0.462549	56194	1448	54746	322	FALSE	FALSE
rs11989843_G	379.51	Pigmentary iris degeneration	sense organs	0.803482	0.046743	0.304231	0.598388	0.194916	53800	22	53778	425	FALSE	FALSE
rs72648855_T	790.1	Elevated sedimentation rate	symptoms	0.61436	0.0467432	0.742208	0.149916	0.106652	54087	304	53783	23	FALSE	FALSE
rs72650615_C	790.1	Elevated sedimentation rate	symptoms	0.61436	0.0467432	0.742208	0.149916	0.106652	54087	304	53783	23	FALSE	FALSE
rs11564710_A	202	Cancer of other lymphoid, histiocytic tissue	neoplasms	0.616774	0.0467472	0.888605	0.0593905	0.416181	60547	607	59940	130	FALSE	FALSE
rs4775238_A	224	Benign neoplasm of eye	neoplasms	0.222134	0.0467484	0.819695	0.0999829	0.41602	60842	215	60627	258	FALSE	FALSE
rs2074090_G	425	Cardiomyopathy	circulatory system	0.15654	0.0467499	0.944043	0.0289573	0.352731	59388	2887	56501	325	FALSE	FALSE
rs72979712_T	191.11	Cancer of brain	neoplasms	0.700628	0.0467572	0.745643	0.147603	0.0521847	61426	614	60812	66	FALSE	FALSE
rs10116772_A	961	Poisoning by other anti-infectives	injuries & poisonings	0.546294	0.0467583	1.26194	0.117	0.41094	46508	147	46361	42	FALSE	FALSE
rs6136447_G	567	Peritonitis and retroperitoneal infections	digestive	0.826297	0.0467595	1.12578	0.0595832	0.1397	52441	1123	51318	163	FALSE	FALSE
rs4701619_C	227.3	Benign neoplasm of pituitary gland and craniopharyngeal duct (pouch)	neoplasms	0.857037	0.04676	1.24488	0.110154	0.186233	61356	244	61112	85	FALSE	FALSE
rs4513637_G	338.2	Chronic pain	neurological	0.0507448	0.0467617	1.0552	0.027023	0.175575	50830	5247	45583	516	FALSE	FALSE
rs6103716_C	157	Pancreatic cancer	neoplasms	0.829923	0.0467625	1.12409	0.0588279	0.315917	55600	659	54941	67	FALSE	FALSE
rs6867984_A	425.12	Other hypertrophic cardiomyopathy	circulatory system	0.400539	0.0467632	1.39045	0.165773	0.10734	56936	149	56787	13	FALSE	FALSE
rs6485473_G	288.1	Decreased white blood cell count	hematopoietic	0.116782	0.0467636	1.06465	0.0315031	0.316641	47985	2424	45561	62	FALSE	FALSE
rs12593201_A	286	Coagulation defects	hematopoietic	0.0790435	0.0467648	1.05706	0.0279084	0.267733	51163	3471	47692	11	FALSE	FALSE
rs34506303_G	535.1	Acute gastritis	digestive	0.602897	0.0467668	1.43875	0.182949	0.158324	52822	89	52733	944	FALSE	FALSE
rs10766394_G	947	Urticaria	dermatologic	0.288173	0.0467675	0.887731	0.0598907	0.377424	49300	622	48678	77	FALSE	FALSE
rs10133035_T	585.1	Acute renal failure	genitourinary	0.633459	0.0467712	0.961904	0.0195341	0.352756	52851	7189	45662	395	FALSE	FALSE
rs2523506_T	293.1	Swelling, mass, or lump in head and neck [Space-occupying lesion, intracranial NOS]	mental disorders	0.513833	0.0467761	0.904324	0.0505792	0.160579	60229	1603	58626	27	FALSE	FALSE
rs4237150_C	681.7	Cellulitis and abscess of trunk	dermatologic	0.885791	0.0467782	0.913797	0.0453388	0.411647	52647	1043	51604	128	FALSE	FALSE
rs6749367_T	609.2	Abnormal spermatozoa	genitourinary	0.509088	0.0467787	1.62435	0.24398	0.254525	19446	37	19409	155	FALSE	FALSE
rs4513637_G	614.51	Cervicitis and endocervicitis	genitourinary	0.294996	0.0467814	0.545228	0.305064	0.175957	30857	58	30799	300	FALSE	FALSE
rs2971670_T	621	Endometrial hyperplasia	genitourinary	0.588162	0.0467815	1.31678	0.138404	0.177714	34097	155	33942	35	FALSE	FALSE
rs6026591_A	614.31	Acute inflammatory pelvic disease	genitourinary	0.678191	0.0467815	1.89188	0.320665	0.378886	31041	20	31021	77	FALSE	FALSE
rs2523507_G	242.2	Toxic multinodular goiter	endocrine/metabolic	0.963631	0.0467837	0.73093	0.157645	0.261629	49425	122	49303	6	FALSE	FALSE
rs10842991_T	614.32	Chronic inflammatory pelvic disease	genitourinary	0.0477555	0.0467917	1.40447	0.170839	0.191066	30916	93	30823	279	FALSE	FALSE
rs4930046_A	585.34	Chronic Kidney Disease, Stage IV	genitourinary	0.082247	0.0467966	1.08017	0.038789	0.482928	46889	1404	45485	526	FALSE	FALSE
rs62405452_A	425.12	Other hypertrophic cardiomyopathy	circulatory system	0.403425	0.0468005	1.39038	0.165774	0.107347	56937	149	56788	12	FALSE	FALSE
rs62405453_A	425.12	Other hypertrophic cardiomyopathy	circulatory system	0.403425	0.0468005	1.39038	0.165774	0.107347	56937	149	56788	12	FALSE	FALSE
rs62405454_C	425.12	Other hypertrophic cardiomyopathy	circulatory system	0.403425	0.0468005	1.39038	0.165774	0.107347	56937	149	56788	12	FALSE	FALSE
rs2380950_G	697	Sarcoidosis	dermatologic	0.327615	0.0468006	0.714175	0.169321	0.0960285	53078	272	52806	27	FALSE	FALSE
rs2133705_C	540.11	Acute appendicitis	digestive	0.410548	0.0468023	1.18902	0.0870816	0.488421	61921	269	61652	1030	FALSE	FALSE
rs7632381_C	771.1	Swelling of limb	symptoms	0.31246	0.0468033	0.938642	0.0318503	0.436462	56533	2122	54411	9	FALSE	FALSE
rs8074454_C	500	Lung disease due to external agents	respiratory	0.822137	0.0468042	1.22855	0.103534	0.329014	43334	202	43132	14	FALSE	FALSE
rs7632381_C	377.3	Optic neuritis/neuropathy	sense organs	0.312951	0.0468068	0.833942	0.0913415	0.436584	54426	253	54173	9	FALSE	FALSE
rs1016565_A	586.1	Anatomical abnormatilies of kidney and ureters	genitourinary	0.51981	0.0468138	1.19817	0.0909437	0.309691	46154	275	45879	104	FALSE	FALSE
rs72648855_T	420	Carditis	circulatory system	0.160463	0.0468203	0.888914	0.0592353	0.106862	58468	1690	56778	26	FALSE	FALSE
rs72650615_C	420	Carditis	circulatory system	0.160463	0.0468203	0.888914	0.0592353	0.106862	58468	1690	56778	26	FALSE	FALSE
rs142848532_T	112	Candidiasis	infectious diseases	0.373704	0.046832	0.85731	0.0774499	0.0475467	54925	2191	52734	904	FALSE	FALSE
rs6885132_G	172.22	Squamous cell carcinoma	neoplasms	0.215137	0.0468322	1.14902	0.0698802	0.100801	53710	1098	52612	86	FALSE	FALSE
rs11989843_G	610.8	Other specified benign mammary dysplasias	genitourinary	0.596337	0.0468393	0.744709	0.148289	0.193414	28152	179	27973	237	FALSE	FALSE
rs2239525_G	440.22	Atherosclerosis of native arteries of the extremities with intermittent claudication	circulatory system	0.886458	0.0468394	0.866414	0.072138	0.260594	51609	539	51070	0	FALSE	FALSE
rs2239526_G	440.22	Atherosclerosis of native arteries of the extremities with intermittent claudication	circulatory system	0.886458	0.0468394	0.866414	0.072138	0.260594	51609	539	51070	0	FALSE	FALSE
rs2380949_G	426.32	Left bundle branch block	circulatory system	0.116077	0.0468487	1.19792	0.0908545	0.095338	38117	663	37454	40	FALSE	FALSE
rs9489217_C	513.32	Orthopnea	respiratory	0.806729	0.0468504	0.74681	0.146879	0.449838	58241	98	58143	20	FALSE	FALSE
rs2948567_T	626.12	Excessive or frequent menstruation	genitourinary	0.688702	0.0468514	1.10206	0.0488911	0.332686	24723	973	23750	129	FALSE	FALSE
rs580240_T	562.2	Diverticulitis	digestive	0.0991392	0.0468535	0.904027	0.0507621	0.486045	41561	813	40748	4	FALSE	FALSE
rs10814915_T	585.3	Chronic renal failure [CKD]	genitourinary	0.847255	0.0468592	0.9588	0.021168	0.425781	51496	5595	45901	99	FALSE	FALSE
rs2908296_T	627.21	Symptomatic artificial menopause	genitourinary	0.646732	0.0468593	0.782679	0.123283	0.153945	24145	304	23841	29	FALSE	FALSE
rs11626787_G	345.11	Generalized convulsive epilepsy	neurological	0.339955	0.0468608	0.894678	0.0559943	0.347777	47782	759	47023	130	FALSE	FALSE
rs11042984_C	619.5	Noninflammatory disorders of vulva and perineum	genitourinary	0.654428	0.0468675	0.803876	0.109842	0.414923	31066	182	30884	143	FALSE	FALSE
rs10766394_G	733.4	Aseptic necrosis of bone	musculoskeletal	0.120003	0.0468743	0.859494	0.0761845	0.37595	50000	388	49612	79	FALSE	FALSE
rs34351_C	282.9	Other hereditary hemolytic anemias	hematopoietic	0.404404	0.0468762	1.29495	0.130053	0.330654	40057	125	39932	62	FALSE	FALSE
rs142848532_T	269	Proteinuria	endocrine/metabolic	0.0876373	0.0468841	1.17741	0.0821796	0.0474676	59567	1469	58098	994	FALSE	FALSE
rs234866_A	681.2	Cellulitis and abscess of face/neck	dermatologic	0.192294	0.0468846	0.85984	0.0759853	0.307547	52036	437	51599	130	FALSE	FALSE
rs4660895_T	433.32	Moyamoya disease	circulatory system	0.180665	0.0468852	1.83241	0.304745	0.294988	52436	22	52414	28	FALSE	FALSE
rs10771372_T	871.3	Open wound of foot except toe(s) alone	injuries & poisonings	0.771079	0.0468978	1.30196	0.132783	0.190995	55381	157	55224	462	FALSE	FALSE
rs2924447_A	280	Iron deficiency anemias	hematopoietic	0.15848	0.0469027	0.932198	0.0353315	0.140607	43451	3849	39602	446	FALSE	FALSE
rs580240_T	250.2	Type 2 diabetes	endocrine/metabolic	0.211757	0.0469045	0.966413	0.0171926	0.485932	53917	9959	43958	6	FALSE	FALSE
rs1125253_T	41	Bacterial infection NOS	infectious diseases	0.0257492	0.0469084	0.957014	0.0221108	0.274451	56921	5845	51076	391	FALSE	FALSE
rs1125251_T	41	Bacterial infection NOS	infectious diseases	0.0257492	0.0469084	0.957014	0.0221108	0.274451	56921	5845	51076	391	FALSE	FALSE
rs1016565_A	800.4	Fracture of patella	injuries & poisonings	0.645118	0.0469087	1.19411	0.089277	0.310445	51001	277	50724	105	FALSE	FALSE
rs6026592_A	772.1	Muscular wasting and disuse atrophy	symptoms	0.0716938	0.0469268	1.33898	0.146913	0.380938	53531	94	53437	140	FALSE	FALSE
rs8070737_T	724.2	Disorders of coccyx	musculoskeletal	0.0710697	0.0469399	1.22138	0.100652	0.182236	49562	300	49262	20	FALSE	FALSE
rs28578604_T	510.2	Lung transplant	respiratory	0.547866	0.0469418	0.772906	0.129653	0.219424	53301	202	53099	69	FALSE	FALSE
rs34351_C	687	Symptoms affecting skin	dermatologic	0.785508	0.0469434	1.12771	0.060494	0.329869	48204	612	47592	66	FALSE	FALSE
rs1510148_T	196	Radiotherapy	neoplasms	0.926038	0.046946	0.930124	0.0364598	0.260566	46990	2119	44871	214	FALSE	FALSE
rs497273_C	598	Abnormal findings on examination of urine	genitourinary	0.107941	0.0469466	1.12717	0.0602552	0.345711	61861	599	61262	300	FALSE	FALSE
rs9901746_A	623	Hypertrophy of female genital organs	genitourinary	0.700623	0.0469507	0.758405	0.139192	0.404837	33742	115	33627	364	FALSE	FALSE
rs6026591_A	696.3	Pityriasis	dermatologic	0.653809	0.0469536	0.487421	0.361715	0.379912	52732	22	52710	128	FALSE	FALSE
rs10464106_C	411.3	Angina pectoris	circulatory system	0.00432991	0.0469545	0.901421	0.0522386	0.107059	48674	2333	46341	3	FALSE	FALSE
rs6128461_T	743	Osteoporosis, osteopenia and pathological fracture	musculoskeletal	0.0378691	0.0469547	0.961556	0.0197323	0.379906	58933	7080	51853	58	FALSE	FALSE
rs10766394_G	430.1	Subarachnoid hemorrhage	circulatory system	0.463486	0.0469564	1.16858	0.0784169	0.37639	52698	338	52360	87	FALSE	FALSE
rs1250109_C	199	Neoplasm of uncertain behavior	neoplasms	0.187154	0.0469619	0.924248	0.0396522	0.172176	47585	2537	45048	17	FALSE	FALSE
rs7946714_C	172.2	Other non-epithelial cancer of skin	neoplasms	0.555362	0.046966	0.94454	0.0287209	0.215796	56952	4308	52644	57	FALSE	FALSE
rs7163757_T	395.1	Nonrheumatic mitral valve disorders	circulatory system	0.950164	0.0469837	0.948998	0.026353	0.422159	53699	3288	50411	32	FALSE	FALSE
rs4558932_C	368.1	Amblyopia	sense organs	0.396864	0.0469944	0.787898	0.120012	0.211959	57490	244	57246	575	FALSE	FALSE
rs10116772_A	501	Pneumonitis due to inhalation of food or vomitus	respiratory	0.319528	0.0469966	1.10315	0.0494213	0.410769	43970	858	43112	37	FALSE	FALSE
rs10133035_T	442.8	Aneurysm of other specified artery	circulatory system	0.709447	0.0470058	0.799408	0.112717	0.35428	50906	187	50719	367	FALSE	FALSE
rs4812816_A	225.1	Benign neoplasm of brain, cranial nerves, meninges	neoplasms	0.313092	0.0470065	0.852474	0.0803591	0.217174	61338	509	60829	48	FALSE	FALSE
rs730497_A	345.11	Generalized convulsive epilepsy	neurological	0.60145	0.0470092	1.13885	0.0654623	0.178017	47869	760	47109	37	FALSE	FALSE
rs11650000_A	949.1	Diaper or napkin rash	injuries & poisonings	0.126157	0.0470097	0.753623	0.142413	0.453141	48699	108	48591	166	FALSE	FALSE
rs10860209_A	573.2	Liver replaced by transplant	digestive	0.319219	0.0470105	1.15875	0.0741836	0.152012	47062	660	46402	284	FALSE	FALSE
rs2924447_A	690.1	Seborrheic dermatitis	dermatologic	0.395846	0.0470132	0.853827	0.0795631	0.141655	53101	751	52350	514	FALSE	FALSE
rs6031558_C	747	Cardiac and circulatory congenital anomalies	congenital anomalies	0.918901	0.047014	0.946117	0.0278875	0.328041	61404	3158	58246	25	FALSE	FALSE
rs4237150_C	364.41	Keratoconus	sense organs	0.947879	0.0470142	0.60369	0.254104	0.410826	56861	37	56824	140	FALSE	FALSE
rs2941257_T	420.21	Acute pericarditis	circulatory system	0.898635	0.047016	0.762831	0.136303	0.260648	56726	161	56565	245	FALSE	FALSE
rs10766395_C	711.2	Reiter's disease	musculoskeletal	0.465122	0.0470223	1.77553	0.289057	0.380573	51450	24	51426	469	FALSE	FALSE
rs2948567_T	253.3	Diabetes insipidus	endocrine/metabolic	0.908608	0.0470262	0.707838	0.173982	0.333343	53373	86	53287	289	FALSE	FALSE
rs6483215_A	204.3	Monocytic leukemia	neoplasms	0.685867	0.047027	1.46024	0.19063	0.236368	60059	64	59995	73	FALSE	FALSE
rs10039427_A	327.31	Central/nonobstroctive sleep apnea	neurological	0.857204	0.0470307	0.725157	0.161814	0.185861	46368	160	46208	188	FALSE	FALSE
rs1848067_T	245.21	Chronic lymphocytic thyroiditis	endocrine/metabolic	0.38747	0.0470318	0.894395	0.0561968	0.36192	49989	725	49264	46	FALSE	FALSE
rs10766395_C	569.1	Toxic gastroenteritis and colitis	digestive	0.486691	0.047036	0.693234	0.184487	0.381282	51096	70	51026	468	FALSE	FALSE
rs1250109_C	960.2	Allergy/adverse effect of penicillin	injuries & poisonings	0.26426	0.0470364	0.903346	0.051184	0.172494	47874	1489	46385	17	FALSE	FALSE
rs3733227_C	250.4	Abnormal glucose	endocrine/metabolic	0.025282	0.0470396	1.04189	0.0206624	0.334613	50403	6443	43960	2	FALSE	FALSE
rs6136447_G	250.23	Type 2 diabetes with ophthalmic manifestations	endocrine/metabolic	0.0176158	0.0470424	1.1635	0.0762536	0.139171	44528	692	43836	138	FALSE	FALSE
rs72650616_A	425.12	Other hypertrophic cardiomyopathy	circulatory system	0.413739	0.0470451	1.38988	0.165778	0.10737	56855	149	56706	100	FALSE	FALSE
rs4984980_A	745	Pain in joint	musculoskeletal	0.902536	0.0470468	1.03459	0.0171233	0.187783	55511	16907	38604	611	FALSE	FALSE
rs10734253_G	967	Adverse effects of sedatives or other central nervous system depressants and anesthetics	injuries & poisonings	0.0234912	0.0470491	1.24919	0.112038	0.438207	46470	160	46310	95	FALSE	FALSE
rs4660895_T	242.3	Exophthalmos	endocrine/metabolic	0.659627	0.0470543	1.33808	0.146659	0.295158	49382	102	49280	30	FALSE	FALSE
rs2924447_A	472	Chronic pharyngitis and nasopharyngitis	respiratory	0.398815	0.0470598	0.905225	0.0501431	0.141015	43662	1870	41792	445	FALSE	FALSE
rs497273_C	707.2	Chronic ulcer of leg or foot	dermatologic	0.051836	0.0470618	0.904906	0.0503208	0.345875	60425	933	59492	295	FALSE	FALSE
rs2239525_G	704	Diseases of hair and hair follicles	dermatologic	0.967099	0.0470741	1.09237	0.0444945	0.26076	59296	1297	57999	0	FALSE	FALSE
rs2239526_G	704	Diseases of hair and hair follicles	dermatologic	0.967099	0.0470741	1.09237	0.0444945	0.26076	59296	1297	57999	0	FALSE	FALSE
rs2380949_G	500	Lung disease due to external agents	respiratory	0.352917	0.0470744	1.35429	0.152735	0.0950424	43307	202	43105	44	FALSE	FALSE
rs13136239_A	227.3	Benign neoplasm of pituitary gland and craniopharyngeal duct (pouch)	neoplasms	0.697108	0.047075	0.818244	0.101024	0.332494	60789	241	60548	678	FALSE	FALSE
rs6026592_A	149.9	Cancer of of nasal cavities	neoplasms	0.0759104	0.047077	0.78281	0.12332	0.37983	61263	150	61113	160	FALSE	FALSE
rs6438788_G	528.41	Cyst of the salivary gland	digestive	0.320468	0.0470779	1.88703	0.319806	0.461982	58525	21	58504	72	FALSE	FALSE
rs28582094_G	601.1	Prostatitis	genitourinary	0.00050571	0.0470782	1.17853	0.082729	0.266575	20996	359	20637	21	FALSE	FALSE
rs9489217_C	371.2	Conjunctivitis, noninfectious	sense organs	0.916521	0.0470839	0.917447	0.0433941	0.451342	55232	1111	54121	19	FALSE	FALSE
rs34351_C	277.6	Other deficiencies of circulating enzymes	endocrine/metabolic	0.278217	0.0470872	1.75903	0.284442	0.329905	59117	25	59092	86	FALSE	FALSE
rs3087948_T	199	Neoplasm of uncertain behavior	neoplasms	0.707529	0.0470874	1.07523	0.036532	0.188545	47543	2536	45007	59	FALSE	FALSE
rs1799884_T	585.31	Renal dialysis	genitourinary	0.67042	0.0470881	0.886616	0.0606108	0.17846	47005	1028	45977	2	FALSE	FALSE
rs11708067_G	655	Known or suspected fetal abnormality affecting management of mother	pregnancy complications	0.146923	0.0470884	0.92072	0.0416013	0.237111	34680	1905	32775	2	FALSE	FALSE
rs1848067_T	327.72	Sleep related leg cramps	neurological	0.666151	0.0470989	0.582802	0.271937	0.361769	46379	36	46343	42	FALSE	FALSE
rs10842991_T	871.3	Open wound of foot except toe(s) alone	injuries & poisonings	0.77302	0.0470996	1.30162	0.132775	0.191051	55344	157	55187	500	FALSE	FALSE
rs6485473_G	323.8	Encephalitis, non-infectious	neurological	0.259502	0.0471008	0.761859	0.136998	0.315763	62094	139	61955	74	FALSE	FALSE
rs6889788_A	703	Diseases of nail, NOS	dermatologic	0.875373	0.0471045	0.832596	0.0922786	0.186079	58373	442	57931	69	FALSE	FALSE
rs13282002_C	526.1	Cysts of the jaws	digestive	0.792373	0.0471048	0.237193	0.724746	0.159084	57281	23	57258	380	FALSE	FALSE
rs10766395_C	803.1	Fracture of humerus	injuries & poisonings	0.0929229	0.0471069	0.889896	0.0587558	0.380112	51035	642	50393	466	FALSE	FALSE
rs112412537_A	597.8	Urethral hypermobility/ISD	genitourinary	0.721924	0.0471074	1.50694	0.206556	0.0392804	55944	217	55727	737	FALSE	FALSE
rs76177300_A	586.4	Stricture/obstruction of ureter	genitourinary	0.998819	0.0471074	0.759594	0.138501	0.0457411	46162	797	45365	662	FALSE	FALSE
rs34506303_G	520.2	Disturbances in tooth eruption	digestive	0.700493	0.0471077	0.783204	0.123084	0.158727	56994	299	56695	984	FALSE	FALSE
rs11708903_G	250.41	Impaired fasting glucose	endocrine/metabolic	0.058908	0.0471093	0.913754	0.0454307	0.45622	44941	1037	43904	61	FALSE	FALSE
rs6790843_A	153.3	Malignant neoplasm of rectum, rectosigmoid junction, and anus	neoplasms	0.125921	0.0471179	0.913025	0.0458345	0.373765	51729	1085	50644	61	FALSE	FALSE
rs2268570_G	597.2	Urinary complications NEC	genitourinary	0.956136	0.0471208	1.24325	0.109676	0.418712	56312	167	56145	293	FALSE	FALSE
rs6899343_T	727.8	Plica syndrome	musculoskeletal	0.774486	0.0471272	1.42402	0.178065	0.246304	46609	73	46536	387	FALSE	FALSE
rs11075255_A	110.11	Dermatophytosis of nail	infectious diseases	0.905444	0.04713	1.07541	0.0366222	0.40281	54918	1614	53304	288	FALSE	FALSE
rs2894536_C	594.3	Calculus of ureter	genitourinary	0.0682369	0.04713	0.860534	0.0756638	0.158852	57116	738	56378	400	FALSE	FALSE
rs2403205_T	750.5	Congenital hypertrophic pyloric stenosis	congenital anomalies	0.764294	0.0471317	0.519103	0.330285	0.3703	59117	26	59091	168	FALSE	FALSE
rs11042985_G	284.1	Pancytopenia	hematopoietic	0.893802	0.0471338	0.922325	0.0407325	0.412946	41164	1327	39837	169	FALSE	FALSE
rs142848532_T	687	Symptoms affecting skin	dermatologic	0.00341582	0.0471351	0.733471	0.156148	0.0479097	47506	605	46901	791	FALSE	FALSE
rs34351_C	274.21	Chondrocalcinosis	endocrine/metabolic	0.392275	0.0471436	1.23255	0.105331	0.330899	59828	195	59633	87	FALSE	FALSE
rs1848067_T	350	Abnormal movement	neurological	0.179782	0.0471468	1.04218	0.0208154	0.361738	59228	5532	53696	58	FALSE	FALSE
rs11989843_G	720	Spinal stenosis	musculoskeletal	0.76962	0.047148	0.92917	0.0370102	0.194944	51607	2691	48916	408	FALSE	FALSE
rs10133035_T	656.8	Perinatal jaundice	pregnancy complications	0.783351	0.0471601	0.82979	0.0940027	0.352789	61602	302	61300	439	FALSE	FALSE
rs6128461_T	696.3	Pityriasis	dermatologic	0.652483	0.0471662	0.487909	0.36156	0.380084	52808	22	52786	47	FALSE	FALSE
rs62432360_C	572	Ascites (non malignant)	digestive	0.605921	0.0471672	0.925352	0.0390876	0.178313	48513	2472	46041	685	FALSE	FALSE
rs11564710_A	284	Aplastic anemia	hematopoietic	0.844645	0.0471679	0.927115	0.0381288	0.416041	41425	1515	39910	87	FALSE	FALSE
rs2908296_T	526.5	Inflammatory conditions of jaw	digestive	0.0380386	0.0471786	0.639184	0.225507	0.153875	57670	106	57564	58	FALSE	FALSE
rs1250542_A	300.11	Generalized anxiety disorder	mental disorders	0.926895	0.04718	0.931529	0.0357376	0.373444	37920	1806	36114	109	FALSE	FALSE
rs2380950_G	655	Known or suspected fetal abnormality affecting management of mother	pregnancy complications	0.434182	0.0471812	1.12033	0.0572495	0.0947388	34669	1905	32764	13	FALSE	FALSE
rs1125253_T	458.1	Orthostatic hypotension	circulatory system	0.0883752	0.0471831	0.904694	0.0504663	0.275078	51171	1069	50102	371	FALSE	FALSE
rs1125251_T	458.1	Orthostatic hypotension	circulatory system	0.0883752	0.0471831	0.904694	0.0504663	0.275078	51171	1069	50102	371	FALSE	FALSE
rs2523507_G	841	Sprains and strains of back and neck	injuries & poisonings	0.955837	0.0471832	0.891673	0.0577713	0.260976	55827	836	54991	6	FALSE	FALSE
rs11776904_C	180	Cervical cancer and dysplasia	neoplasms	0.0866255	0.0471904	0.864439	0.0734028	0.157206	27782	799	26983	476	FALSE	FALSE
rs4930046_A	610	Benign mammary dysplasias	genitourinary	0.259381	0.0471909	0.924536	0.0395364	0.481413	29267	1368	27899	328	FALSE	FALSE
rs10860209_A	244.2	Acquired hypothyroidism	endocrine/metabolic	0.100321	0.0471932	0.873623	0.0680784	0.151919	49974	945	49029	296	FALSE	FALSE
rs62432360_C	612	Breast conditions, congenital or relating to hormones	genitourinary	0.729799	0.047197	1.18495	0.0855129	0.178407	55264	425	54839	770	FALSE	FALSE
rs11002898_A	763	Thoracic or lumbosacral neuritis or radiculitis, unspecified	symptoms	0.739921	0.0472004	1.06976	0.0339825	0.25082	57314	2399	54915	141	FALSE	FALSE
rs3733227_C	457.3	Encounter for long-term (current) use of aspirin	circulatory system	0.430476	0.0472013	1.05884	0.0288094	0.335244	47810	3035	44775	2	FALSE	FALSE
rs10181515_T	263	Other nutritional deficiency	endocrine/metabolic	0.588293	0.0472021	0.865859	0.07258	0.226452	43932	595	43337	16	FALSE	FALSE
rs10464106_C	425.12	Other hypertrophic cardiomyopathy	circulatory system	0.37525	0.0472061	1.3895	0.165762	0.107428	56945	149	56796	3	FALSE	FALSE
rs8070737_T	315.3	Mental retardation	mental disorders	0.406221	0.0472073	0.83108	0.0932399	0.181411	58406	450	57956	22	FALSE	FALSE
rs28582094_G	286	Coagulation defects	hematopoietic	0.0472097	0.0472095	1.05696	0.0279168	0.267618	51140	3469	47671	37	FALSE	FALSE
rs35498576_C	571.6	Primary biliary cirrhosis	digestive	0.143203	0.0472112	0.808689	0.107005	0.28035	46820	240	46580	100	FALSE	FALSE
rs10116772_A	260.2	severe protein-calorie malnutrition	endocrine/metabolic	0.657298	0.0472131	0.933358	0.0347546	0.409289	45149	1825	43324	32	FALSE	FALSE
rs2268569_T	715	Other inflammatory spondylopathies	musculoskeletal	0.546702	0.047216	1.18847	0.0870149	0.080826	54042	795	53247	8	FALSE	FALSE
rs7531911_G	189.21	Malignant neoplasm of bladder	neoplasms	0.201951	0.0472184	0.892575	0.0572711	0.294727	61881	799	61082	37	FALSE	FALSE
rs56149656_G	694	Dyschromia and Vitiligo	dermatologic	0.0581309	0.0472207	0.889074	0.0592519	0.106996	54474	1722	52752	81	FALSE	FALSE
rs4237150_C	420.1	Myocarditis	circulatory system	0.816628	0.0472213	1.4789	0.197195	0.411595	56716	51	56665	142	FALSE	FALSE
rs4812816_A	452.2	Deep vein thrombosis [DVT]	circulatory system	0.593516	0.0472238	1.07975	0.0386695	0.217778	46800	2056	44744	40	FALSE	FALSE
rs4433533_G	279	Disorders involving the immune mechanism	endocrine/metabolic	0.464336	0.0472256	1.07507	0.036479	0.214416	58333	2241	56092	15	FALSE	FALSE
rs11042984_C	284.1	Pancytopenia	hematopoietic	0.899727	0.0472265	0.922355	0.0407329	0.413224	41146	1327	39819	188	FALSE	FALSE
rs4775238_A	193	Thyroid cancer	neoplasms	0.0768347	0.0472267	1.12229	0.0581433	0.41585	61563	611	60952	259	FALSE	FALSE
rs9489217_C	300.11	Generalized anxiety disorder	mental disorders	0.780695	0.0472301	0.933945	0.0344402	0.44929	38010	1808	36202	14	FALSE	FALSE
rs2380949_G	610.3	Fibrosclerosis of breast	genitourinary	0.531992	0.0472314	0.578159	0.276132	0.0950336	28290	122	28168	35	FALSE	FALSE
rs2924447_A	350.1	Abnormal involuntary movements	neurological	0.570266	0.0472324	0.903231	0.0512935	0.141148	54985	1747	53238	558	FALSE	FALSE
rs35498576_C	585	Renal failure	genitourinary	0.364385	0.0472329	1.03655	0.0180923	0.28083	55977	10090	45887	122	FALSE	FALSE
rs11626787_G	938.2	Chronic dermatitis due to solar radiation	dermatologic	0.884701	0.0472364	1.08778	0.0424034	0.34729	49882	1258	48624	134	FALSE	FALSE
rs6899343_T	795.82	Elevated cancer antigen 125 [CA 125]	symptoms	0.8512	0.0472375	1.40262	0.170522	0.247232	61426	81	61345	491	FALSE	FALSE
rs11650000_A	750.21	Congenital anomalies of intestine	congenital anomalies	0.0149249	0.0472417	1.22065	0.10049	0.453276	59263	200	59063	200	FALSE	FALSE
rs12493_T	703	Diseases of nail, NOS	dermatologic	0.872801	0.0472444	0.832697	0.0922761	0.186069	58368	442	57926	74	FALSE	FALSE
rs6026592_A	751.12	Congenital anomalies of male genital organs	congenital anomalies	0.242691	0.0472446	0.829109	0.0944525	0.381503	25836	265	25571	77	FALSE	FALSE
rs2523507_G	440.22	Atherosclerosis of native arteries of the extremities with intermittent claudication	circulatory system	0.88483	0.0472494	0.866636	0.0721434	0.260547	51603	539	51064	6	FALSE	FALSE
rs10814915_T	795.82	Elevated cancer antigen 125 [CA 125]	symptoms	0.918013	0.0472511	0.72222	0.164022	0.425704	61787	82	61705	119	FALSE	FALSE
rs35533056_A	613	Other nonmalignant breast conditions	genitourinary	0.891311	0.0472549	0.934742	0.0340142	0.385157	61101	1972	59129	322	FALSE	FALSE
rs8070737_T	447	Other disorders of arteries and arterioles	circulatory system	0.117154	0.0472597	1.10793	0.0516627	0.180982	52298	1251	51047	23	FALSE	FALSE
rs12746673_C	292.1	Aphasia/speech disturbance	mental disorders	0.0125346	0.0472597	1.09603	0.0462157	0.20895	50170	1401	48769	808	FALSE	FALSE
rs11075255_A	496.1	Emphysema	respiratory	0.890622	0.0472628	1.08176	0.0396138	0.401161	49181	1392	47789	258	FALSE	FALSE
rs2924447_A	259.8	Polyglandular activity in multiple endocrine adenomatosis	endocrine/metabolic	0.540948	0.0472681	0.39894	0.463203	0.141684	53090	39	53051	537	FALSE	FALSE
rs142848532_T	656	Other perinatal conditions of fetus or newborn	pregnancy complications	0.272796	0.0472693	0.775439	0.128196	0.0476341	61731	974	60757	1019	FALSE	FALSE
rs11085259_T	282.8	Other hemoglobinopathies	hematopoietic	0.0233371	0.0472694	1.5441	0.218987	0.179748	39931	61	39870	124	FALSE	FALSE
rs78028320_A	383	Otosclerosis	sense organs	0.317235	0.0472706	0.395617	0.467424	0.187622	54130	31	54099	300	FALSE	FALSE
rs8070737_T	963	Poisoning by primarily systemic agents	injuries & poisonings	0.0568662	0.0472753	1.11231	0.0536521	0.181255	47505	1125	46380	21	FALSE	FALSE
rs1971152_C	430.3	Subdural hemorrhage	circulatory system	0.610881	0.0472754	0.851549	0.0810041	0.411541	52397	331	52066	396	FALSE	FALSE
rs5210_A	430.1	Subarachnoid hemorrhage	circulatory system	0.409351	0.0472826	1.16841	0.0784598	0.376604	52753	338	52415	27	FALSE	FALSE
rs6031558_C	781	Symptoms involving nervous and musculoskeletal systems	symptoms	0.947731	0.0472847	1.10102	0.0485125	0.328028	60821	947	59874	25	FALSE	FALSE
rs6026591_A	279.1	Immunity deficiency	endocrine/metabolic	0.246093	0.0472847	1.06727	0.0328198	0.379988	57994	2028	55966	150	FALSE	FALSE
rs6128461_T	303	Psychogenic and somatoform disorders	mental disorders	0.461775	0.0472878	1.14627	0.0688186	0.378191	36627	448	36179	38	FALSE	FALSE
rs925095_T	78	Viral warts & HPV	infectious diseases	0.873225	0.0472904	1.08063	0.0390908	0.382277	50848	1401	49447	154	FALSE	FALSE
rs6749367_T	159.2	Malignant neoplasm of small intestine, including duodenum	neoplasms	0.422715	0.0472923	1.21351	0.0975544	0.251704	54872	258	54614	410	FALSE	FALSE
rs497273_C	796	Elevated prostate specific antigen [PSA]	genitourinary	0.741778	0.0472951	1.0954	0.0459374	0.345597	21758	1204	20554	114	FALSE	FALSE
rs8070737_T	362.26	Macular puckering of retina	sense organs	0.41326	0.0472956	1.19233	0.0886819	0.181339	56874	401	56473	23	FALSE	FALSE
rs4400674_A	656.6	Perinatal disorders of digestive system	pregnancy complications	0.736388	0.0473016	1.2905	0.12857	0.385539	61855	135	61720	1	FALSE	FALSE
rs2523507_G	204.21	Myeloid leukemia, acute	neoplasms	0.934551	0.0473071	1.13025	0.0617267	0.260074	60700	648	60052	8	FALSE	FALSE
rs3802113_G	202	Cancer of other lymphoid, histiocytic tissue	neoplasms	0.509056	0.0473086	0.849633	0.0821518	0.16491	60612	610	60002	59	FALSE	FALSE
rs78028320_A	427.41	Ventricular fibrillation and flutter	circulatory system	0.226176	0.0473128	1.23952	0.108257	0.187983	37538	246	37292	213	FALSE	FALSE
rs4930046_A	296.2	Depression	mental disorders	0.733335	0.047318	1.03251	0.0161275	0.480626	46171	10361	35810	509	FALSE	FALSE
rs3087948_T	440	Atherosclerosis	circulatory system	0.911644	0.0473251	0.921589	0.0411699	0.188202	53278	2269	51009	65	FALSE	FALSE
rs1250542_A	228	Hemangioma and lymphangioma, any site	neoplasms	0.983836	0.0473389	1.09571	0.0460864	0.374204	61433	1008	60425	177	FALSE	FALSE
rs10814915_T	850	Hemorrhage or hematoma complicating a procedure	injuries & poisonings	0.752373	0.0473471	0.9073	0.0490534	0.427072	54602	878	53724	105	FALSE	FALSE
rs6026592_A	480.12	Pseudomonal pneumonia	respiratory	0.855932	0.0473472	0.842558	0.086383	0.379862	47458	300	47158	111	FALSE	FALSE
rs11890449_T	722.8	Postlaminectomy syndrome	musculoskeletal	0.960596	0.0473516	0.743129	0.149705	0.0511987	49845	603	49242	43	FALSE	FALSE
rs3802113_G	962.2	Insulins and antidiabetic agents causing adverse effects in therapeutic use	injuries & poisonings	0.320946	0.047353	0.454048	0.398134	0.165082	46392	42	46350	50	FALSE	FALSE
rs4513637_G	224.1	Benign neoplasm of eye, uveal	neoplasms	0.091509	0.0473649	1.31599	0.138471	0.175875	60452	154	60298	597	FALSE	FALSE
rs10937714_C	275.5	Disorders of calcium/phosphorus metabolism	endocrine/metabolic	0.156853	0.0473684	1.08536	0.0413079	0.212748	56668	1734	54934	618	FALSE	FALSE
rs10039427_A	343	Infantile cerebral palsy	neurological	0.621211	0.0473701	0.830876	0.0934325	0.185349	47416	455	46961	197	FALSE	FALSE
rs16969990_T	292.6	Hallucinations	mental disorders	0.801507	0.0473718	0.626627	0.23571	0.069115	49707	214	49493	31	FALSE	FALSE
rs11085259_T	535.8	Other specified gastritis	digestive	0.747933	0.047377	0.830027	0.093951	0.179554	53914	442	53472	157	FALSE	FALSE
rs10181515_T	411	Ischemic Heart Disease	circulatory system	0.312173	0.0473829	0.960208	0.0204781	0.225415	57647	11321	46326	21	FALSE	FALSE
rs72727388_C	604.3	Peyronie's disease	genitourinary	0.625565	0.047383	1.32036	0.140154	0.273276	19451	117	19334	245	FALSE	FALSE
rs11042984_C	707.3	Chronic ulcer of unspecified site	dermatologic	0.742573	0.0473849	0.850626	0.0815913	0.413523	59831	323	59508	274	FALSE	FALSE
rs7632381_C	264.1	Short stature	endocrine/metabolic	0.406234	0.0473905	0.883188	0.0626474	0.436894	43942	599	43343	9	FALSE	FALSE
rs142848532_T	520.2	Disturbances in tooth eruption	digestive	0.442675	0.0473971	1.39407	0.16756	0.047325	57010	299	56711	944	FALSE	FALSE
rs497273_C	599.5	Frequency of urination and polyuria	genitourinary	0.843143	0.0474081	0.946282	0.027849	0.345111	48002	3273	44729	239	FALSE	FALSE
rs11708067_G	704.8	Other specified diseases of hair and hair follicles	dermatologic	0.032029	0.0474163	1.17328	0.0806033	0.236237	58401	404	57997	3	FALSE	FALSE
rs2908297_T	702	Degenerative skin conditions and other dermatoses	dermatologic	0.228939	0.0474249	1.05947	0.0291392	0.156889	56355	5171	51184	20	FALSE	FALSE
rs2948567_T	250.24	Type 2 diabetes with neurological manifestations	endocrine/metabolic	0.931231	0.0474328	1.06904	0.0336781	0.331981	46081	2333	43748	235	FALSE	FALSE
rs2523506_T	580.13	Acute glomerulonephritis, NOS	genitourinary	0.0754385	0.0474402	1.58759	0.233167	0.160868	46013	52	45961	18	FALSE	FALSE
rs11626787_G	516.1	Hemoptysis	respiratory	0.744202	0.0474414	0.891731	0.0578058	0.346666	62165	698	61467	164	FALSE	FALSE
rs6899343_T	130	Spirochetal infection	infectious diseases	0.746374	0.0474438	1.46413	0.19233	0.247501	59814	64	59750	474	FALSE	FALSE
rs6899342_G	795	Other and nonspecific abnormal cytological, histological and immunological findings	symptoms	0.895002	0.0474475	1.27532	0.122684	0.248235	61883	162	61721	100	FALSE	FALSE
rs8074454_C	740.3	Osteoarthrosis involving more than one site, but not specified as generalized	musculoskeletal	0.476477	0.0474477	0.7651	0.135071	0.330119	47751	141	47610	14	FALSE	FALSE
rs34351_C	481	Influenza	respiratory	0.528899	0.0474478	0.892698	0.0572608	0.330593	47926	728	47198	68	FALSE	FALSE
rs11002898_A	291.4	Specific nonpsychotic mental disorders due to brain damage	mental disorders	0.664745	0.0474594	1.18934	0.0874786	0.250266	49723	327	49396	132	FALSE	FALSE
rs3087948_T	350.5	Abnormal reflex	neurological	0.924193	0.0474636	0.530383	0.319935	0.188385	53733	52	53681	68	FALSE	FALSE
rs867635_T	942	Infusion and transfusion reaction	injuries & poisonings	0.461973	0.0474672	0.438423	0.416008	0.0784137	48818	84	48734	17	FALSE	FALSE
rs6026592_A	710.11	Acute osteomyelitis	musculoskeletal	0.49883	0.0474681	1.16153	0.0755458	0.380802	52115	366	51749	136	FALSE	FALSE
rs3775094_A	758	Chromosomal anomalies and genetic disorders	congenital anomalies	0.99527	0.0474716	1.14219	0.067076	0.46277	60731	456	60275	340	FALSE	FALSE
rs3733227_C	716	Other arthropathies	musculoskeletal	0.0487384	0.0474723	1.07076	0.0344942	0.335621	53851	1978	51873	2	FALSE	FALSE
rs11075255_A	500.1	Extrinsic allergic alveolitis	respiratory	0.776358	0.047473	1.75557	0.283943	0.400756	42965	25	42940	217	FALSE	FALSE
rs10766395_C	242.2	Toxic multinodular goiter	endocrine/metabolic	0.229982	0.0474774	1.29086	0.128812	0.381572	49017	122	48895	437	FALSE	FALSE
rs16860758_G	191.1	Cancer of brain and nervous system	neoplasms	0.589981	0.0474805	0.865323	0.0729836	0.184827	60957	697	60260	655	FALSE	FALSE
rs12302189_A	174.1	Breast cancer [female]	neoplasms	0.924561	0.0474809	1.12677	0.0602188	0.0573225	30782	2644	28138	56	FALSE	FALSE
rs1848067_T	433	Cerebrovascular disease	circulatory system	0.552998	0.047484	1.04159	0.0205581	0.361365	58625	6232	52393	56	FALSE	FALSE
rs6889788_A	726.1	Enthesopathy	musculoskeletal	0.863845	0.0474851	1.06856	0.0334567	0.186313	50026	3175	46851	60	FALSE	FALSE
rs1250095_T	250.7	Diabetic retinopathy	endocrine/metabolic	0.955813	0.0474867	1.1129	0.0539728	0.378906	56927	726	56201	314	FALSE	FALSE
rs2523507_G	564.1	Irritable Bowel Syndrome	digestive	0.974359	0.047489	0.926897	0.0383029	0.261723	42671	1926	40745	6	FALSE	FALSE
rs4400674_A	353.2	Nerve root lesions	neurological	0.021174	0.0474906	0.773502	0.129586	0.38552	54254	137	54117	1	FALSE	FALSE
rs10181515_T	290.13	Senile dementia	mental disorders	0.489293	0.0474916	1.28298	0.125731	0.226168	49682	173	49509	16	FALSE	FALSE
rs4930046_A	767	Cervicocranial/Cervicobrachial syndrome	symptoms	0.41726	0.0474921	1.52202	0.211938	0.48169	54507	46	54461	608	FALSE	FALSE
rs8003022_G	742.1	Loose body in joint	musculoskeletal	0.958472	0.0475	0.587249	0.268596	0.393919	51847	35	51812	40	FALSE	FALSE
rs11075255_A	452	Other venous embolism and thrombosis	circulatory system	0.811865	0.0475192	1.04959	0.0244225	0.40231	48398	3836	44562	249	FALSE	FALSE
rs6790843_A	112	Candidiasis	infectious diseases	0.0689251	0.0475262	1.06452	0.0315517	0.373612	55749	2223	53526	51	FALSE	FALSE
rs11708903_G	441.1	Acute vascular insufficiency of intestine	circulatory system	0.216237	0.0475282	1.24898	0.1122	0.455052	51159	160	50999	74	FALSE	FALSE
rs2133705_C	364.2	Corneal edema	sense organs	0.199213	0.0475301	1.39226	0.167003	0.488109	56134	74	56060	935	FALSE	FALSE
rs34351_C	323.2	Acute (transverse) myelitis	neurological	0.535491	0.047531	1.57424	0.229001	0.330459	61979	39	61940	89	FALSE	FALSE
rs13136239_A	536.7	Complications of gastrostomy, colostomy and enterostomy	digestive	0.462811	0.0475366	0.873161	0.0684514	0.332559	53562	523	53039	612	FALSE	FALSE
rs1250095_T	612.2	Hypertrophy of breast (Gynecomastia)	genitourinary	0.987538	0.0475382	0.852739	0.0803959	0.378351	55623	345	55278	318	FALSE	FALSE
rs724016_G	579.8	Nonspecific abnormal findings in stool contents	digestive	0.203967	0.0475423	0.88335	0.0625982	0.435006	49389	539	48850	12	FALSE	FALSE
rs28578604_T	601.4	Balanoposthitis	genitourinary	0.71487	0.0475432	1.59938	0.237007	0.219427	20672	42	20630	28	FALSE	FALSE
rs4887810_A	689	Disorder of skin and subcutaneous tissue NOS	dermatologic	0.328327	0.0475434	1.08014	0.038905	0.325716	59753	1526	58227	323	FALSE	FALSE
rs5210_A	573.3	Hepatomegaly	digestive	0.153103	0.0475468	1.17416	0.0810295	0.377736	46972	317	46655	21	FALSE	FALSE
rs11626787_G	550.5	Ventral hernia	digestive	0.687736	0.0475488	0.904026	0.0509227	0.34543	55056	905	54151	150	FALSE	FALSE
rs11263762_A	371.2	Conjunctivitis, noninfectious	sense organs	0.842114	0.0475548	0.916085	0.0442363	0.410169	55176	1110	54066	83	FALSE	FALSE
rs144155527_T	255.1	Adrenal hyperfunction	endocrine/metabolic	0.0293974	0.047555	1.68614	0.263683	0.0178738	53682	252	53430	137	FALSE	FALSE
rs28582094_G	696.4	Psoriasis	dermatologic	0.449523	0.0475555	0.902109	0.0519954	0.266286	51439	1022	50417	44	FALSE	FALSE
rs867635_T	497	Bronchitis	respiratory	0.879477	0.0475579	1.21035	0.0963557	0.0795564	48651	649	48002	23	FALSE	FALSE
rs76177300_A	365.11	Primary open angle glaucoma	sense organs	0.9578	0.047561	1.35892	0.154796	0.0461963	56563	378	56185	813	FALSE	FALSE
rs142848532_T	741.2	Stiffness of joint	musculoskeletal	0.173248	0.0475614	1.1748	0.0813107	0.0477351	52540	1507	51033	869	FALSE	FALSE
rs4812816_A	690.1	Seborrheic dermatitis	dermatologic	0.234986	0.0475619	0.878566	0.0653446	0.217326	53551	759	52792	41	FALSE	FALSE
rs2380949_G	653	Problems associated with amniotic cavity and membranes	pregnancy complications	0.314808	0.0475624	1.21684	0.0990557	0.0941774	34435	545	33890	35	FALSE	FALSE
rs56149656_G	327.32	Obstructive sleep apnea	neurological	0.145436	0.047567	0.933873	0.0345317	0.107413	52005	5686	46319	74	FALSE	FALSE
rs2924447_A	717	Polymyalgia Rheumatica	musculoskeletal	0.538683	0.0475671	0.787947	0.120292	0.141138	62517	342	62175	610	FALSE	FALSE
rs4930046_A	599.2	Retention of urine	genitourinary	0.380231	0.0475675	1.06251	0.0306048	0.480914	46761	2330	44431	548	FALSE	FALSE
rs1364809_C	795	Other and nonspecific abnormal cytological, histological and immunological findings	symptoms	0.4205	0.0475723	1.72958	0.276544	0.0248757	61968	162	61806	10	FALSE	FALSE
rs730497_A	621	Endometrial hyperplasia	genitourinary	0.674785	0.0475728	1.31546	0.138395	0.177662	34104	155	33949	25	FALSE	FALSE
rs12746673_C	259.1	Nonspecific abnormal results of other endocrine function study	endocrine/metabolic	0.00652397	0.0475835	0.735633	0.154979	0.208987	52874	153	52721	881	FALSE	FALSE
rs11564710_A	592.2	Urethritis and urethral syndrome	genitourinary	0.297692	0.0475889	1.4559	0.189611	0.416209	45846	56	45790	103	FALSE	FALSE
rs2908296_T	759.1	Anomalies of endocrine glands, congenital	congenital anomalies	0.0200455	0.047591	0.238926	0.722665	0.153817	60559	24	60535	64	FALSE	FALSE
rs2908297_T	513.4	Hyperventilation	respiratory	0.00495485	0.047594	0.865336	0.0730131	0.155984	58945	803	58142	21	FALSE	FALSE
rs1125253_T	736	Other acquired deformities of limbs	musculoskeletal	0.370087	0.0475966	0.855822	0.0785951	0.273868	54446	442	54004	368	FALSE	FALSE
rs1125251_T	736	Other acquired deformities of limbs	musculoskeletal	0.370087	0.0475966	0.855822	0.0785951	0.273868	54446	442	54004	368	FALSE	FALSE
rs4930046_A	342	Hemiplegia	neurological	0.660745	0.047602	1.12304	0.0585794	0.482118	47225	597	46628	539	FALSE	FALSE
rs234866_A	530.15	Eosinophilic esophagitis	digestive	0.305476	0.0476095	1.24138	0.10916	0.307774	37331	189	37142	95	FALSE	FALSE
rs2523506_T	733.6	Costochondritis	musculoskeletal	0.574809	0.0476141	0.58245	0.272876	0.160039	49738	76	49662	22	FALSE	FALSE
rs2523504_T	599.3	Dysuria	genitourinary	0.990195	0.0476198	1.0604	0.0296067	0.261447	48111	3169	44942	0	FALSE	FALSE
rs1971152_C	218.1	Uterine leiomyoma	neoplasms	0.61942	0.047623	1.11293	0.0540183	0.407612	30767	718	30049	227	FALSE	FALSE
rs1250109_C	149	Cancer of larynx, pharynx, nasal cavities	neoplasms	0.282843	0.0476271	0.888335	0.0597805	0.172478	62353	1108	61245	21	FALSE	FALSE
rs13136239_A	290.12	Dementia with cerebral degenerations	mental disorders	0.846114	0.0476287	0.743656	0.149534	0.332	49119	113	49006	544	FALSE	FALSE
rs2908297_T	286.9	Abnormal coagulation profile	hematopoietic	0.269616	0.0476386	1.14649	0.0690226	0.155546	48439	752	47687	15	FALSE	FALSE
rs6885132_G	458.1	Orthostatic hypotension	circulatory system	0.716196	0.0476404	1.14751	0.0694726	0.101223	51446	1073	50373	84	FALSE	FALSE
rs11042984_C	618.5	Prolapse of vaginal vault after hysterectomy	genitourinary	0.638604	0.0476432	1.18803	0.0869934	0.414046	34094	272	33822	158	FALSE	FALSE
rs6749367_T	530.3	Stricture and stenosis of esophagus	digestive	0.0268566	0.0476509	0.879124	0.0650502	0.253691	37660	697	36963	289	FALSE	FALSE
rs1905505_A	601.8	Other inflammatory disorders of male genital organs	genitourinary	0.0980911	0.0476549	0.64958	0.217846	0.289484	20616	64	20552	108	FALSE	FALSE
rs4701619_C	499	Cystic fibrosis	respiratory	0.87784	0.047661	0.770211	0.131839	0.186434	63237	233	63004	86	FALSE	FALSE
rs497273_C	362.4	Retinal vascular changes and abnomalities	sense organs	0.110713	0.047663	0.844441	0.0853783	0.34598	56561	324	56237	271	FALSE	FALSE
rs112412537_A	743.12	Senile osteoporosis	musculoskeletal	0.732757	0.0476685	1.2667	0.119381	0.0390541	52120	839	51281	658	FALSE	FALSE
rs8003022_G	593	Hematuria	genitourinary	0.912664	0.0476685	0.947731	0.0271094	0.392043	48978	3131	45847	43	FALSE	FALSE
rs2523506_T	618	Genital prolapse	genitourinary	0.650935	0.0476819	0.877365	0.0660706	0.161017	34931	972	33959	14	FALSE	FALSE
rs144155527_T	415.2	Chronic pulmonary heart disease	circulatory system	0.173398	0.0476869	1.24278	0.109767	0.0174154	53200	2097	51103	141	FALSE	FALSE
rs11776904_C	132	Infestation (lice, mites)	infectious diseases	0.528183	0.0476944	1.41661	0.175884	0.158217	59349	101	59248	1010	FALSE	FALSE
rs76177300_A	737	Curvature of spine	musculoskeletal	0.96485	0.0476948	1.18857	0.0872454	0.0460053	54961	1330	53631	783	FALSE	FALSE
rs6688365_C	364.51	Fuchs' dystrophy	sense organs	0.41061	0.0477021	1.32392	0.141715	0.438014	56763	101	56662	312	FALSE	FALSE
rs6790843_A	756.2	Pectus and other congenital anomalies of ribs/sternum	congenital anomalies	0.210726	0.0477024	0.724325	0.162886	0.373422	60982	91	60891	61	FALSE	FALSE
rs11564710_A	386.2	Peripheral or central vertigo	sense organs	0.90415	0.0477034	1.10275	0.0493962	0.41665	53449	865	52584	117	FALSE	FALSE
rs6136447_G	938.2	Chronic dermatitis due to solar radiation	dermatologic	0.452712	0.047711	0.883729	0.062429	0.138682	49866	1256	48610	152	FALSE	FALSE
rs78028320_A	253.4	Anterior pituitary disorders	endocrine/metabolic	0.487791	0.0477151	0.753469	0.142971	0.188149	53479	194	53285	298	FALSE	FALSE
rs6026592_A	962.2	Insulins and antidiabetic agents causing adverse effects in therapeutic use	injuries & poisonings	0.0934494	0.0477165	0.615906	0.244793	0.37892	46329	42	46287	119	FALSE	FALSE
rs79896666_C	253.4	Anterior pituitary disorders	endocrine/metabolic	0.597939	0.0477167	0.571161	0.282888	0.0570459	53641	196	53445	122	FALSE	FALSE
rs78551082_T	253.4	Anterior pituitary disorders	endocrine/metabolic	0.597939	0.0477167	0.571161	0.282888	0.0570459	53641	196	53445	122	FALSE	FALSE
rs74628648_T	253.4	Anterior pituitary disorders	endocrine/metabolic	0.597939	0.0477167	0.571161	0.282888	0.0570459	53641	196	53445	122	FALSE	FALSE
rs2074090_G	394	Rheumatic disease of the heart valves	circulatory system	0.23547	0.0477199	0.9381	0.0322744	0.3519	52495	2319	50176	288	FALSE	FALSE
rs10993460_C	519.1	Tracheostomy complications	respiratory	0.52837	0.0477218	0.600025	0.257993	0.0883173	56314	145	56169	41	FALSE	FALSE
rs11708903_G	958	Certain early complications of trauma or procedure	injuries & poisonings	0.0137556	0.0477227	0.888469	0.0597304	0.455521	62333	580	61753	83	FALSE	FALSE
rs6031558_C	447	Other disorders of arteries and arterioles	circulatory system	0.98278	0.0477229	0.916427	0.0440812	0.327438	52297	1251	51046	25	FALSE	FALSE
rs13136239_A	241	Nontoxic nodular goiter	endocrine/metabolic	0.610825	0.0477289	0.93401	0.0344826	0.332721	50894	2092	48802	553	FALSE	FALSE
rs11564710_A	770	Myalgia and myositis unspecified	symptoms	0.691229	0.0477408	0.949407	0.0262256	0.416599	60077	3299	56778	131	FALSE	FALSE
rs11042984_C	79	Viral infection	infectious diseases	0.85791	0.0477421	0.935924	0.0334508	0.412918	51423	2036	49387	220	FALSE	FALSE
rs11708903_G	344	Other paralytic syndromes	neurological	0.214306	0.0477479	1.12193	0.0581186	0.454102	47693	604	47089	59	FALSE	FALSE
rs4887810_A	286.81	Primary hypercoagulable state	hematopoietic	0.206585	0.0477513	0.872042	0.0691654	0.326437	47948	509	47439	273	FALSE	FALSE
rs4433533_G	204.3	Monocytic leukemia	neoplasms	0.365366	0.0477574	1.47076	0.194884	0.215027	60111	64	60047	16	FALSE	FALSE
rs2908296_T	743.2	Pathologic fracture	musculoskeletal	0.29185	0.0477665	1.13466	0.0638221	0.153823	52736	886	51850	52	FALSE	FALSE
rs497273_C	145.1	Cancer of lip	neoplasms	0.0428312	0.0477687	1.78294	0.292139	0.345479	61011	24	60987	291	FALSE	FALSE
rs2523506_T	512	Other symptoms of respiratory system	respiratory	0.205013	0.0477743	1.03499	0.0173743	0.160547	53894	22810	31084	24	FALSE	FALSE
rs2268570_G	601.11	Acute prostatitis	genitourinary	0.451492	0.0477789	1.29701	0.13139	0.416554	20684	119	20565	99	FALSE	FALSE
rs4701619_C	974	Poisoning by water, mineral, and uric acid metabolism drugs	injuries & poisonings	0.865595	0.0477814	0.60649	0.252648	0.186074	46409	74	46335	65	FALSE	FALSE
rs2239525_G	204.21	Myeloid leukemia, acute	neoplasms	0.934316	0.0477821	1.12995	0.0617262	0.260122	60708	648	60060	0	FALSE	FALSE
rs2239526_G	204.21	Myeloid leukemia, acute	neoplasms	0.934316	0.0477821	1.12995	0.0617262	0.260122	60708	648	60060	0	FALSE	FALSE
rs11890449_T	528	Diseases of the oral soft tissues, excluding lesions specific for gingiva and tongue	digestive	0.974513	0.0477875	0.840004	0.0880879	0.051482	60089	1559	58530	49	FALSE	FALSE
rs6128461_T	614.31	Acute inflammatory pelvic disease	genitourinary	0.720191	0.0477933	1.88737	0.320929	0.379045	31090	20	31070	23	FALSE	FALSE
rs8003022_G	371.2	Conjunctivitis, noninfectious	sense organs	0.982853	0.0478009	0.915536	0.0445881	0.392012	55205	1109	54096	46	FALSE	FALSE
rs10842991_T	382	Otalgia	sense organs	0.515822	0.0478025	0.887913	0.0600678	0.191625	54891	985	53906	499	FALSE	FALSE
rs11776904_C	259.1	Nonspecific abnormal results of other endocrine function study	endocrine/metabolic	0.246695	0.0478064	1.33148	0.14466	0.158098	52866	151	52715	902	FALSE	FALSE
rs1250590_A	733.6	Costochondritis	musculoskeletal	0.938111	0.0478168	1.38833	0.165794	0.476097	48948	74	48874	851	FALSE	FALSE
rs10133035_T	614.32	Chronic inflammatory pelvic disease	genitourinary	0.815777	0.0478197	0.725156	0.162392	0.352024	30961	94	30867	234	FALSE	FALSE
rs11042985_G	575.1	Cholangitis	digestive	0.833302	0.0478222	1.17267	0.0804909	0.413245	56971	317	56654	225	FALSE	FALSE
rs7405696_C	401	Hypertension	circulatory system	0.565345	0.0478228	0.97143	0.0146474	0.407155	57763	26256	31507	493	FALSE	FALSE
rs2941257_T	250.24	Type 2 diabetes with neurological manifestations	endocrine/metabolic	0.760283	0.0478238	1.07294	0.0355759	0.260695	46119	2337	43782	198	FALSE	FALSE
rs10766395_C	275.3	Disorders of magnesium metabolism	endocrine/metabolic	0.00416659	0.0478294	0.929829	0.0367657	0.38036	56691	1650	55041	500	FALSE	FALSE
rs1250590_A	958	Certain early complications of trauma or procedure	injuries & poisonings	0.840713	0.0478428	0.888072	0.0599885	0.47579	61420	569	60851	1034	FALSE	FALSE
rs6026592_A	614.31	Acute inflammatory pelvic disease	genitourinary	0.727624	0.0478455	1.88668	0.32082	0.37916	31041	20	31021	76	FALSE	FALSE
rs1250542_A	530.2	Esophageal bleeding (varices/hemorrhage)	digestive	0.894768	0.0478473	1.09693	0.0467567	0.373094	38111	984	37127	111	FALSE	FALSE
rs16969990_T	270	Disorders of protein plasma/amino-acid transport and metabolism	endocrine/metabolic	0.758199	0.0478539	0.823862	0.0979207	0.0692369	59968	973	58995	42	FALSE	FALSE
rs11042985_G	440.9	Atherosclerosis of aorta	circulatory system	0.785049	0.0478634	1.11762	0.0562043	0.413859	51555	670	50885	196	FALSE	FALSE
rs34506303_G	332	Parkinson's disease	neurological	0.342893	0.0478835	0.845005	0.0851255	0.158727	46961	589	46372	832	FALSE	FALSE
rs6438788_G	350.3	Lack of coordination	neurological	0.56437	0.0478888	1.07886	0.0383671	0.462436	55093	1407	53686	66	FALSE	FALSE
rs867635_T	428	Congestive heart failure; nonhypertensive	circulatory system	0.823823	0.047889	1.07005	0.0342253	0.0791883	56694	7087	49607	25	FALSE	FALSE
rs6817471_C	457.3	Encounter for long-term (current) use of aspirin	circulatory system	0.420764	0.0478904	1.05869	0.0288307	0.335402	47780	3030	44750	34	FALSE	FALSE
rs117252445_A	564.1	Irritable Bowel Syndrome	digestive	0.473182	0.0478911	0.859113	0.0767592	0.0556925	42600	1923	40677	82	FALSE	FALSE
rs234866_A	300.3	Obsessive-compulsive disorders	mental disorders	0.732015	0.0478924	0.863406	0.0742399	0.306925	36592	464	36128	93	FALSE	FALSE
rs1411435_G	288	Diseases of white blood cells	hematopoietic	0.0724787	0.0478986	1.07245	0.0353554	0.0959328	50551	4973	45578	56	FALSE	FALSE
rs8070737_T	742	Derangement of joint, non-traumatic	musculoskeletal	0.266731	0.0479027	0.88019	0.0645109	0.181895	52731	900	51831	21	FALSE	FALSE
rs7632381_C	574.2	Calculus of bile duct	digestive	0.506825	0.0479047	0.861349	0.0754497	0.43665	57230	369	56861	10	FALSE	FALSE
rs7163757_T	624.9	stress incontinence, female	genitourinary	0.995288	0.0479057	0.905575	0.0501392	0.422966	31551	853	30698	17	FALSE	FALSE
rs6688365_C	733.2	Cyst of bone	musculoskeletal	0.332068	0.0479079	1.39415	0.167975	0.439109	49490	71	49419	281	FALSE	FALSE
rs10766394_G	250.3	Insulin pump user	endocrine/metabolic	0.398088	0.0479084	0.946866	0.0275998	0.378248	47112	3215	43897	75	FALSE	FALSE
rs6026591_A	149.9	Cancer of of nasal cavities	neoplasms	0.126591	0.0479178	0.783533	0.123321	0.379562	61268	150	61118	156	FALSE	FALSE
rs10039427_A	560	Intestinal obstruction without mention of hernia	digestive	0.97015	0.0479215	0.925651	0.0390576	0.185553	43047	2453	40594	176	FALSE	FALSE
rs11042985_G	619.5	Noninflammatory disorders of vulva and perineum	genitourinary	0.643204	0.0479216	0.804731	0.109829	0.414696	31083	182	30901	125	FALSE	FALSE
rs8003022_G	912	Insect bite	injuries & poisonings	0.983307	0.0479284	0.838324	0.0891562	0.392242	61471	276	61195	51	FALSE	FALSE
rs5210_A	275.3	Disorders of magnesium metabolism	endocrine/metabolic	0.15724	0.0479401	0.929971	0.0367065	0.376354	57143	1662	55481	26	FALSE	FALSE
rs6128461_T	962.2	Insulins and antidiabetic agents causing adverse effects in therapeutic use	injuries & poisonings	0.00222901	0.0479416	0.616286	0.244728	0.378758	46403	42	46361	42	FALSE	FALSE
rs7946714_C	464	Acute sinusitis	respiratory	0.805988	0.047942	0.945975	0.0280803	0.216696	49491	4247	45244	44	FALSE	FALSE
rs10993460_C	327.72	Sleep related leg cramps	neurological	0.440423	0.0479492	1.8978	0.32394	0.0889258	46387	36	46351	33	FALSE	FALSE
rs12531914_A	724.1	Disorders of sacrum	musculoskeletal	0.976551	0.0479496	1.18737	0.0868349	0.268614	49491	314	49177	110	FALSE	FALSE
rs12593201_A	440.21	Atherosclerosis of native arteries of the extremities with ulceration or gangrene	circulatory system	0.758032	0.0479566	0.801332	0.111986	0.26683	51291	232	51059	12	FALSE	FALSE
rs6128461_T	149.9	Cancer of of nasal cavities	neoplasms	0.162109	0.0479613	0.783623	0.123287	0.379628	61360	150	61210	59	FALSE	FALSE
rs34351_C	427.9	Palpitations	circulatory system	0.864084	0.0479684	1.0471	0.0232726	0.331578	42358	4928	37430	67	FALSE	FALSE
rs10734253_G	530.6	Diverticulum of esophagus, acquired	digestive	0.0306046	0.0479688	1.42533	0.179205	0.436924	37217	63	37154	79	FALSE	FALSE
rs10766395_C	313.2	Tics and stuttering	mental disorders	0.388837	0.0479759	0.772997	0.130199	0.380502	57633	136	57497	505	FALSE	FALSE
rs2564929_T	609	Male infertility and abnormal spermatozoa	genitourinary	0.120138	0.0479769	0.658833	0.211009	0.327069	19609	61	19548	8	FALSE	FALSE
rs1250109_C	990	Effects radiation NOS	injuries & poisonings	0.191763	0.0479774	0.901738	0.0523022	0.172033	56117	1436	54681	19	FALSE	FALSE
rs1250590_A	281.12	Other vitamin B12 deficiency anemia	hematopoietic	0.802343	0.0479788	1.1223	0.0583469	0.476266	39963	606	39357	675	FALSE	FALSE
rs6026591_A	962.2	Insulins and antidiabetic agents causing adverse effects in therapeutic use	injuries & poisonings	0.0185133	0.0479826	0.616295	0.244766	0.378683	46333	42	46291	116	FALSE	FALSE
rs6817471_C	644	Anemia during pregnancy	pregnancy complications	0.187904	0.0479838	0.771638	0.131094	0.334121	35113	147	34966	20	FALSE	FALSE
rs6103716_C	250.1	Type 1 diabetes	endocrine/metabolic	0.875281	0.0479877	1.06809	0.0333129	0.314619	46097	2190	43907	60	FALSE	FALSE
rs4513637_G	531.5	Gastrojejunal ulcer	digestive	0.415357	0.0479891	1.51804	0.21109	0.176257	59141	61	59080	584	FALSE	FALSE
rs2268569_T	473.1	Chronic laryngitis	respiratory	0.317856	0.0479909	1.39998	0.170147	0.081105	42371	183	42188	4	FALSE	FALSE
rs1250095_T	170.2	Cancer of connective tissue	neoplasms	0.967328	0.047995	1.12464	0.0594035	0.379282	62033	589	61444	346	FALSE	FALSE
rs2908289_A	190	Cancer of eye	neoplasms	0.674453	0.0479965	1.38023	0.162967	0.179232	60960	106	60854	19	FALSE	FALSE
rs10814915_T	593.1	Gross hematuria	genitourinary	0.704252	0.0479968	1.10805	0.0518879	0.426696	46580	775	45805	91	FALSE	FALSE
rs11042985_G	70	Viral hepatitis	infectious diseases	0.884067	0.0479994	0.928155	0.037705	0.41279	50952	1541	49411	196	FALSE	FALSE
rs2285676_G	573.3	Hepatomegaly	digestive	0.152098	0.0480037	1.17378	0.0810328	0.377802	46977	317	46660	15	FALSE	FALSE
rs6031558_C	732	Osteochondropathies	musculoskeletal	0.866112	0.0480077	0.784284	0.122886	0.328139	49828	165	49663	23	FALSE	FALSE
rs2239525_G	599.3	Dysuria	genitourinary	0.99017	0.0480087	1.0603	0.0296131	0.261292	48111	3169	44942	0	FALSE	FALSE
rs2239526_G	599.3	Dysuria	genitourinary	0.99017	0.0480087	1.0603	0.0296131	0.261292	48111	3169	44942	0	FALSE	FALSE
rs7693_T	427.41	Ventricular fibrillation and flutter	circulatory system	0.843305	0.0480139	1.20094	0.092607	0.365447	37699	247	37452	38	FALSE	FALSE
rs2523507_G	293.1	Swelling, mass, or lump in head and neck [Space-occupying lesion, intracranial NOS]	mental disorders	0.943329	0.0480149	1.08236	0.0400286	0.260453	60247	1603	58644	9	FALSE	FALSE
rs4237150_C	569.2	Gastrointestinal complications	digestive	0.683755	0.0480156	0.924492	0.0397078	0.412283	52732	1384	51348	131	FALSE	FALSE
rs55754152_A	371.21	Allergic conjunctivitis	sense organs	0.93989	0.0480206	0.798533	0.113788	0.0513914	55087	980	54107	34	FALSE	FALSE
rs6103716_C	426.3	Bundle branch block	circulatory system	0.832742	0.0480244	1.09452	0.0456814	0.316856	38609	1170	37439	54	FALSE	FALSE
rs7693_T	401.2	Hypertensive heart and/or renal disease	circulatory system	0.625208	0.048025	0.95329	0.0241948	0.36584	38182	6437	31745	32	FALSE	FALSE
rs10464106_C	702	Degenerative skin conditions and other dermatoses	dermatologic	0.476071	0.048028	1.0698	0.0341252	0.10701	56373	5170	51203	2	FALSE	FALSE
rs12746673_C	743.9	Osteopenia or other disorder of bone and cartilage	musculoskeletal	0.188737	0.0480289	0.933698	0.0346979	0.207952	54039	2937	51102	878	FALSE	FALSE
rs6889788_A	974	Poisoning by water, mineral, and uric acid metabolism drugs	injuries & poisonings	0.858878	0.0480309	0.606845	0.252634	0.186009	46417	74	46343	57	FALSE	FALSE
rs76177300_A	426.2	Atrioventricular [AV] block	circulatory system	0.676669	0.0480457	1.20251	0.0932815	0.0450753	38236	1242	36994	550	FALSE	FALSE
rs6103716_C	292	Neurological disorders	mental disorders	0.778951	0.0480462	1.03934	0.0195159	0.315345	56657	7196	49461	74	FALSE	FALSE
rs2523506_T	226	Benign neoplasm of thyroid glands	neoplasms	0.603855	0.0480477	1.35084	0.152116	0.160811	61305	134	61171	26	FALSE	FALSE
rs2924447_A	720	Spinal stenosis	musculoskeletal	0.654833	0.0480488	0.919722	0.0423303	0.141812	51519	2692	48827	499	FALSE	FALSE
rs3213571_C	302	Sexual and gender identity disorders	mental disorders	0.976827	0.0480521	0.70786	0.174772	0.0836192	36439	290	36149	70	FALSE	FALSE
rs6889788_A	499	Cystic fibrosis	respiratory	0.878264	0.0480576	0.770574	0.131835	0.186377	63248	233	63015	75	FALSE	FALSE
rs10734253_G	255.11	Cushing's syndrome	endocrine/metabolic	0.0493436	0.0480602	1.30054	0.132929	0.438248	53569	114	53455	109	FALSE	FALSE
rs1848067_T	509.8	Dependence on respirator [Ventilator] or supplemental oxygen	respiratory	0.162556	0.0480615	1.08362	0.0406239	0.36118	44446	1347	43099	47	FALSE	FALSE
rs11708067_G	795.81	Elevated carcinoembryonic antigen [CEA]	symptoms	0.179651	0.0480667	1.23876	0.108311	0.236119	62028	214	61814	3	FALSE	FALSE
rs28578604_T	654	Other and unspecified complications of birth; puerperium affecting management of mother	pregnancy complications	0.93288	0.0480723	1.23425	0.106471	0.221231	34116	232	33884	36	FALSE	FALSE
rs10814915_T	371.21	Allergic conjunctivitis	sense organs	0.91656	0.0480766	1.09544	0.0461138	0.425246	55027	977	54050	100	FALSE	FALSE
rs6438788_G	972.1	Cardiac rhythm regulators causing adverse effects in therapeutic use	injuries & poisonings	0.633451	0.0480792	1.88779	0.321455	0.462823	46373	21	46352	49	FALSE	FALSE
rs8003022_G	272.11	Hypercholesterolemia	endocrine/metabolic	0.961475	0.0480805	1.0421	0.0208625	0.39244	46295	6869	39426	39	FALSE	FALSE
rs11626787_G	585.33	Chronic Kidney Disease, Stage III	genitourinary	0.537974	0.0480859	0.944352	0.028967	0.347322	48910	3054	45856	135	FALSE	FALSE
rs11708067_G	707.1	Decubitus ulcer	dermatologic	0.226418	0.0480859	0.891322	0.0582054	0.235603	60653	887	59766	3	FALSE	FALSE
rs12493_T	974	Poisoning by water, mineral, and uric acid metabolism drugs	injuries & poisonings	0.855414	0.0480864	0.606926	0.25263	0.185993	46413	74	46339	61	FALSE	FALSE
rs2403205_T	564	Functional digestive disorders	digestive	0.892484	0.0480917	0.950844	0.0255017	0.3722	44323	3681	40642	124	FALSE	FALSE
rs1848067_T	723	Other disorders of cervical region	musculoskeletal	0.237368	0.0480929	1.11941	0.0570705	0.361366	49894	658	49236	48	FALSE	FALSE
rs6485473_G	596.5	Functional disorders of bladder	genitourinary	0.329255	0.048093	0.920554	0.0418808	0.315494	57757	1395	56362	67	FALSE	FALSE
rs2403205_T	573.3	Hepatomegaly	digestive	0.718851	0.0480973	0.845637	0.084829	0.37076	46874	317	46557	122	FALSE	FALSE
rs11075256_G	370.31	Keratoconjunctivitis sicca	sense organs	0.0485987	0.0481001	0.858054	0.0774551	0.295115	54494	441	54053	87	FALSE	FALSE
rs35533056_A	371.21	Allergic conjunctivitis	sense organs	0.951587	0.0481036	0.909854	0.0477982	0.384472	54835	973	53862	293	FALSE	FALSE
rs757209_A	401	Hypertension	circulatory system	0.541511	0.04811	0.971438	0.0146621	0.406338	57713	26230	31483	547	FALSE	FALSE
rs12493_T	499	Cystic fibrosis	respiratory	0.875839	0.0481275	0.770639	0.131834	0.186368	63243	233	63010	80	FALSE	FALSE
rs1848068_T	644	Anemia during pregnancy	pregnancy complications	0.20437	0.0481347	0.771771	0.131096	0.334097	35117	147	34970	16	FALSE	FALSE
rs10766394_G	220	Benign neoplasm of ovary	neoplasms	0.0339491	0.0481468	1.22543	0.102879	0.380249	27766	195	27571	46	FALSE	FALSE
rs6026592_A	300	Anxiety disorders	mental disorders	0.304578	0.0481476	1.03223	0.016051	0.379638	47112	10987	36125	117	FALSE	FALSE
rs4660895_T	202.21	Nodular lymphoma	neoplasms	0.18839	0.0481485	1.33154	0.144902	0.29543	60131	104	60027	34	FALSE	FALSE
rs10842991_T	426.92	Cardiac defibrillator in situ	circulatory system	0.294567	0.04815	0.897972	0.0544605	0.189906	38448	1260	37188	332	FALSE	FALSE
rs11989843_G	151	Cancer of stomach	neoplasms	0.678705	0.0481561	0.847816	0.0835491	0.194913	55104	514	54590	436	FALSE	FALSE
rs56149656_G	217	Vascular hamartomas and non-neoplastic nevi	neoplasms	0.267745	0.0481575	0.771181	0.131496	0.106222	55864	386	55478	80	FALSE	FALSE
rs8003022_G	274.11	Gouty arthropathy	endocrine/metabolic	0.943686	0.0481587	0.897987	0.0544541	0.392432	60422	754	59668	52	FALSE	FALSE
rs2523506_T	145.3	Cancer of major salivary glands	neoplasms	0.754194	0.0481595	0.680519	0.194791	0.160901	61370	130	61240	26	FALSE	FALSE
rs8070737_T	742.9	Other derangement of joint	musculoskeletal	0.271189	0.0481686	0.864956	0.0734237	0.181933	52533	702	51831	21	FALSE	FALSE
rs12453443_G	420.2	Pericarditis	circulatory system	0.149008	0.0481709	1.0883	0.0428275	0.403948	57302	1148	56154	685	FALSE	FALSE
rs1250590_A	220	Benign neoplasm of ovary	neoplasms	0.63416	0.0481724	0.813443	0.104502	0.474918	27350	190	27160	482	FALSE	FALSE
rs6136447_G	609.1	Infertility, male	genitourinary	0.222069	0.0481742	1.98401	0.346751	0.137907	19524	23	19501	59	FALSE	FALSE
rs7693_T	41.12	Methicillin resistant Staphylococcus aureus	infectious diseases	0.404853	0.0481806	0.911406	0.046952	0.363682	52396	1033	51363	54	FALSE	FALSE
rs6749367_T	202.23	Lymphosarcoma	neoplasms	0.514705	0.0481827	1.42127	0.177933	0.25337	59719	72	59647	433	FALSE	FALSE
rs11708067_G	210	Benign neoplasm of lip, oral cavity, and pharynx	neoplasms	0.0695104	0.0481841	1.24159	0.109526	0.23597	61476	211	61265	2	FALSE	FALSE
rs10181515_T	290.2	Delirium due to conditions classified elsewhere	mental disorders	0.538845	0.0481862	1.1308	0.0622197	0.226354	50220	711	49509	16	FALSE	FALSE
rs10116772_A	250.6	Polyneuropathy in diabetes	endocrine/metabolic	0.378293	0.0481875	1.07392	0.0360971	0.40819	45736	1807	43929	36	FALSE	FALSE
rs2941257_T	153	Colorectal cancer	neoplasms	0.799192	0.048191	1.07399	0.0361288	0.261868	52517	2027	50490	232	FALSE	FALSE
rs4558932_C	159.3	Malignant neoplasm of gallbladder and extrahepatic bile ducts	neoplasms	0.648644	0.0481913	1.27127	0.121485	0.212105	54645	180	54465	556	FALSE	FALSE
rs3775094_A	420.3	Endocarditis	circulatory system	0.971738	0.0481917	1.13529	0.0642256	0.46193	56987	486	56501	317	FALSE	FALSE
rs10860209_A	446.9	Arteritis NOS	circulatory system	0.200429	0.048197	1.27234	0.121914	0.152645	51004	228	50776	306	FALSE	FALSE
rs6899343_T	198.1	Secondary malignancy of lymph nodes	neoplasms	0.185451	0.0481981	1.06039	0.0296791	0.24679	48051	3330	44721	376	FALSE	FALSE
rs2268570_G	585	Renal failure	genitourinary	0.990936	0.0482016	0.96801	0.0164574	0.419491	55826	10075	45751	282	FALSE	FALSE
rs3087948_T	610.4	Benign neoplasm of breast	genitourinary	0.943642	0.0482063	0.769461	0.132654	0.187295	28391	225	28166	32	FALSE	FALSE
rs10734253_G	741	Symptoms and disorders of the joints	musculoskeletal	0.183787	0.0482113	1.04254	0.0210889	0.438589	56838	5087	51751	113	FALSE	FALSE
rs8121252_T	830	Dislocation	injuries & poisonings	0.0422279	0.0482178	1.07144	0.0349312	0.341632	60173	1855	58318	210	FALSE	FALSE
rs11708903_G	473.3	Paralysis/spasm of vocal cords or larynx	respiratory	0.303838	0.0482189	0.871277	0.0697542	0.455515	42565	428	42137	58	FALSE	FALSE
rs4433533_G	735.3	Hallux valgus (Bunion)	musculoskeletal	0.185515	0.0482282	0.853704	0.0800724	0.2147	54858	517	54341	15	FALSE	FALSE
rs497273_C	580.3	Nephritis and nephropathy without mention of glomerulonephritis	genitourinary	0.63937	0.0482295	1.12129	0.0579547	0.345183	46416	658	45758	236	FALSE	FALSE
rs724016_G	81.12	Chronic graft-versus-host disease	infectious diseases	0.0292372	0.0482299	1.45556	0.190037	0.435129	58917	56	58861	14	FALSE	FALSE
rs78028320_A	426.7	Abnormal electrocardiogram [ECG] [EKG]	circulatory system	0.0812712	0.0482368	0.902513	0.0519282	0.187264	38638	1346	37292	217	FALSE	FALSE
rs10993460_C	253.5	Pituitary dwarfism	endocrine/metabolic	0.914963	0.0482373	0.644612	0.222302	0.0883125	53707	183	53524	37	FALSE	FALSE
rs1250095_T	728	Disorders of muscle, ligament, and fascia	musculoskeletal	0.974136	0.048238	1.22812	0.104028	0.377519	46840	189	46651	272	FALSE	FALSE
rs11263762_A	726.1	Enthesopathy	musculoskeletal	0.530601	0.0482544	1.05436	0.0268004	0.41095	50011	3171	46840	84	FALSE	FALSE
rs16860758_G	643.1	Hyperemesis gravidarum	pregnancy complications	0.962145	0.0482603	1.62071	0.244481	0.184942	34838	42	34796	367	FALSE	FALSE
rs10116772_A	560.3	Peritoneal or intestinal adhesions	digestive	0.386511	0.0482604	1.24021	0.108999	0.410701	40885	170	40715	39	FALSE	FALSE
rs2285676_G	430.1	Subarachnoid hemorrhage	circulatory system	0.433468	0.0482616	1.16756	0.0784369	0.376696	52756	338	52418	23	FALSE	FALSE
rs76369685_A	280.2	Iron deficiency anemia secondary to blood loss (chronic)	hematopoietic	0.469132	0.048273	0.81987	0.100564	0.0589835	40808	1079	39729	278	FALSE	FALSE
rs56149656_G	394.1	Mitral valve stenosis and aortic valve stenosis	circulatory system	0.0598085	0.048274	0.803417	0.110829	0.106991	50897	528	50369	72	FALSE	FALSE
rs8121252_T	715	Other inflammatory spondylopathies	musculoskeletal	0.236379	0.0482785	1.10996	0.0528251	0.342469	53875	793	53082	186	FALSE	FALSE
rs10771372_T	382	Otalgia	sense organs	0.510071	0.0482842	0.888137	0.06007	0.191575	54929	985	53944	460	FALSE	FALSE
rs13136239_A	609.1	Infertility, male	genitourinary	0.0924414	0.048285	1.82288	0.304031	0.329273	19373	22	19351	216	FALSE	FALSE
rs7531911_G	674	Other complications of the puerperium NEC	pregnancy complications	0.654463	0.0482873	0.644254	0.222633	0.294524	35065	61	35004	18	FALSE	FALSE
rs2924447_A	443	Peripheral vascular disease	circulatory system	0.500591	0.0482876	0.920046	0.0421971	0.140497	53286	2708	50578	545	FALSE	FALSE
rs6026592_A	303	Psychogenic and somatoform disorders	mental disorders	0.556366	0.0482891	1.14563	0.0688442	0.378353	36573	448	36125	96	FALSE	FALSE
rs56149656_G	284.1	Pancytopenia	hematopoietic	0.0654336	0.0482893	0.875557	0.0672952	0.106676	41265	1333	39932	60	FALSE	FALSE
rs2971670_T	345.11	Generalized convulsive epilepsy	neurological	0.495409	0.0482911	1.13808	0.0654959	0.178063	47865	760	47105	44	FALSE	FALSE
rs6438788_G	290.12	Dementia with cerebral degenerations	mental disorders	0.0514285	0.0482919	1.30403	0.134426	0.462108	49575	114	49461	64	FALSE	FALSE
rs7163757_T	277.51	Lipoprotein disorders	endocrine/metabolic	0.974968	0.0482972	1.28688	0.127724	0.422695	59259	123	59136	37	FALSE	FALSE
rs56149656_G	362.27	Drusen (degenerative) of retina	sense organs	0.549743	0.0482984	1.35618	0.154285	0.106497	56598	181	56417	79	FALSE	FALSE
rs12631733_T	531.5	Gastrojejunal ulcer	digestive	0.672836	0.0482984	1.53836	0.218115	0.160328	59553	60	59493	161	FALSE	FALSE
rs6483215_A	300.9	Posttraumatic stress disorder	mental disorders	0.860657	0.048308	1.09964	0.0480989	0.238522	37353	1179	36174	50	FALSE	FALSE
rs10181515_T	287.4	Qualitative platelet defects	hematopoietic	0.692292	0.0483187	1.64881	0.253249	0.225754	47720	36	47684	18	FALSE	FALSE
rs16860758_G	367.8	Hypermetropia	sense organs	0.542108	0.0483196	0.819226	0.100983	0.18438	57338	373	56965	618	FALSE	FALSE
rs1519480_C	591	Urinary tract infection	genitourinary	0.136943	0.0483253	0.963959	0.0185901	0.327005	54201	8317	45884	4	FALSE	FALSE
rs925095_T	291.1	Transient mental disorders due to conditions classified elsewhere	mental disorders	0.984363	0.0483261	1.42213	0.178352	0.381395	49437	63	49374	155	FALSE	FALSE
rs1250095_T	446.8	Thrombotic microangiopathy	circulatory system	0.981137	0.0483266	0.575063	0.280212	0.379077	50838	33	50805	278	FALSE	FALSE
rs2074090_G	261.1	Vitamin A deficiency	endocrine/metabolic	0.0508242	0.0483378	0.667826	0.204482	0.354017	43183	61	43122	245	FALSE	FALSE
rs2523504_T	362	Other retinal disorders	sense organs	0.973024	0.0483383	0.931974	0.0356822	0.261449	58715	2221	56494	1	FALSE	FALSE
rs234866_A	110.11	Dermatophytosis of nail	infectious diseases	0.796675	0.0483469	0.924566	0.0397257	0.30715	55061	1615	53446	137	FALSE	FALSE
rs62432360_C	575.1	Cholangitis	digestive	0.657398	0.0483471	0.801307	0.112197	0.178109	56426	314	56112	790	FALSE	FALSE
rs4930046_A	728.7	Fasciitis	musculoskeletal	0.707231	0.0483538	1.0945	0.0457387	0.481381	47397	994	46403	531	FALSE	FALSE
rs10766394_G	972	Poisoning by agents primarily affecting the cardiovascular system	injuries & poisonings	0.1183	0.0483578	0.79994	0.113067	0.376618	46506	179	46327	79	FALSE	FALSE
rs11564710_A	334.2	Anterior horn cell disease	neurological	0.832836	0.0483586	1.32408	0.142193	0.417239	47148	100	47048	103	FALSE	FALSE
rs1799884_T	520	Disorders of tooth development	digestive	0.560816	0.0483617	1.20971	0.0964356	0.178608	57951	332	57619	1	FALSE	FALSE
rs35533056_A	459.1	Hemorrhage NOS	circulatory system	0.731192	0.0483625	1.19737	0.0912436	0.385322	50428	247	50181	281	FALSE	FALSE
rs4812816_A	752.1	Neural tube defects	congenital anomalies	0.175983	0.0483655	0.767425	0.134091	0.217254	61810	198	61612	47	FALSE	FALSE
rs6899343_T	365.11	Primary open angle glaucoma	sense organs	0.89739	0.0483842	1.17716	0.0826253	0.247697	56892	381	56511	463	FALSE	FALSE
rs777355_A	327.1	Hypersomnia	neurological	0.0688177	0.0483861	1.14451	0.0683781	0.481379	46588	435	46153	246	FALSE	FALSE
rs11042985_G	540.11	Acute appendicitis	digestive	0.740032	0.0483987	1.18734	0.0869931	0.412935	62677	270	62407	243	FALSE	FALSE
rs144155527_T	41.4	E. coli	infectious diseases	0.429133	0.0483998	0.705515	0.176725	0.0178385	52555	1272	51283	139	FALSE	FALSE
rs11075255_A	656.5	Hematological disorders of newborn	pregnancy complications	0.891327	0.0483999	1.26553	0.119305	0.401799	61578	161	61417	320	FALSE	FALSE
rs6485473_G	965.1	Opiates and related narcotics causing adverse effects in therapeutic use	injuries & poisonings	0.376253	0.048402	1.08686	0.0422005	0.315337	47657	1319	46338	64	FALSE	FALSE
rs2380949_G	636	Early or threatened labor; hemorrhage in early pregnancy	pregnancy complications	0.240079	0.048406	1.13496	0.0641388	0.0944138	34084	1445	32639	31	FALSE	FALSE
rs55754152_A	939	Atopic/contact dermatitis due to other or unspecified	dermatologic	0.959551	0.048412	1.1136	0.0545169	0.0515024	52085	3364	48721	34	FALSE	FALSE
rs11650000_A	580.3	Nephritis and nephropathy without mention of glomerulonephritis	genitourinary	0.409597	0.0484178	1.11622	0.0557079	0.453849	46489	658	45831	156	FALSE	FALSE
rs1125253_T	285.2	Anemia of chronic disease	hematopoietic	0.359511	0.048418	0.948013	0.0270497	0.274851	43691	3982	39709	314	FALSE	FALSE
rs1125251_T	285.2	Anemia of chronic disease	hematopoietic	0.359511	0.048418	0.948013	0.0270497	0.274851	43691	3982	39709	314	FALSE	FALSE
rs11042985_G	586.1	Anatomical abnormatilies of kidney and ureters	genitourinary	0.946342	0.0484237	1.18881	0.0876315	0.41348	46082	276	45806	183	FALSE	FALSE
rs2133705_C	755.61	Congenital hip dysplasia and deformity	congenital anomalies	0.329725	0.0484337	1.21969	0.100631	0.488222	60195	208	59987	1005	FALSE	FALSE
rs2941257_T	187	Cancer of other male genital organs	neoplasms	0.2031	0.0484421	1.26929	0.120832	0.261594	25530	161	25369	116	FALSE	FALSE
rs62432360_C	342	Hemiplegia	neurological	0.878396	0.048443	1.15447	0.0727851	0.178435	47104	598	46506	670	FALSE	FALSE
rs9489217_C	509.2	Respiratory insufficiency	respiratory	0.652169	0.0484527	1.07156	0.0350247	0.449639	44866	1738	43128	17	FALSE	FALSE
rs4812816_A	519.2	Respiratory complications	respiratory	0.263524	0.0484537	1.2764	0.123669	0.217343	56344	174	56170	43	FALSE	FALSE
rs76369685_A	859	Complication due to other implant and internal device	injuries & poisonings	0.661487	0.0484605	0.797724	0.114525	0.0584759	54313	844	53469	362	FALSE	FALSE
rs11776904_C	785	Abdominal pain	symptoms	0.711805	0.0484609	1.03628	0.0180616	0.158858	54168	16581	37587	942	FALSE	FALSE
rs7405696_C	706	Diseases of sebaceous glands	dermatologic	0.252072	0.0484619	0.945592	0.0283504	0.407541	58491	2775	55716	503	FALSE	FALSE
rs10842991_T	286.2	Encounter for long-term (current) use of anticoagulants	hematopoietic	0.148957	0.0484662	1.05614	0.0276789	0.191251	52209	4908	47301	467	FALSE	FALSE
rs11708903_G	277.6	Other deficiencies of circulating enzymes	endocrine/metabolic	0.20164	0.0484713	1.74811	0.283059	0.455295	59121	26	59095	81	FALSE	FALSE
rs1250590_A	568.1	Peritoneal adhesions (postoperative) (postinfection)	digestive	0.832835	0.0484793	0.880337	0.0645927	0.476351	51122	491	50631	885	FALSE	FALSE
rs6103716_C	241.2	Nontoxic multinodular goiter	endocrine/metabolic	0.802223	0.0484867	1.08774	0.0426233	0.314653	50578	1325	49253	65	FALSE	FALSE
rs7632381_C	579.8	Nonspecific abnormal findings in stool contents	digestive	0.194935	0.0484903	0.883857	0.0625734	0.435849	49391	539	48852	9	FALSE	FALSE
rs2948567_T	339	Other headache syndromes	neurological	0.782161	0.0484912	1.06815	0.0334145	0.334018	56271	2071	54200	292	FALSE	FALSE
rs2268569_T	371.3	Inflammation of eyelids	sense organs	0.407878	0.0484963	1.18218	0.0848273	0.0815506	54972	841	54131	8	FALSE	FALSE
rs4237150_C	382	Otalgia	sense organs	0.711014	0.048498	1.09453	0.045783	0.411329	55249	991	54258	128	FALSE	FALSE
rs144155527_T	270.21	Disorders of urea cycle metabolism	endocrine/metabolic	0.478202	0.0484993	2.48639	0.461655	0.0178223	58943	61	58882	160	FALSE	FALSE
rs6688365_C	965.3	Salicylates causing adverse effects in therapeutic use	injuries & poisonings	0.264248	0.0484995	1.802	0.298485	0.438154	46171	23	46148	268	FALSE	FALSE
rs11042984_C	337	Disorders of the autonomic nervous system	neurological	0.909671	0.0485013	1.14105	0.0668796	0.414441	47400	462	46938	220	FALSE	FALSE
rs777355_A	747.11	Cardiac shunt/ heart septal defect	congenital anomalies	0.249921	0.0485028	0.927245	0.0382867	0.482055	59431	1457	57974	314	FALSE	FALSE
rs112412537_A	580.3	Nephritis and nephropathy without mention of glomerulonephritis	genitourinary	0.776146	0.0485068	1.28743	0.128059	0.039306	46049	654	45395	622	FALSE	FALSE
rs2894536_C	270.35	Macroglobulinemia	endocrine/metabolic	0.516327	0.0485076	0.240248	0.722839	0.159097	58656	23	58633	424	FALSE	FALSE
rs1848067_T	277.5	Other disorders of lipoid metabolism	endocrine/metabolic	0.409997	0.0485211	1.21067	0.0969069	0.361022	59344	222	59122	53	FALSE	FALSE
rs72727388_C	695	Erythematous conditions	dermatologic	0.576776	0.0485221	1.06368	0.0312947	0.273336	54894	2684	52210	681	FALSE	FALSE
rs10116772_A	388	Other disorders of ear	sense organs	0.74514	0.0485306	1.28124	0.125631	0.409224	54827	127	54700	47	FALSE	FALSE
rs2380950_G	426.32	Left bundle branch block	circulatory system	0.122558	0.0485317	1.19627	0.0908463	0.0956127	38133	663	37470	20	FALSE	FALSE
rs6136447_G	556	Ulceration of the lower GI tract	digestive	0.820115	0.0485326	0.794277	0.116757	0.140359	41002	366	40636	125	FALSE	FALSE
rs72979712_T	371.3	Inflammation of eyelids	sense organs	0.419257	0.0485368	0.785412	0.122449	0.0523566	54931	841	54090	52	FALSE	FALSE
rs34351_C	327.5	Parasomnia	neurological	0.193997	0.0485369	0.804659	0.110176	0.330453	46518	205	46313	74	FALSE	FALSE
rs2924447_A	853	Complication of colostomy or enterostomy	injuries & poisonings	0.828275	0.0485406	0.769898	0.132564	0.140921	53594	288	53306	540	FALSE	FALSE
rs62432360_C	258.1	Postablative ovarian failure	endocrine/metabolic	0.927746	0.0485408	1.59823	0.237704	0.177669	29676	47	29629	411	FALSE	FALSE
rs2523504_T	704	Diseases of hair and hair follicles	dermatologic	0.967197	0.0485424	1.09173	0.0444934	0.260886	59296	1297	57999	0	FALSE	FALSE
rs497273_C	835	Internal derangement of knee	injuries & poisonings	0.0167995	0.0485443	0.911748	0.0468381	0.34628	59296	1069	58227	289	FALSE	FALSE
rs1250095_T	599.8	Other symptoms involving urinary system	genitourinary	0.854363	0.0485487	0.842209	0.0870591	0.377419	45003	296	44707	252	FALSE	FALSE
rs11002898_A	656.2	Respiratory conditions of fetus and newborn	pregnancy complications	0.606691	0.0485494	1.16042	0.0754283	0.251291	62157	587	61570	153	FALSE	FALSE
rs12631733_T	696.42	Psoriatic arthropathy	dermatologic	0.519551	0.0485527	0.810121	0.106754	0.160954	50704	379	50325	141	FALSE	FALSE
rs12302189_A	722.8	Postlaminectomy syndrome	musculoskeletal	0.975278	0.0485558	1.25684	0.115894	0.0552198	49801	602	49199	91	FALSE	FALSE
rs3213571_C	592.11	Acute cystitis	genitourinary	0.758098	0.0485559	0.798125	0.114319	0.0828791	46417	623	45794	96	FALSE	FALSE
rs72979712_T	789	Nausea and vomiting	symptoms	0.770529	0.0485569	0.933688	0.0347856	0.0526377	55882	10731	45151	58	FALSE	FALSE
rs2268570_G	244.4	Hypothyroidism NOS	endocrine/metabolic	0.931681	0.048557	0.964393	0.0183811	0.420356	56539	7473	49066	289	FALSE	FALSE
rs79896666_C	452.8	Postphlebitic syndrome	circulatory system	0.0183551	0.0485574	1.94853	0.338195	0.0569876	44729	47	44682	101	FALSE	FALSE
rs78551082_T	452.8	Postphlebitic syndrome	circulatory system	0.0183551	0.0485574	1.94853	0.338195	0.0569876	44729	47	44682	101	FALSE	FALSE
rs74628648_T	452.8	Postphlebitic syndrome	circulatory system	0.0183551	0.0485574	1.94853	0.338195	0.0569876	44729	47	44682	101	FALSE	FALSE
rs6688365_C	255.12	Hyperaldosteronism	endocrine/metabolic	0.0694162	0.0485663	0.673152	0.200664	0.437692	53332	55	53277	299	FALSE	FALSE
rs1411435_G	500	Lung disease due to external agents	respiratory	0.343014	0.0485786	1.35158	0.152754	0.0953816	43305	202	43103	45	FALSE	FALSE
rs6688365_C	938.2	Chronic dermatitis due to solar radiation	dermatologic	0.0159435	0.048581	0.921209	0.0416115	0.437361	49737	1255	48482	288	FALSE	FALSE
rs11042985_G	871.4	Open wound of toe(s)	injuries & poisonings	0.658716	0.0485846	1.5752	0.230393	0.413177	55498	38	55460	217	FALSE	FALSE
rs1364809_C	727.6	Rupture of tendon, nontraumatic	musculoskeletal	0.439893	0.0485866	0.622927	0.239999	0.0251816	47495	595	46900	6	FALSE	FALSE
rs3087948_T	745	Pain in joint	musculoskeletal	0.866686	0.0485896	1.03426	0.0170787	0.188302	56019	17040	38979	72	FALSE	FALSE
rs1250095_T	759.1	Anomalies of endocrine glands, congenital	congenital anomalies	0.950058	0.0485912	1.76239	0.287336	0.379343	60303	24	60279	334	FALSE	FALSE
rs12531914_A	70.2	Viral hepatitis B	infectious diseases	0.830913	0.0485949	1.21691	0.0995432	0.26651	49728	238	49490	103	FALSE	FALSE
rs11263762_A	743.21	Pathologic fracture of vertebrae	musculoskeletal	0.758971	0.0485963	0.830781	0.0940048	0.409734	52074	246	51828	81	FALSE	FALSE
rs1016565_A	327.71	Restless legs syndrome	neurological	0.699292	0.048597	1.09556	0.0462781	0.310154	47391	1098	46293	98	FALSE	FALSE
rs12531914_A	284.1	Pancytopenia	hematopoietic	0.926632	0.0485988	1.08985	0.0436302	0.268071	41241	1331	39910	86	FALSE	FALSE
rs11989843_G	316	Substance addiction and disorders	mental disorders	0.881529	0.0486051	0.932146	0.0356309	0.195449	49770	2741	47029	410	FALSE	FALSE
rs7632381_C	644	Anemia during pregnancy	pregnancy complications	0.468973	0.0486056	1.26045	0.117375	0.43578	35129	148	34981	5	FALSE	FALSE
rs11075255_A	473.3	Paralysis/spasm of vocal cords or larynx	respiratory	0.762832	0.0486106	1.14677	0.0694454	0.402893	42412	426	41986	224	FALSE	FALSE
rs2564929_T	586.12	Vesicoureteral reflux	genitourinary	0.566616	0.0486127	0.825711	0.0971162	0.328261	46233	265	45968	12	FALSE	FALSE
rs2523504_T	204.21	Myeloid leukemia, acute	neoplasms	0.93351	0.0486175	1.12943	0.0617248	0.260258	60707	648	60059	1	FALSE	FALSE
rs1250109_C	278	Overweight, obesity and other hyperalimentation	endocrine/metabolic	0.490652	0.048618	0.950879	0.025543	0.17255	56540	9498	47042	21	FALSE	FALSE
rs6899343_T	244.4	Hypothyroidism NOS	endocrine/metabolic	0.819878	0.0486202	1.04231	0.0210142	0.24675	56387	7462	48925	445	FALSE	FALSE
rs4433533_G	754.2	Spondylolisthesis, congenital	congenital anomalies	0.512098	0.0486305	1.39688	0.169508	0.214403	61023	87	60936	16	FALSE	FALSE
rs13282002_C	379	Other disorders of eye	sense organs	0.762732	0.0486336	1.08338	0.0406137	0.158761	56163	2330	53833	383	FALSE	FALSE
rs34506303_G	132	Infestation (lice, mites)	infectious diseases	0.560814	0.0486364	1.41445	0.175853	0.158472	59326	101	59225	1034	FALSE	FALSE
rs10133035_T	715.3	Spinal enthesopathy	musculoskeletal	0.848325	0.0486383	1.41268	0.175219	0.353073	52965	66	52899	375	FALSE	FALSE
rs7405696_C	625	Pain and other symptoms associated with female genital organs	genitourinary	0.52772	0.0486383	0.91909	0.0427903	0.406122	31674	1201	30473	265	FALSE	FALSE
rs2908297_T	695	Erythematous conditions	dermatologic	0.147155	0.0486427	1.07735	0.0377857	0.156213	55517	2706	52811	20	FALSE	FALSE
rs1519480_C	348.8	Encephalopathy, not elsewhere classified	neurological	0.0807226	0.0486518	1.07579	0.0370525	0.32761	48831	1691	47140	4	FALSE	FALSE
rs6128461_T	300	Anxiety disorders	mental disorders	0.216079	0.0486583	1.03213	0.0160386	0.37948	47179	11000	36179	46	FALSE	FALSE
rs1510148_T	250.24	Type 2 diabetes with neurological manifestations	endocrine/metabolic	0.753452	0.0486609	1.07264	0.0355667	0.260989	46113	2337	43776	204	FALSE	FALSE
rs925095_T	430	Intracranial hemorrhage	circulatory system	0.983183	0.0486702	1.08919	0.0433373	0.38184	53419	1131	52288	162	FALSE	FALSE
rs497273_C	290.2	Delirium due to conditions classified elsewhere	mental disorders	0.724036	0.0486852	0.89269	0.0575832	0.345419	50003	708	49295	243	FALSE	FALSE
rs1519480_C	389.3	Degenerative and vascular disorders of ear	sense organs	0.166976	0.048689	0.513543	0.338061	0.32725	54767	28	54739	5	FALSE	FALSE
rs16860758_G	655.1	Abnormality in fetal heart rate or rhythm	pregnancy complications	0.88684	0.0486911	1.1461	0.0691771	0.184336	33127	670	32457	343	FALSE	FALSE
rs8070737_T	38	Septicemia	infectious diseases	0.327691	0.048693	1.05413	0.0267422	0.181242	56499	5108	51391	24	FALSE	FALSE
rs11042984_C	585.34	Chronic Kidney Disease, Stage IV	genitourinary	0.912926	0.0486938	0.924848	0.0396322	0.412978	47189	1413	45776	221	FALSE	FALSE
rs497273_C	286.2	Encounter for long-term (current) use of anticoagulants	hematopoietic	0.0861675	0.0487034	1.04634	0.0229826	0.345552	52406	4926	47480	261	FALSE	FALSE
rs8121252_T	364.9	Cornea replaced by transplant	sense organs	0.0523	0.0487058	1.50417	0.207108	0.341879	56814	48	56766	199	FALSE	FALSE
rs2908297_T	292.4	Altered mental status	mental disorders	0.129193	0.0487058	1.06441	0.0316658	0.156249	53578	4068	49510	17	FALSE	FALSE
rs3087948_T	303.3	Psychogenic disorder	mental disorders	0.940735	0.048716	0.688962	0.189019	0.187512	36283	120	36163	52	FALSE	FALSE
rs2908289_A	585.31	Renal dialysis	genitourinary	0.826146	0.0487164	0.887598	0.0604936	0.178938	46994	1028	45966	13	FALSE	FALSE
rs2908296_T	333.2	Myoclonus	neurological	0.0573653	0.0487177	1.28897	0.128784	0.153544	47296	198	47098	48	FALSE	FALSE
rs1905505_A	241	Nontoxic nodular goiter	endocrine/metabolic	0.699043	0.0487209	0.931447	0.0360302	0.287467	51138	2101	49037	289	FALSE	FALSE
rs13282002_C	600	Hyperplasia of prostate	genitourinary	0.668223	0.0487233	1.08332	0.040604	0.159067	23597	3081	20516	168	FALSE	FALSE
rs1848067_T	172.11	Melanomas of skin	neoplasms	0.530492	0.0487256	1.08684	0.042248	0.361047	53878	1236	52642	56	FALSE	FALSE
rs1971152_C	756	Other congenital musculoskeletal anomalies	congenital anomalies	0.879182	0.0487383	1.14863	0.0703098	0.41027	60933	421	60512	458	FALSE	FALSE
rs10771372_T	446	Polyarteritis nodosa and allied conditions	circulatory system	0.780578	0.0487393	1.15642	0.0737379	0.190916	51224	550	50674	416	FALSE	FALSE
rs11042985_G	202	Cancer of other lymphoid, histiocytic tissue	neoplasms	0.630872	0.0487427	0.889444	0.0594462	0.413023	60447	607	59840	234	FALSE	FALSE
rs8003022_G	362.27	Drusen (degenerative) of retina	sense organs	0.972192	0.0487433	0.801921	0.112006	0.392913	56627	180	56447	50	FALSE	FALSE
rs6899343_T	158	Neoplasm of unspecified nature of digestive system	neoplasms	0.92888	0.048746	0.844838	0.0855537	0.246609	54996	409	54587	438	FALSE	FALSE
rs12531914_A	530.1	Esophagitis, GERD and related diseases	digestive	0.965701	0.0487488	1.03153	0.0157516	0.268203	51681	14527	37154	109	FALSE	FALSE
rs730497_A	385.5	Tympanosclerosis and middle ear disease related to otitis media	sense organs	0.346082	0.0487506	1.48388	0.200257	0.178204	54404	68	54336	43	FALSE	FALSE
rs13136239_A	523.3	Periodontitis (acute or chronic)	digestive	0.607834	0.0487551	0.821084	0.100029	0.332789	57251	247	57004	641	FALSE	FALSE
rs55754152_A	722.8	Postlaminectomy syndrome	musculoskeletal	0.955624	0.0487605	0.744476	0.149732	0.0511103	49853	603	49250	33	FALSE	FALSE
rs1519480_C	281.11	Pernicious anemia	hematopoietic	0.346022	0.0487696	0.825743	0.0971643	0.326116	40251	264	39987	3	FALSE	FALSE
rs1250542_A	741.4	Joint effusions	musculoskeletal	0.974243	0.0487707	1.08254	0.0402487	0.373678	53051	1335	51716	143	FALSE	FALSE
rs2523507_G	704	Diseases of hair and hair follicles	dermatologic	0.968504	0.048773	1.09169	0.0445187	0.260719	59288	1296	57992	8	FALSE	FALSE
rs10860209_A	395.2	Nonrheumatic aortic valve disorders	circulatory system	0.170836	0.0487751	0.92341	0.0404365	0.152048	52970	2811	50159	309	FALSE	FALSE
rs55754152_A	283.21	Hemolytic-uremic syndrome	hematopoietic	0.991384	0.0487753	2.08216	0.372182	0.0513336	40003	40	39963	29	FALSE	FALSE
rs11075256_G	818	Intracranial hemorrhage (injury)	injuries & poisonings	0.071964	0.0487838	0.848495	0.0833761	0.294841	61133	375	60758	95	FALSE	FALSE
rs55754152_A	149.2	Cancer of nasopharynx	neoplasms	0.969488	0.0487915	0.370427	0.504006	0.0515245	61330	100	61230	38	FALSE	FALSE
rs1016565_A	172.2	Other non-epithelial cancer of skin	neoplasms	0.691115	0.0487916	0.950957	0.0255208	0.309741	56891	4307	52584	119	FALSE	FALSE
rs28582094_G	440.21	Atherosclerosis of native arteries of the extremities with ulceration or gangrene	circulatory system	0.746955	0.0487983	0.801994	0.111988	0.266702	51267	232	51035	39	FALSE	FALSE
rs2908289_A	70.4	Chronic hepatitis	infectious diseases	0.0153772	0.0487988	1.20449	0.0944263	0.177815	49920	345	49575	15	FALSE	FALSE
rs6136447_G	588.1	Renal osteodystrophy	genitourinary	0.0625702	0.048799	1.12659	0.0604929	0.139818	46961	1108	45853	138	FALSE	FALSE
rs2971670_T	385.5	Tympanosclerosis and middle ear disease related to otitis media	sense organs	0.235889	0.0488068	1.48398	0.200343	0.17821	54402	68	54334	48	FALSE	FALSE
rs117252445_A	531.5	Gastrojejunal ulcer	digestive	0.605966	0.0488092	0.138355	1.0039	0.0554279	59600	61	59539	109	FALSE	FALSE
rs11075255_A	751.12	Congenital anomalies of male genital organs	congenital anomalies	0.563641	0.0488124	1.1947	0.0902903	0.40503	25766	263	25503	152	FALSE	FALSE
rs3213571_C	740.1	Osteoarthritis; localized	musculoskeletal	0.761798	0.0488168	0.927726	0.0380771	0.0841234	53689	6169	47520	117	FALSE	FALSE
rs7405696_C	255.1	Adrenal hyperfunction	endocrine/metabolic	0.179597	0.048819	0.83278	0.0928785	0.406513	53387	252	53135	446	FALSE	FALSE
rs144155527_T	571.5	Other chronic nonalcoholic liver disease	digestive	0.404033	0.0488221	1.18159	0.084696	0.01777	50422	3849	46573	125	FALSE	FALSE
rs11564710_A	415.2	Chronic pulmonary heart disease	circulatory system	0.857213	0.0488222	0.938056	0.0324573	0.416213	53224	2093	51131	118	FALSE	FALSE
rs11042984_C	225	Benign neoplasm of brain and other parts of nervous system	neoplasms	0.624828	0.0488304	1.12683	0.060611	0.413504	61176	561	60615	274	FALSE	FALSE
rs12453443_G	270.35	Macroglobulinemia	endocrine/metabolic	0.0872426	0.0488334	0.513997	0.337829	0.404346	58403	23	58380	687	FALSE	FALSE
rs2239525_G	293.1	Swelling, mass, or lump in head and neck [Space-occupying lesion, intracranial NOS]	mental disorders	0.942575	0.0488365	1.08205	0.0400288	0.260505	60256	1603	58653	0	FALSE	FALSE
rs2239526_G	293.1	Swelling, mass, or lump in head and neck [Space-occupying lesion, intracranial NOS]	mental disorders	0.942575	0.0488365	1.08205	0.0400288	0.260505	60256	1603	58653	0	FALSE	FALSE
rs8121252_T	272	Disorders of lipoid metabolism	endocrine/metabolic	0.214891	0.0488388	1.03057	0.0152863	0.341676	58412	19085	39327	208	FALSE	FALSE
rs6031558_C	654	Other and unspecified complications of birth; puerperium affecting management of mother	pregnancy complications	0.215343	0.0488402	0.814781	0.103978	0.329032	34138	232	33906	13	FALSE	FALSE
rs11002898_A	614.1	Pelvic peritoneal adhesions, female (postoperative) (postinfection)	genitourinary	0.831286	0.0488435	0.722031	0.165327	0.250233	31135	119	31016	75	FALSE	FALSE
rs13282002_C	537.1	Lesions of stomach and duodenum	digestive	0.652278	0.0488458	1.40369	0.172141	0.15857	53374	102	53272	367	FALSE	FALSE
rs8070737_T	425.1	Primary/intrinsic cardiomyopathies	circulatory system	0.331717	0.0488471	1.07545	0.0369239	0.181748	59321	2545	56776	23	FALSE	FALSE
rs12593201_A	601.1	Prostatitis	genitourinary	0.0417616	0.04885	1.17703	0.0827429	0.266789	21011	359	20652	6	FALSE	FALSE
rs11776904_C	520.2	Disturbances in tooth eruption	digestive	0.680077	0.0488519	0.784687	0.123089	0.158438	57019	299	56720	958	FALSE	FALSE
rs16860758_G	242.3	Exophthalmos	endocrine/metabolic	0.0286028	0.0488533	1.39094	0.167513	0.183831	48920	99	48821	522	FALSE	FALSE
rs142848532_T	447.1	Stricture of artery	circulatory system	0.236462	0.0488573	0.493558	0.358464	0.047535	50426	165	50261	839	FALSE	FALSE
rs2908297_T	333.2	Myoclonus	neurological	0.148701	0.0488671	1.28713	0.128145	0.155908	47326	198	47128	17	FALSE	FALSE
rs11626787_G	614.32	Chronic inflammatory pelvic disease	genitourinary	0.812606	0.0488694	0.724926	0.163315	0.345701	31089	94	30995	99	FALSE	FALSE
rs1016565_A	753.1	Congenital cataract and lens anomalies	congenital anomalies	0.739345	0.0488712	0.458645	0.395732	0.310114	61550	22	61528	130	FALSE	FALSE
rs7946714_C	289.4	Lymphadenitis	hematopoietic	0.791534	0.0488716	0.935399	0.0339046	0.214337	48419	2838	45581	47	FALSE	FALSE
rs55754152_A	433.8	Late effects of cerebrovascular disease	circulatory system	0.988995	0.0488732	1.19181	0.0890871	0.0517171	53522	1115	52407	36	FALSE	FALSE
rs11042984_C	586.1	Anatomical abnormatilies of kidney and ureters	genitourinary	0.951254	0.0488753	1.18838	0.0876254	0.41375	46052	276	45776	215	FALSE	FALSE
rs116761056_T	442.2	Aneurysm of iliac artery	circulatory system	0.494519	0.0488763	2.48277	0.46169	0.0192187	50992	59	50933	144	FALSE	FALSE
rs12531914_A	614.51	Cervicitis and endocervicitis	genitourinary	0.901921	0.0488846	1.4639	0.193495	0.268565	31080	58	31022	71	FALSE	FALSE
rs11626787_G	819	Skull and face fracture and other intercranial injury	injuries & poisonings	0.676128	0.0488895	0.901104	0.0528723	0.346322	61528	831	60697	162	FALSE	FALSE
rs6103716_C	523.32	Chronic periodontitis	digestive	0.886449	0.0488905	1.54866	0.222078	0.314816	57594	42	57552	72	FALSE	FALSE
rs11042985_G	374.2	Lagophthalmos	sense organs	0.86683	0.0488993	1.41658	0.176823	0.41294	54009	65	53944	206	FALSE	FALSE
rs34351_C	333.2	Myoclonus	neurological	0.531779	0.0489005	1.22763	0.104134	0.331973	47275	198	47077	70	FALSE	FALSE
rs7405696_C	706.2	Sebaceous cyst	dermatologic	0.216481	0.0489163	0.922599	0.0409078	0.407862	57023	1307	55716	493	FALSE	FALSE
rs4433533_G	565.1	Anal and rectal polyp	digestive	0.0976737	0.0489172	0.760855	0.138786	0.215031	51639	183	51456	16	FALSE	FALSE
rs7405696_C	327.6	Circadian rhythm sleep disorder	neurological	0.030459	0.0489176	0.660027	0.210974	0.408097	46054	52	46002	402	FALSE	FALSE
rs6485473_G	621	Endometrial hyperplasia	genitourinary	0.232372	0.0489189	1.26335	0.118705	0.316223	34093	155	33938	37	FALSE	FALSE
rs11002898_A	703	Diseases of nail, NOS	dermatologic	0.696339	0.0489282	1.16105	0.075831	0.251467	58302	441	57861	142	FALSE	FALSE
rs11989843_G	550.4	Umbilical hernia	digestive	0.737706	0.0489292	1.15592	0.0735816	0.194945	54441	551	53890	431	FALSE	FALSE
rs7405696_C	245	Thyroiditis	endocrine/metabolic	0.0659819	0.0489293	1.09252	0.0449343	0.406837	49950	1045	48905	430	FALSE	FALSE
rs8003022_G	580.13	Acute glomerulonephritis, NOS	genitourinary	0.822199	0.0489311	0.656195	0.213944	0.393134	45997	52	45945	35	FALSE	FALSE
rs12531914_A	250.5	Glycosuria or Acetonuria	endocrine/metabolic	0.915095	0.0489366	1.52134	0.213084	0.268494	43919	48	43871	92	FALSE	FALSE
rs1125253_T	428	Congestive heart failure; nonhypertensive	circulatory system	0.0103403	0.0489414	0.9591	0.0212075	0.274311	56343	7055	49288	388	FALSE	FALSE
rs1125251_T	428	Congestive heart failure; nonhypertensive	circulatory system	0.0103403	0.0489414	0.9591	0.0212075	0.274311	56343	7055	49288	388	FALSE	FALSE
rs1125253_T	170.2	Cancer of connective tissue	neoplasms	0.143354	0.048948	0.874729	0.0679727	0.273812	61955	587	61368	422	FALSE	FALSE
rs1125251_T	170.2	Cancer of connective tissue	neoplasms	0.143354	0.048948	0.874729	0.0679727	0.273812	61955	587	61368	422	FALSE	FALSE
rs6899343_T	611.1	Abnormal mammogram	genitourinary	0.897905	0.0489534	1.06141	0.0302703	0.247222	58486	3341	55145	469	FALSE	FALSE
rs4887810_A	291	Other specified nonpsychotic and/or transient mental disorders	mental disorders	0.251969	0.0489651	0.938356	0.0323153	0.326531	51649	2393	49256	291	FALSE	FALSE
rs11085259_T	317.1	Alcoholism	mental disorders	0.107834	0.0489673	1.10591	0.0511314	0.180002	48530	1266	47264	146	FALSE	FALSE
rs4558932_C	287.3	Thrombocytopenia	hematopoietic	0.109896	0.0489717	1.05882	0.0290312	0.212667	51014	3777	47237	518	FALSE	FALSE
rs11075255_A	287.2	Allergic purpura	hematopoietic	0.826854	0.0489756	0.645598	0.222256	0.402405	47518	48	47470	245	FALSE	FALSE
rs5210_A	220	Benign neoplasm of ovary	neoplasms	0.01013	0.0489757	1.2245	0.10287	0.380455	27797	195	27602	12	FALSE	FALSE
rs10993460_C	377.3	Optic neuritis/neuropathy	sense organs	0.695581	0.0489811	1.31869	0.140514	0.0886679	54394	253	54141	40	FALSE	FALSE
rs6688365_C	420.3	Endocarditis	circulatory system	0.705106	0.0489812	1.13545	0.0645221	0.437696	56987	487	56500	315	FALSE	FALSE
rs9489217_C	385.5	Tympanosclerosis and middle ear disease related to otitis media	sense organs	0.959929	0.0489813	0.705302	0.177335	0.450815	54427	68	54359	20	FALSE	FALSE
rs16969990_T	246	Other disorders of thyroid	endocrine/metabolic	0.854548	0.0489849	1.2183	0.100297	0.069311	49956	679	49277	32	FALSE	FALSE
rs10937714_C	250.42	Other abnormal glucose	endocrine/metabolic	0.250898	0.0489955	0.950827	0.0256135	0.213652	49026	5536	43490	550	FALSE	FALSE
rs4812816_A	874	Complication of amputation stump	injuries & poisonings	0.487309	0.0489958	0.731001	0.159167	0.216546	55771	144	55627	44	FALSE	FALSE
rs7946714_C	228	Hemangioma and lymphangioma, any site	neoplasms	0.234277	0.0489979	0.894604	0.0565751	0.21562	61548	1009	60539	61	FALSE	FALSE
rs6899342_G	609.2	Abnormal spermatozoa	genitourinary	0.750887	0.0490005	0.524436	0.327866	0.246459	19557	37	19520	39	FALSE	FALSE
rs116761056_T	327	Sleep disorders	neurological	0.215627	0.0490044	0.870558	0.0704175	0.0189481	53409	7152	46257	161	FALSE	FALSE
rs2380950_G	500	Lung disease due to external agents	respiratory	0.296484	0.0490058	1.35067	0.152702	0.0953359	43331	202	43129	16	FALSE	FALSE
rs11650000_A	174.3	Neoplasm of uncertain behavior of breast	neoplasms	0.0710836	0.0490073	1.27281	0.122541	0.45379	55594	136	55458	195	FALSE	FALSE
rs1250095_T	249	Secondary diabetes mellitus	endocrine/metabolic	0.926398	0.0490083	1.13714	0.0652853	0.379274	44216	490	43726	251	FALSE	FALSE
rs10814915_T	523.32	Chronic periodontitis	digestive	0.921266	0.049011	1.53916	0.21907	0.424806	57558	42	57516	112	FALSE	FALSE
rs6026592_A	706.8	Other specified diseases of sebaceous glands	dermatologic	0.47637	0.0490139	0.861292	0.0758566	0.379791	56431	391	56040	145	FALSE	FALSE
rs4660895_T	276.1	Electrolyte imbalance	endocrine/metabolic	0.473989	0.0490169	0.966772	0.017167	0.295131	51594	11121	40473	30	FALSE	FALSE
rs11776904_C	278.4	Abnormal weight gain	endocrine/metabolic	0.110869	0.0490192	1.11083	0.0533987	0.157158	47815	1503	46312	813	FALSE	FALSE
rs2268570_G	289.8	Polycythemia, secondary	hematopoietic	0.893427	0.0490274	0.856784	0.0785272	0.418632	45331	345	44986	230	FALSE	FALSE
rs925095_T	371.2	Conjunctivitis, noninfectious	sense organs	0.913748	0.0490284	1.09126	0.0443665	0.382426	55097	1106	53991	160	FALSE	FALSE
rs6026592_A	727.7	Contracture of tendon (sheath)	musculoskeletal	0.751613	0.0490341	0.796992	0.115283	0.380634	46969	172	46797	116	FALSE	FALSE
rs10181515_T	614	Inflammatory diseases of female pelvic organs	genitourinary	0.732456	0.0490353	0.910388	0.0476985	0.227025	32459	1379	31080	13	FALSE	FALSE
rs8003022_G	187	Cancer of other male genital organs	neoplasms	0.528656	0.0490359	0.793456	0.117543	0.390929	25621	163	25458	22	FALSE	FALSE
rs6031558_C	747.13	Congenital anomalies of great vessels	congenital anomalies	0.876394	0.0490362	0.888084	0.0603012	0.328394	58943	697	58246	24	FALSE	FALSE
rs6885132_G	364.2	Corneal edema	sense organs	0.322152	0.0490363	1.57652	0.23128	0.101096	56946	75	56871	86	FALSE	FALSE
rs1971152_C	751.3	Obstructive genitourinary defect	congenital anomalies	0.8572	0.0490459	1.24464	0.111192	0.410216	59003	164	58839	436	FALSE	FALSE
rs1519480_C	257	Testicular dysfunction	endocrine/metabolic	0.476045	0.0490466	0.902561	0.0520879	0.32748	24458	924	23534	1	FALSE	FALSE
rs6483215_A	204.2	Myeloid leukemia	neoplasms	0.700397	0.0490529	1.12241	0.058672	0.236579	60762	767	59995	74	FALSE	FALSE
rs11989843_G	733.8	Malunion and nonunion of fracture	musculoskeletal	0.794379	0.049056	0.84806	0.0837373	0.195107	49824	508	49316	390	FALSE	FALSE
rs2380950_G	117	Mycoses	infectious diseases	0.257054	0.0490561	0.819232	0.101309	0.0958793	54214	667	53547	27	FALSE	FALSE
rs34351_C	994	Sepsis and SIRS	injuries & poisonings	0.704887	0.0490676	0.953563	0.0241615	0.330956	61191	4329	56862	89	FALSE	FALSE
rs6899343_T	250.23	Type 2 diabetes with ophthalmic manifestations	endocrine/metabolic	0.925147	0.0490804	0.877931	0.0661556	0.247653	44314	688	43626	359	FALSE	FALSE
rs6749367_T	643.1	Hyperemesis gravidarum	pregnancy complications	0.216947	0.0490842	0.561331	0.293438	0.252819	34940	44	34896	259	FALSE	FALSE
rs72648855_T	411.3	Angina pectoris	circulatory system	0.031583	0.0490849	0.902193	0.052304	0.106881	48657	2332	46325	22	FALSE	FALSE
rs72650615_C	411.3	Angina pectoris	circulatory system	0.031583	0.0490849	0.902193	0.052304	0.106881	48657	2332	46325	22	FALSE	FALSE
rs4984980_A	709.3	Systemic sclerosis	dermatologic	0.615227	0.0490855	1.22935	0.10493	0.187978	51615	269	51346	574	FALSE	FALSE
rs117252445_A	411.41	Aneurysm and dissection of heart	circulatory system	0.742034	0.0490888	0.410135	0.452922	0.0552045	46364	104	46260	88	FALSE	FALSE
rs34506303_G	689	Disorder of skin and subcutaneous tissue NOS	dermatologic	0.772138	0.0490907	1.10125	0.0490112	0.158368	59087	1508	57579	1034	FALSE	FALSE
rs1848067_T	994.1	Systemic inflammatory response syndrome (SIRS)	injuries & poisonings	0.416658	0.0490911	0.907866	0.0491202	0.360889	57828	943	56885	55	FALSE	FALSE
rs2523504_T	279.2	Autoimmune disease NEC	endocrine/metabolic	0.951865	0.0490978	0.573226	0.282799	0.260076	56149	45	56104	1	FALSE	FALSE
rs11075255_A	374.1	Ectropion or entropion	sense organs	0.82491	0.049104	0.779094	0.126862	0.402712	54010	139	53871	284	FALSE	FALSE
rs2268570_G	270.34	Alpha-1-antitrypsin deficiency	endocrine/metabolic	0.97389	0.0491074	0.751645	0.145092	0.420719	58860	103	58757	296	FALSE	FALSE
rs2523504_T	249	Secondary diabetes mellitus	endocrine/metabolic	0.959207	0.0491229	0.862445	0.0752135	0.262733	44452	491	43961	1	FALSE	FALSE
rs6899343_T	681.5	Cellulitis and abscess of leg, except foot	dermatologic	0.681986	0.0491265	1.0844	0.0411824	0.247463	52921	1600	51321	428	FALSE	FALSE
rs10039427_A	974	Poisoning by water, mineral, and uric acid metabolism drugs	injuries & poisonings	0.824186	0.0491288	0.608425	0.252548	0.185503	46293	74	46219	192	FALSE	FALSE
rs2564929_T	475.9	Postnasal drip	respiratory	0.641247	0.0491294	1.14769	0.0700131	0.328924	42636	454	42182	11	FALSE	FALSE
rs11002898_A	738	Other acquired musculoskeletal deformity	musculoskeletal	0.341128	0.0491321	1.09395	0.0456419	0.250892	55484	1266	54218	137	FALSE	FALSE
rs10766395_C	282.8	Other hemoglobinopathies	hematopoietic	0.343587	0.0491327	1.4452	0.187173	0.381629	39693	60	39633	380	FALSE	FALSE
rs4400674_A	575.9	Nonspecific abnormal findings on radiological and other examination of biliary tract	digestive	0.858	0.0491433	1.27651	0.12409	0.385546	57001	132	56869	1	FALSE	FALSE
rs10116772_A	753	Congenital anomalies of the eye	congenital anomalies	0.849006	0.0491449	1.29051	0.129637	0.409369	61723	120	61603	54	FALSE	FALSE
rs11626787_G	550	Abdominal hernia	digestive	0.694138	0.049149	1.04455	0.0221553	0.346583	59146	4995	54151	159	FALSE	FALSE
rs13282002_C	751	Genitourinary congenital anomalies	congenital anomalies	0.77031	0.0491521	1.11383	0.0548003	0.159023	60092	1207	58885	403	FALSE	FALSE
rs6485473_G	276.14	Hypopotassemia	endocrine/metabolic	0.309065	0.0491568	1.04367	0.0217259	0.315369	46146	5700	40446	58	FALSE	FALSE
rs62432360_C	747.12	Valvular heart disease/ heart chambers	congenital anomalies	0.715597	0.0491604	1.13476	0.0642633	0.178814	58298	797	57501	810	FALSE	FALSE
rs10771372_T	286.2	Encounter for long-term (current) use of anticoagulants	hematopoietic	0.153669	0.0491694	1.05595	0.0276765	0.191195	52245	4910	47335	430	FALSE	FALSE
rs6749367_T	81	Infection/inflammation of internal prosthetic device; implant; and graft	infectious diseases	0.386406	0.0491705	0.916166	0.0445106	0.253248	59884	1426	58458	442	FALSE	FALSE
rs3733227_C	456	Chronic venous insufficiency [CVI]	circulatory system	0.210315	0.0491808	1.1202	0.0577048	0.334888	45469	694	44775	2	FALSE	FALSE
rs234866_A	727.1	Synovitis and tenosynovitis	musculoskeletal	0.0192031	0.0491819	1.07475	0.0366499	0.307752	48591	1794	46797	118	FALSE	FALSE
rs56149656_G	41.4	E. coli	infectious diseases	0.0354519	0.0491829	0.873656	0.0686673	0.106526	52607	1272	51335	82	FALSE	FALSE
rs116761056_T	681	Superficial cellulitis and abscess	dermatologic	0.250126	0.0491855	0.85246	0.0811545	0.0190391	56778	5196	51582	160	FALSE	FALSE
rs8074454_C	509.3	Pulmonary insufficiency or respiratory failure following trauma and surgery	respiratory	0.799876	0.0491864	1.07671	0.0375777	0.329452	44785	1653	43132	14	FALSE	FALSE
rs7531911_G	801	Fracture of ankle and foot	injuries & poisonings	0.52215	0.0491881	1.08	0.0391291	0.295485	52385	1588	50797	33	FALSE	FALSE
rs11002898_A	292.2	Mild cognitive impairment	mental disorders	0.717443	0.0491888	1.1451	0.0688832	0.250355	49939	543	49396	130	FALSE	FALSE
rs7531911_G	189.2	Cancer of bladder	neoplasms	0.200437	0.0491893	0.894118	0.0568992	0.294728	61891	809	61082	37	FALSE	FALSE
rs11890449_T	618.1	Prolapse of vaginal walls	genitourinary	0.678035	0.0491919	0.770254	0.132712	0.0509495	34701	756	33945	31	FALSE	FALSE
rs56149656_G	696.42	Psoriatic arthropathy	dermatologic	0.318664	0.0491945	0.77269	0.131108	0.107092	50760	379	50381	77	FALSE	FALSE
rs4887810_A	70	Viral hepatitis	infectious diseases	0.264999	0.049205	0.924363	0.0399886	0.326241	50875	1534	49341	272	FALSE	FALSE
rs1799884_T	385.5	Tympanosclerosis and middle ear disease related to otitis media	sense organs	0.216972	0.0492053	1.48303	0.20037	0.178339	54444	68	54376	2	FALSE	FALSE
rs72648855_T	702	Degenerative skin conditions and other dermatoses	dermatologic	0.44586	0.0492064	1.06949	0.034159	0.106865	56356	5169	51187	22	FALSE	FALSE
rs72650615_C	702	Degenerative skin conditions and other dermatoses	dermatologic	0.44586	0.0492064	1.06949	0.034159	0.106865	56356	5169	51187	22	FALSE	FALSE
rs11042985_G	535.6	Duodenitis	digestive	0.786768	0.0492064	1.21431	0.0987267	0.413191	53629	210	53419	212	FALSE	FALSE
rs8074454_C	754.2	Spondylolisthesis, congenital	congenital anomalies	0.527375	0.0492121	1.35643	0.155007	0.330528	61019	87	60932	19	FALSE	FALSE
rs1905505_A	180.1	Cervical cancer	neoplasms	0.859755	0.0492162	0.825755	0.0973489	0.288676	27543	287	27256	167	FALSE	FALSE
rs757209_A	625	Pain and other symptoms associated with female genital organs	genitourinary	0.538663	0.0492174	0.919245	0.0428141	0.405319	31643	1201	30442	300	FALSE	FALSE
rs6103716_C	250.5	Glycosuria or Acetonuria	endocrine/metabolic	0.922055	0.0492231	0.615315	0.246927	0.314094	43955	48	43907	59	FALSE	FALSE
rs11042985_G	290.3	Other persistent mental disorders due to conditions classified elsewhere	mental disorders	0.861408	0.0492266	1.12072	0.0579543	0.413819	49959	628	49331	205	FALSE	FALSE
rs5210_A	282.8	Other hemoglobinopathies	hematopoietic	0.271868	0.0492303	1.44123	0.185852	0.377414	40033	61	39972	19	FALSE	FALSE
rs1016565_A	291	Other specified nonpsychotic and/or transient mental disorders	mental disorders	0.613865	0.0492375	1.06443	0.0317511	0.310955	51821	2402	49419	113	FALSE	FALSE
rs16860758_G	723	Other disorders of cervical region	musculoskeletal	0.552002	0.0492392	1.14531	0.0689949	0.185685	49436	652	48784	538	FALSE	FALSE
rs3087948_T	580.12	Non-proliferative glomerulonephritis	genitourinary	0.978653	0.0492417	0.715277	0.170398	0.187955	46067	143	45924	56	FALSE	FALSE
rs2285676_G	220	Benign neoplasm of ovary	neoplasms	0.0303566	0.0492436	1.22421	0.102873	0.380495	27798	195	27603	11	FALSE	FALSE
rs2285676_G	755.3	Congenital anomaly of fingers/toes	congenital anomalies	0.594407	0.0492457	0.587099	0.270823	0.376581	60959	36	60923	26	FALSE	FALSE
rs11042985_G	727.4	Ganglion and cyst of synovium, tendon, and bursa	musculoskeletal	0.933126	0.049247	1.1272	0.0608887	0.414039	47289	560	46729	190	FALSE	FALSE
rs10993460_C	961.1	Poisoning/allergy of sulfonamides	injuries & poisonings	0.544398	0.0492506	1.15381	0.0727547	0.088177	47450	1083	46367	34	FALSE	FALSE
rs1971152_C	286.9	Abnormal coagulation profile	hematopoietic	0.640694	0.0492673	0.899222	0.0540239	0.4117	48103	746	47357	366	FALSE	FALSE
rs34506303_G	785	Abdominal pain	symptoms	0.722918	0.0492693	1.03613	0.0180523	0.159132	54147	16576	37571	964	FALSE	FALSE
rs2948567_T	334.21	Amyotrophic Lateral Sclerosis	neurological	0.750186	0.04927	0.689763	0.188891	0.331953	46975	74	46901	256	FALSE	FALSE
rs2403205_T	613.5	Mastodynia	genitourinary	0.862664	0.0492739	1.10982	0.0529933	0.370058	60046	775	59271	166	FALSE	FALSE
rs34506303_G	136	Other infectious and parasitic diseases	infectious diseases	0.549586	0.0492766	0.858783	0.0774286	0.158181	59925	700	59225	1048	FALSE	FALSE
rs2523504_T	250.14	Type 1 diabetes with neurological manifestations	endocrine/metabolic	0.955225	0.0492868	0.862968	0.0749591	0.262749	44455	494	43961	1	FALSE	FALSE
rs16860758_G	327	Sleep disorders	neurological	0.239092	0.0492976	0.954299	0.0237936	0.184249	53007	7096	45911	591	FALSE	FALSE
rs76177300_A	257.1	Testicular hypofunction	endocrine/metabolic	0.913396	0.0492996	1.23303	0.106549	0.044867	24138	901	23237	329	FALSE	FALSE
rs1411435_G	653	Problems associated with amniotic cavity and membranes	pregnancy complications	0.330323	0.0492998	1.21501	0.0990622	0.0945404	34435	545	33890	34	FALSE	FALSE
rs8121252_T	727.7	Contracture of tendon (sheath)	musculoskeletal	0.554937	0.0493016	0.791176	0.119144	0.341601	46929	172	46757	159	FALSE	FALSE
rs7405696_C	614.33	Pelvic inflammatory disease, NOS	genitourinary	0.789533	0.0493032	0.654839	0.215348	0.406662	30893	51	30842	262	FALSE	FALSE
rs10766394_G	573.3	Hepatomegaly	digestive	0.112804	0.0493054	1.17335	0.0813179	0.377507	46921	315	46606	77	FALSE	FALSE
rs1016565_A	282.8	Other hemoglobinopathies	hematopoietic	0.0982824	0.0493065	0.650538	0.218703	0.309548	39968	61	39907	85	FALSE	FALSE
rs72727388_C	381.1	Otitis media	sense organs	0.528662	0.0493109	0.932375	0.0356173	0.272759	55967	2207	53760	683	FALSE	FALSE
rs12493_T	726.1	Enthesopathy	musculoskeletal	0.860599	0.049317	1.068	0.0334651	0.186298	50022	3174	46848	64	FALSE	FALSE
rs6026592_A	242.3	Exophthalmos	endocrine/metabolic	0.407912	0.0493181	0.742753	0.151281	0.379786	49287	102	49185	129	FALSE	FALSE
rs6688365_C	253.3	Diabetes insipidus	endocrine/metabolic	0.0720249	0.0493184	0.733027	0.157986	0.437664	53364	87	53277	299	FALSE	FALSE
rs11075255_A	741.3	Difficulty in walking	musculoskeletal	0.899361	0.049322	0.922826	0.0408558	0.403297	52894	1307	51587	284	FALSE	FALSE
rs72979712_T	286.3	Coagulation defects complicating pregnancy or postpartum	hematopoietic	0.24941	0.049322	0.317749	0.583221	0.0523604	27855	84	27771	29	FALSE	FALSE
rs10993460_C	599.5	Frequency of urination and polyuria	genitourinary	0.48433	0.0493258	0.910932	0.0474561	0.0878105	48189	3283	44906	39	FALSE	FALSE
rs11776904_C	689	Disorder of skin and subcutaneous tissue NOS	dermatologic	0.741644	0.0493414	1.10125	0.0490646	0.158098	59109	1508	57601	1011	FALSE	FALSE
rs2133705_C	260.22	Nutritional marasmus	endocrine/metabolic	0.283868	0.0493429	1.19051	0.0887164	0.487626	42913	260	42653	741	FALSE	FALSE
rs34351_C	791	Gangrene	symptoms	0.622748	0.0493435	0.803667	0.111197	0.330475	63088	202	62886	91	FALSE	FALSE
rs1364809_C	411.4	Coronary atherosclerosis	circulatory system	0.216671	0.0493436	0.886763	0.0611402	0.025092	56233	9898	46335	10	FALSE	FALSE
rs1411435_G	250.14	Type 1 diabetes with neurological manifestations	endocrine/metabolic	0.110238	0.0493456	0.789019	0.120556	0.096017	44414	494	43920	46	FALSE	FALSE
rs11263762_A	366.2	Senile cataract	sense organs	0.684146	0.04935	0.955506	0.0231559	0.41003	60220	4589	55631	93	FALSE	FALSE
rs11075256_G	716.1	Unspecified polyarthropathy or polyarthritis	musculoskeletal	0.339291	0.0493572	0.568824	0.287045	0.294426	51833	39	51794	82	FALSE	FALSE
rs1848068_T	456	Chronic venous insufficiency [CVI]	circulatory system	0.188381	0.0493626	1.12011	0.0577127	0.334998	45442	694	44748	31	FALSE	FALSE
rs724016_G	132.1	Pediculosis and phthirus infestation	infectious diseases	0.12251	0.0493647	0.631486	0.233882	0.435037	60234	42	60192	14	FALSE	FALSE
rs6688365_C	394.3	Aortic valve disease	circulatory system	0.253535	0.0493803	0.570908	0.285213	0.437415	50212	29	50183	270	FALSE	FALSE
rs7405696_C	250.1	Type 1 diabetes	endocrine/metabolic	0.159621	0.0493831	0.93896	0.0320476	0.407831	45780	2176	43604	388	FALSE	FALSE
rs1848067_T	250.25	Diabetes type 2 with peripheral circulatory disorders	endocrine/metabolic	0.7542	0.0493874	1.12838	0.0614608	0.359877	44518	598	43920	43	FALSE	FALSE
rs76369685_A	608	Other disorders of male genital organs	genitourinary	0.518491	0.0493876	1.28089	0.125966	0.0595447	19901	482	19419	148	FALSE	FALSE
rs11042984_C	871.4	Open wound of toe(s)	injuries & poisonings	0.66194	0.0493919	1.5726	0.230374	0.413479	55466	38	55428	251	FALSE	FALSE
rs234866_A	264.3	Delayed milestones	endocrine/metabolic	0.82227	0.0493941	0.873244	0.0689709	0.308042	43895	636	43259	99	FALSE	FALSE
rs28578604_T	301.2	Antisocial/borderline personality disorder	mental disorders	0.264282	0.0493974	0.778783	0.127229	0.218844	36373	213	36160	58	FALSE	FALSE
rs10842991_T	446	Polyarteritis nodosa and allied conditions	circulatory system	0.782055	0.0494015	1.15593	0.0737369	0.190971	51191	550	50641	450	FALSE	FALSE
rs142848532_T	599.8	Other symptoms involving urinary system	genitourinary	0.0224822	0.0494042	0.623617	0.240305	0.0474533	44528	292	44236	741	FALSE	FALSE
rs6885132_G	707.3	Chronic ulcer of unspecified site	dermatologic	0.251142	0.0494105	1.26516	0.119692	0.100825	59995	323	59672	98	FALSE	FALSE
rs2403205_T	345.3	Convulsions	neurological	0.837555	0.0494118	0.947281	0.027562	0.370871	50136	3123	47013	144	FALSE	FALSE
rs4984980_A	244.5	Congenital hypothyroidism	endocrine/metabolic	0.392741	0.0494135	0.666017	0.206839	0.189978	48890	100	48790	549	FALSE	FALSE
rs8003022_G	613	Other nonmalignant breast conditions	genitourinary	0.973754	0.0494181	0.935852	0.0337402	0.392667	61365	1982	59383	50	FALSE	FALSE
rs3733227_C	433	Cerebrovascular disease	circulatory system	0.204404	0.0494236	1.04191	0.0208927	0.335736	58677	6238	52439	2	FALSE	FALSE
rs11085259_T	81.11	Acute graft-versus-host disease	infectious diseases	0.482732	0.0494247	0.309317	0.597171	0.1803	58730	24	58706	176	FALSE	FALSE
rs6103716_C	41.21	Rheumatic fever / chorea	infectious diseases	0.756733	0.0494267	1.63552	0.250377	0.314576	51385	33	51352	65	FALSE	FALSE
rs11075255_A	704	Diseases of hair and hair follicles	dermatologic	0.934595	0.0494318	1.08244	0.0403192	0.402283	59002	1293	57709	310	FALSE	FALSE
rs4930046_A	579	Other symptoms involving abdomen and pelvis	digestive	0.451559	0.0494391	1.05199	0.025798	0.481306	51568	3232	48336	577	FALSE	FALSE
rs7946714_C	609.2	Abnormal spermatozoa	genitourinary	0.555361	0.049445	0.497686	0.355156	0.218394	19577	37	19540	16	FALSE	FALSE
rs6790843_A	964.1	Anticoagulants causing adverse effects	injuries & poisonings	0.229536	0.0494468	1.31996	0.141292	0.373706	46459	103	46356	46	FALSE	FALSE
rs4237150_C	446.9	Arteritis NOS	circulatory system	0.465822	0.0494476	1.20341	0.0942435	0.411773	51186	228	50958	121	FALSE	FALSE
rs10039427_A	251	Other disorders of pancreatic internal secretion	endocrine/metabolic	0.882298	0.0494481	0.802779	0.111811	0.185061	53658	310	53348	227	FALSE	FALSE
rs35498576_C	427.42	Cardiac arrest	circulatory system	0.240215	0.0494503	1.14431	0.068614	0.28063	37929	515	37414	78	FALSE	FALSE
rs11564710_A	627.3	Postmenopausal atrophic vaginitis	genitourinary	0.462876	0.0494521	1.09115	0.0444008	0.417248	24942	1124	23818	55	FALSE	FALSE
rs1510148_T	334.21	Amyotrophic Lateral Sclerosis	neurological	0.72211	0.0494574	0.662375	0.20967	0.260721	47012	74	46938	215	FALSE	FALSE
rs72979712_T	271.3	Intestinal disaccharidase deficiencies and disaccharide malabsorption	endocrine/metabolic	0.641637	0.0494575	0.740019	0.15325	0.0521719	62687	565	62122	65	FALSE	FALSE
rs497273_C	202.22	Reticulosarcoma	neoplasms	0.087209	0.0494603	1.2977	0.132645	0.345404	59898	118	59780	293	FALSE	FALSE
rs2239525_G	327.31	Central/nonobstroctive sleep apnea	neurological	0.980416	0.0494626	0.764572	0.136639	0.261946	46544	160	46384	0	FALSE	FALSE
rs2239526_G	327.31	Central/nonobstroctive sleep apnea	neurological	0.980416	0.0494626	0.764572	0.136639	0.261946	46544	160	46384	0	FALSE	FALSE
rs1905505_A	286.13	Congenital factor VIII disorder	hematopoietic	0.878835	0.0494654	0.673207	0.20142	0.289043	47512	74	47438	268	FALSE	FALSE
rs10766394_G	362.9	Retinal edema	sense organs	0.419928	0.0494656	0.820206	0.100887	0.377017	56634	224	56410	91	FALSE	FALSE
rs2523506_T	360.2	Progressive myopia	sense organs	0.219154	0.0494692	0.641506	0.225977	0.159992	57034	102	56932	24	FALSE	FALSE
rs11890449_T	283.21	Hemolytic-uremic syndrome	hematopoietic	0.992396	0.0494849	2.07733	0.372169	0.0514651	39998	40	39958	36	FALSE	FALSE
rs76177300_A	737.3	Kyphoscoliosis and scoliosis	musculoskeletal	0.96874	0.0494937	1.20091	0.0932017	0.0459939	54779	1148	53631	779	FALSE	FALSE
rs117252445_A	334.2	Anterior horn cell disease	neurological	0.902975	0.0494939	1.62477	0.247091	0.0561845	47166	100	47066	83	FALSE	FALSE
rs2380949_G	288	Diseases of white blood cells	hematopoietic	0.0913536	0.0494942	1.07205	0.035418	0.0955749	50552	4973	45579	56	FALSE	FALSE
rs2239525_G	279.2	Autoimmune disease NEC	endocrine/metabolic	0.952507	0.0494957	0.573792	0.282793	0.259929	56150	45	56105	0	FALSE	FALSE
rs2239526_G	279.2	Autoimmune disease NEC	endocrine/metabolic	0.952507	0.0494957	0.573792	0.282793	0.259929	56150	45	56105	0	FALSE	FALSE
rs10937714_C	613.7	Other signs and symptoms in breast	genitourinary	0.110138	0.049501	1.19248	0.0896198	0.212793	59156	345	58811	647	FALSE	FALSE
rs7946714_C	754.2	Spondylolisthesis, congenital	congenital anomalies	0.508319	0.0495054	1.39506	0.1695	0.214907	60980	87	60893	61	FALSE	FALSE
rs2380949_G	771.2	Cramp of limb	symptoms	0.117149	0.049509	1.39141	0.168171	0.0951809	54533	160	54373	53	FALSE	FALSE
rs234866_A	200	Myeloproliferative disease	neoplasms	0.164821	0.0495162	1.09463	0.0460341	0.306945	61019	1102	59917	152	FALSE	FALSE
rs5210_A	755.3	Congenital anomaly of fingers/toes	congenital anomalies	0.583718	0.0495182	0.587564	0.270745	0.376493	60960	36	60924	26	FALSE	FALSE
rs1250542_A	480.5	Bronchopneumonia and lung abscess	respiratory	0.959833	0.0495199	0.839873	0.0888474	0.373113	47420	287	47133	137	FALSE	FALSE
rs12302189_A	681	Superficial cellulitis and abscess	dermatologic	0.841714	0.049526	1.08995	0.043854	0.0556973	56834	5204	51630	104	FALSE	FALSE
rs16969990_T	513.3	Hypoventilation	respiratory	0.769322	0.0495286	0.777679	0.128025	0.0693797	58742	616	58126	37	FALSE	FALSE
rs4660895_T	208	Benign neoplasm of colon	neoplasms	0.193955	0.0495291	1.04933	0.0245194	0.295259	57397	4489	52908	34	FALSE	FALSE
rs4812816_A	386.21	Central origin vertigo	sense organs	0.073057	0.0495394	1.34016	0.149083	0.216282	52769	116	52653	41	FALSE	FALSE
rs34506303_G	720.1	Spinal stenosis of lumbar region	musculoskeletal	0.603094	0.0495492	0.908743	0.0487278	0.158502	50299	1812	48487	873	FALSE	FALSE
rs10993460_C	501	Pneumonitis due to inhalation of food or vomitus	respiratory	0.293494	0.0495521	1.17423	0.0817876	0.0886547	43974	860	43114	30	FALSE	FALSE
rs4812816_A	145.4	Cancer of the gums	neoplasms	0.0500249	0.0495538	0.62166	0.242063	0.217003	61294	70	61224	45	FALSE	FALSE
rs12631733_T	411	Ischemic Heart Disease	circulatory system	0.62687	0.0495596	1.04659	0.0231892	0.160692	57517	11291	46226	158	FALSE	FALSE
rs4812816_A	278	Overweight, obesity and other hyperalimentation	endocrine/metabolic	0.185356	0.0495604	1.04664	0.0232146	0.217322	56522	9498	47024	42	FALSE	FALSE
rs7632381_C	81.12	Chronic graft-versus-host disease	infectious diseases	0.0440897	0.0495642	1.45238	0.190052	0.435939	58920	56	58864	10	FALSE	FALSE
rs11042985_G	781.1	Loss of height	symptoms	0.856441	0.0495736	1.56371	0.227672	0.41308	59716	39	59677	231	FALSE	FALSE
rs4433533_G	110	Dermatophytosis / Dermatomycosis	infectious diseases	0.699167	0.0495753	0.928212	0.0379381	0.215207	55830	2266	53564	13	FALSE	FALSE
rs4433533_G	289.4	Lymphadenitis	hematopoietic	0.81606	0.0495756	0.935566	0.033919	0.213808	48450	2840	45610	15	FALSE	FALSE
rs1250542_A	276.13	Hyperpotassemia	endocrine/metabolic	0.716047	0.0495759	1.05445	0.0270023	0.373074	43616	3234	40382	130	FALSE	FALSE
rs2133705_C	131	Protozoan infection	infectious diseases	0.1868	0.0495813	1.63774	0.251237	0.488658	59293	34	59259	988	FALSE	FALSE
rs2894536_C	473.1	Chronic laryngitis	respiratory	0.512081	0.0495821	1.29809	0.132868	0.158455	42097	181	41916	296	FALSE	FALSE
rs11042984_C	540.11	Acute appendicitis	digestive	0.733805	0.0495826	1.18626	0.0869891	0.4132	62644	270	62374	278	FALSE	FALSE
rs10766394_G	715.2	Ankylosing spondylitis	musculoskeletal	0.571469	0.0495841	1.2709	0.12209	0.376254	53311	137	53174	88	FALSE	FALSE
rs2523507_G	279.2	Autoimmune disease NEC	endocrine/metabolic	0.953168	0.0495923	0.573935	0.282786	0.259872	56141	45	56096	9	FALSE	FALSE
rs580240_T	250	Diabetes mellitus	endocrine/metabolic	0.24342	0.0495928	0.967614	0.0167671	0.485966	54331	10373	43958	6	FALSE	FALSE
rs76369685_A	276.1	Electrolyte imbalance	endocrine/metabolic	0.515082	0.0496094	0.936546	0.033391	0.0589468	51292	11053	40239	343	FALSE	FALSE
rs6688365_C	702.1	Actinic keratosis	dermatologic	0.373015	0.049615	0.948151	0.027119	0.437912	58087	3171	54916	324	FALSE	FALSE
rs10842991_T	562.2	Diverticulitis	digestive	0.649881	0.049624	1.1301	0.0622988	0.1905	41189	806	40383	395	FALSE	FALSE
rs7632381_C	440.9	Atherosclerosis of aorta	circulatory system	0.753725	0.0496278	1.11553	0.0556902	0.436038	51734	671	51063	8	FALSE	FALSE
rs4513637_G	711.2	Reiter's disease	musculoskeletal	0.0225941	0.0496303	0.310482	0.595796	0.17629	51421	24	51397	498	FALSE	FALSE
rs35498576_C	286.5	Hemorrhagic disorder due to intrinsic circulating anticoagulants	hematopoietic	0.114013	0.0496342	1.22389	0.102914	0.280839	47821	220	47601	105	FALSE	FALSE
rs234866_A	364.4	Corneal degenerations	sense organs	0.543036	0.0496449	0.744001	0.150643	0.306837	56939	118	56821	140	FALSE	FALSE
rs11989843_G	647.1	Infections of genitourinary tract during pregnancy	pregnancy complications	0.600215	0.0496505	0.739339	0.153849	0.195372	34488	166	34322	282	FALSE	FALSE
rs4513637_G	772.2	Spasm of muscle	symptoms	0.142694	0.0496545	1.0978	0.0475362	0.175749	54555	1497	53058	548	FALSE	FALSE
rs2133705_C	389	Hearing loss	sense organs	0.271176	0.0496563	1.04244	0.0211752	0.487972	58862	4987	53875	990	FALSE	FALSE
rs2523507_G	327.31	Central/nonobstroctive sleep apnea	neurological	0.980959	0.0496582	0.764756	0.136634	0.261904	46538	160	46378	6	FALSE	FALSE
rs9489217_C	763	Thoracic or lumbosacral neuritis or radiculitis, unspecified	symptoms	0.891426	0.0496638	0.94296	0.0299215	0.450178	57435	2403	55032	19	FALSE	FALSE
rs2403205_T	155.1	Malignant neoplasm of liver, primary	neoplasms	0.765925	0.049669	0.875853	0.0675347	0.369707	55356	500	54856	152	FALSE	FALSE
rs13282002_C	159	Malignant neoplasm of other and ill-defined sites within the digestive organs and peritoneum	neoplasms	0.283742	0.0496723	1.12787	0.0613083	0.15873	55588	937	54651	376	FALSE	FALSE
rs11650000_A	131	Protozoan infection	infectious diseases	0.096958	0.0496734	1.61978	0.245721	0.453309	60044	34	60010	201	FALSE	FALSE
rs7946714_C	204.3	Monocytic leukemia	neoplasms	0.356344	0.0496781	1.46603	0.194912	0.215541	60072	64	60008	57	FALSE	FALSE
rs4400674_A	523.31	Acute periodontitis	digestive	0.641301	0.0496806	0.799394	0.114078	0.385005	57794	175	57619	1	FALSE	FALSE
rs2268569_T	870.3	Other open wound of head and face	injuries & poisonings	0.132302	0.0496822	0.712718	0.172554	0.081536	55963	306	55657	10	FALSE	FALSE
rs2894536_C	715	Other inflammatory spondylopathies	musculoskeletal	0.639015	0.0496905	1.13988	0.0667076	0.160058	53690	791	52899	379	FALSE	FALSE
rs4433533_G	270.33	Amyloidosis	endocrine/metabolic	0.144286	0.0496912	1.37201	0.16115	0.214431	59124	98	59026	14	FALSE	FALSE
rs2908297_T	610.4	Benign neoplasm of breast	genitourinary	0.13748	0.049698	0.753098	0.144485	0.156981	28411	225	28186	13	FALSE	FALSE
rs11989843_G	526.42	Arthralgia/ankylosis of temporomandibular joint	digestive	0.862071	0.0496991	0.516788	0.336361	0.195709	57233	44	57189	452	FALSE	FALSE
rs11085259_T	289.9	Abnormality of red blood cells	hematopoietic	0.266152	0.0496996	1.29584	0.132054	0.180404	45667	169	45498	131	FALSE	FALSE
rs117252445_A	323.8	Encephalitis, non-infectious	neurological	0.553863	0.0497027	0.494557	0.358771	0.0557659	62063	141	61922	108	FALSE	FALSE
rs7693_T	610.1	Cystic mastopathy	genitourinary	0.35747	0.0497285	1.0937	0.0456425	0.362183	29238	1070	28168	31	FALSE	FALSE
rs2380950_G	250.14	Type 1 diabetes with neurological manifestations	endocrine/metabolic	0.16314	0.0497311	0.789412	0.120507	0.095963	44439	494	43945	18	FALSE	FALSE
rs142848532_T	315.3	Mental retardation	mental disorders	0.184659	0.0497396	0.691604	0.187923	0.0474505	57502	446	57056	956	FALSE	FALSE
rs9489217_C	323.8	Encephalitis, non-infectious	neurological	0.849531	0.04975	1.26304	0.119014	0.449891	62145	141	62004	22	FALSE	FALSE
rs12531914_A	355	Complex regional/central pain syndrome	neurological	0.917015	0.0497622	0.847568	0.0842937	0.268201	54394	390	54004	118	FALSE	FALSE
rs10181515_T	286.9	Abnormal coagulation profile	hematopoietic	0.672737	0.0497682	0.881321	0.0643916	0.22538	48436	752	47684	18	FALSE	FALSE
rs2403205_T	338.2	Chronic pain	neurological	0.979555	0.0497684	0.958366	0.0216749	0.370636	51185	5307	45878	145	FALSE	FALSE
rs2924447_A	420	Carditis	circulatory system	0.674459	0.049776	1.10086	0.0489803	0.140861	57940	1678	56262	577	FALSE	FALSE
rs2074090_G	279.7	Other immunological findings	endocrine/metabolic	0.281243	0.0497778	1.0919	0.0448141	0.35267	56913	1097	55816	311	FALSE	FALSE
rs4930046_A	715.2	Ankylosing spondylitis	musculoskeletal	0.77341	0.0497809	0.784205	0.123906	0.480604	52820	135	52685	592	FALSE	FALSE
rs8070737_T	288.2	Elevated white blood cell count	hematopoietic	0.00433555	0.0497845	1.06009	0.029743	0.181081	49674	4072	45602	21	FALSE	FALSE
rs8074454_C	742	Derangement of joint, non-traumatic	musculoskeletal	0.414942	0.0497852	0.90369	0.0516205	0.330884	52736	900	51836	17	FALSE	FALSE
rs2239525_G	250.14	Type 1 diabetes with neurological manifestations	endocrine/metabolic	0.958885	0.0497896	0.863253	0.0749567	0.262642	44456	494	43962	0	FALSE	FALSE
rs2239526_G	250.14	Type 1 diabetes with neurological manifestations	endocrine/metabolic	0.958885	0.0497896	0.863253	0.0749567	0.262642	44456	494	43962	0	FALSE	FALSE
rs3802113_G	655.1	Abnormality in fetal heart rate or rhythm	pregnancy complications	0.678284	0.0497947	1.1522	0.0722165	0.164513	33435	677	32758	21	FALSE	FALSE
rs35498576_C	800.4	Fracture of patella	injuries & poisonings	0.8014	0.0497981	1.19745	0.0918551	0.281577	51002	277	50725	106	FALSE	FALSE
rs10766394_G	282.8	Other hemoglobinopathies	hematopoietic	0.347545	0.0497987	1.43896	0.185514	0.37726	39987	61	39926	70	FALSE	FALSE
rs2523504_T	830	Dislocation	injuries & poisonings	0.950425	0.0498027	0.927174	0.0385462	0.260887	60371	1868	58503	1	FALSE	FALSE
rs2403205_T	286.12	Congenital deficiency of other clotting factors (including factor VII)	hematopoietic	0.761989	0.0498116	0.712438	0.172852	0.37089	47653	81	47572	133	FALSE	FALSE
rs580240_T	448	Disease of capillaries	circulatory system	0.0016708	0.0498155	0.578254	0.27924	0.485927	51092	28	51064	6	FALSE	FALSE
rs2523504_T	297	Suicidal ideation or attempt	mental disorders	0.882093	0.0498287	1.11215	0.0541931	0.260664	37088	873	36215	0	FALSE	FALSE
rs724016_G	596.1	Bladder neck obstruction	genitourinary	0.340412	0.0498297	1.23577	0.107927	0.435491	56589	175	56414	14	FALSE	FALSE
rs7531911_G	227.3	Benign neoplasm of pituitary gland and craniopharyngeal duct (pouch)	neoplasms	0.348834	0.0498327	1.20792	0.0963098	0.294429	61407	244	61163	35	FALSE	FALSE
rs11650000_A	401.22	Hypertensive chronic kidney disease	circulatory system	0.064842	0.0498363	1.0575	0.0285064	0.454083	35085	3417	31668	121	FALSE	FALSE
rs2239525_G	249	Secondary diabetes mellitus	endocrine/metabolic	0.962588	0.0498396	0.862853	0.0752092	0.262626	44453	491	43962	0	FALSE	FALSE
rs2239526_G	249	Secondary diabetes mellitus	endocrine/metabolic	0.962588	0.0498396	0.862853	0.0752092	0.262626	44453	491	43962	0	FALSE	FALSE
rs1848067_T	556.1	Ulceration of intestine	digestive	0.758603	0.0498403	1.17694	0.0830651	0.361279	41014	303	40711	43	FALSE	FALSE
rs1799884_T	264	Lack of normal physiological development	endocrine/metabolic	0.296475	0.0498408	1.09882	0.0480477	0.179863	45379	2028	43351	0	FALSE	FALSE
rs11075255_A	916	Contusion	injuries & poisonings	0.917081	0.0498412	1.07787	0.0382304	0.402762	59226	1436	57790	307	FALSE	FALSE
rs497273_C	199	Neoplasm of uncertain behavior	neoplasms	0.348977	0.0498424	1.06155	0.0304519	0.345722	47382	2527	44855	230	FALSE	FALSE
rs2403205_T	611.11	Mammographic microcalcification	genitourinary	0.897406	0.0498439	1.14119	0.0673397	0.369869	55905	480	55425	156	FALSE	FALSE
rs11042984_C	374.2	Lagophthalmos	sense organs	0.869107	0.049845	1.41454	0.176823	0.413238	53981	65	53916	236	FALSE	FALSE
rs6749367_T	189.4	Malignant neoplasm of other urinary organs	neoplasms	0.457865	0.0498477	0.840794	0.0884165	0.252956	61068	374	60694	446	FALSE	FALSE
rs3213571_C	597	Other disorders of urethra and urinary tract	genitourinary	0.808422	0.0498561	0.81078	0.106954	0.0829344	57033	714	56319	116	FALSE	FALSE
rs79896666_C	464	Acute sinusitis	respiratory	0.12769	0.049858	1.09865	0.0479699	0.0568796	49429	4240	45189	105	FALSE	FALSE
rs78551082_T	464	Acute sinusitis	respiratory	0.12769	0.049858	1.09865	0.0479699	0.0568796	49429	4240	45189	105	FALSE	FALSE
rs74628648_T	464	Acute sinusitis	respiratory	0.12769	0.049858	1.09865	0.0479699	0.0568796	49429	4240	45189	105	FALSE	FALSE
rs10993460_C	771.1	Swelling of limb	symptoms	0.649587	0.049859	0.892703	0.0578742	0.0875726	56496	2122	54374	45	FALSE	FALSE
rs6899343_T	840	Sprains and strains	injuries & poisonings	0.902823	0.0498614	1.06169	0.0305215	0.246878	57573	3000	54573	469	FALSE	FALSE
rs2268570_G	292.4	Altered mental status	mental disorders	0.991261	0.0498682	0.954535	0.0237268	0.419688	53336	4054	49282	269	FALSE	FALSE
rs2908297_T	425.8	Other cardiomyopathy	circulatory system	0.328349	0.0498695	1.37882	0.163801	0.156039	56896	116	56780	19	FALSE	FALSE
rs7946714_C	512.8	Cough	respiratory	0.271351	0.0498763	0.961534	0.0200024	0.214594	41413	10344	31069	42	FALSE	FALSE
rs72979712_T	286.8	Hypercoagulable state	hematopoietic	0.57658	0.0498777	0.73587	0.1564	0.0521883	48210	553	47657	48	FALSE	FALSE
rs1519480_C	681.6	Cellulitis and abscess of foot, toe	dermatologic	0.130213	0.0498807	1.17292	0.081334	0.326791	52047	332	51715	5	FALSE	FALSE
rs11042984_C	771.1	Swelling of limb	symptoms	0.850801	0.0498918	0.938728	0.0322455	0.412837	56297	2115	54182	257	FALSE	FALSE
rs2908289_A	621	Endometrial hyperplasia	genitourinary	0.705094	0.0499081	1.3118	0.138417	0.17822	34118	155	33963	11	FALSE	FALSE
rs55754152_A	792	Abnormal Papanicolaou smear of cervix and cervical HPV	genitourinary	0.917225	0.0499144	1.17739	0.083287	0.0506496	28786	1380	27406	15	FALSE	FALSE
rs76177300_A	475.9	Postnasal drip	respiratory	0.854306	0.0499258	1.32683	0.144238	0.0454772	42087	445	41642	595	FALSE	FALSE
rs4887810_A	276.14	Hypopotassemia	endocrine/metabolic	0.439358	0.0499273	0.9581	0.0218317	0.328318	45963	5681	40282	249	FALSE	FALSE
rs11075255_A	286.13	Congenital factor VIII disorder	hematopoietic	0.843491	0.0499335	1.38055	0.164487	0.402638	47544	74	47470	245	FALSE	FALSE
rs34506303_G	217	Vascular hamartomas and non-neoplastic nevi	neoplasms	0.829073	0.0499342	1.20285	0.0942058	0.158478	55033	379	54654	964	FALSE	FALSE
rs11085259_T	649.1	Diabetes or abnormal glucose tolerance complicating pregnancy	pregnancy complications	0.698457	0.0499466	1.16962	0.0799229	0.180595	33326	520	32806	97	FALSE	FALSE
rs234866_A	315	Develomental delays and disorders	mental disorders	0.525696	0.049948	0.922643	0.0410696	0.307351	59463	1620	57843	143	FALSE	FALSE
rs72650616_A	371	Inflammation of the eye	sense organs	0.204499	0.0499489	1.09847	0.047908	0.107326	56333	2273	54060	90	FALSE	FALSE
rs35533056_A	327	Sleep disorders	neurological	0.467842	0.0499512	0.963844	0.018785	0.384483	53291	7134	46157	280	FALSE	FALSE
rs4812816_A	573.6	Nonspecific elevation of levels of transaminase or lactic acid dehydrogenase [LDH]	digestive	0.331931	0.0499542	0.906906	0.0498466	0.21773	47947	1309	46638	42	FALSE	FALSE
rs10937714_C	368.1	Amblyopia	sense organs	0.375212	0.0499608	0.790315	0.120044	0.212324	57443	243	57200	627	FALSE	FALSE
rs6128461_T	242.3	Exophthalmos	endocrine/metabolic	0.325977	0.0499636	0.743432	0.151243	0.379626	49363	102	49261	50	FALSE	FALSE
rs4812816_A	340	Migraine	neurological	0.00569837	0.0499638	0.940897	0.0310782	0.217051	57878	3446	54432	45	FALSE	FALSE
rs12453443_G	338	Pain	neurological	0.0112171	0.049964	1.03056	0.0153558	0.404128	56716	11219	45497	667	FALSE	FALSE
rs11650000_A	618	Genital prolapse	genitourinary	0.578708	0.0499686	1.09639	0.0469428	0.452173	34834	970	33864	114	FALSE	FALSE
rs142848532_T	340.1	Migrain with aura	neurological	0.159645	0.0499693	1.24682	0.112537	0.0475516	54341	738	53603	911	FALSE	FALSE
rs2971670_T	513.3	Hypoventilation	respiratory	0.726475	0.0499697	0.8569	0.0787836	0.178818	58733	616	58117	50	FALSE	FALSE
rs497273_C	656.22	Interstitial emphysema and related conditions of newborn	pregnancy complications	0.133976	0.0499727	0.638141	0.229159	0.345858	61492	55	61437	297	FALSE	FALSE
rs10116772_A	446.9	Arteritis NOS	circulatory system	0.377252	0.0499735	1.20306	0.0943113	0.409855	51262	228	51034	40	FALSE	FALSE
rs2948567_T	386.21	Central origin vertigo	sense organs	0.803479	0.049977	0.747385	0.148547	0.333245	52541	116	52425	278	FALSE	FALSE
rs72648855_T	441.1	Acute vascular insufficiency of intestine	circulatory system	0.144471	0.0499776	1.3719	0.161313	0.107783	51214	160	51054	20	FALSE	FALSE
rs72650615_C	441.1	Acute vascular insufficiency of intestine	circulatory system	0.144471	0.0499776	1.3719	0.161313	0.107783	51214	160	51054	20	FALSE	FALSE
rs6026591_A	706.8	Other specified diseases of sebaceous glands	dermatologic	0.449386	0.0499857	0.861835	0.0758594	0.379521	56433	391	56042	144	FALSE	FALSE
rs2908297_T	259.2	Carcinoid syndrome	endocrine/metabolic	0.0734773	0.0499878	0.596709	0.263422	0.156246	53627	81	53546	16	FALSE	FALSE
rs1971152_C	275.2	Disorders of copper metabolism	endocrine/metabolic	0.917033	0.0499906	0.566859	0.289608	0.410512	55130	29	55101	422	FALSE	FALSE
rs12453443_G	368.9	Subjective visual disturbances	sense organs	0.214169	0.0499924	0.876866	0.0670407	0.404271	57621	482	57139	699	FALSE	FALSE
rs13282002_C	132	Infestation (lice, mites)	infectious diseases	0.593527	0.0499976	1.41162	0.17589	0.158724	59931	101	59830	392	FALSE	FALSE
rs10766395_C	446.6	Polyarteritis nodosa	circulatory system	0.277576	0.0500034	1.42904	0.182149	0.380451	50682	61	50621	472	FALSE	FALSE
rs2894536_C	244.4	Hypothyroidism NOS	endocrine/metabolic	0.393261	0.0500038	0.951705	0.0252562	0.158878	56427	7441	48986	407	FALSE	FALSE
rs72650616_A	426.8	Other cardiac conduction disorders	circulatory system	0.25634	0.050005	0.680185	0.196636	0.106656	37621	189	37432	59	FALSE	FALSE
rs6136447_G	202.24	Large cell lymphoma	neoplasms	0.374322	0.050012	1.45165	0.190168	0.138968	59978	91	59887	183	FALSE	FALSE
rs7405696_C	378	Strabismus and other disorders of binocular eye movements	sense organs	0.0688775	0.05002	0.908727	0.0488369	0.408803	54662	924	53738	474	FALSE	FALSE
rs4812816_A	735.22	Claw toe (acquired)	musculoskeletal	0.385161	0.0500236	1.80481	0.301288	0.216879	54339	26	54313	42	FALSE	FALSE
rs11085259_T	189.12	Malignant neoplasm of renal pelvis	neoplasms	0.488569	0.0500241	1.27513	0.12402	0.180594	61140	192	60948	179	FALSE	FALSE
rs7693_T	276.1	Electrolyte imbalance	endocrine/metabolic	0.188808	0.0500248	0.968629	0.0162643	0.363913	51570	11116	40454	55	FALSE	FALSE
rs76369685_A	800.3	Fracture of tibia and fibula	injuries & poisonings	0.516922	0.0500252	1.22037	0.101623	0.0581459	51259	758	50501	338	FALSE	FALSE
rs1905505_A	603	Other disorders of testis	genitourinary	0.136332	0.0500317	1.19901	0.0926136	0.289534	19730	270	19460	99	FALSE	FALSE
rs6899343_T	480.13	MRSA pneumonia	respiratory	0.449715	0.0500372	0.775035	0.130047	0.246506	47084	188	46896	386	FALSE	FALSE
rs12531914_A	781	Symptoms involving nervous and musculoskeletal systems	symptoms	0.914172	0.0500408	0.900547	0.0534561	0.269187	60718	945	59773	129	FALSE	FALSE
rs35533056_A	696.41	Psoriasis vulgaris	dermatologic	0.976911	0.0500431	1.10438	0.0506636	0.384933	51018	818	50200	268	FALSE	FALSE
rs1364809_C	286.7	Other and unspecified coagulation defects	hematopoietic	0.0935884	0.0500541	0.783161	0.124734	0.0253056	49416	1722	47694	7	FALSE	FALSE
rs1971152_C	378.5	Paralytic strabismus	sense organs	0.947563	0.0500638	1.24334	0.111157	0.410684	53960	163	53797	400	FALSE	FALSE
rs72979712_T	41.1	Staphylococcus infections	infectious diseases	0.726555	0.0500664	1.13344	0.0639276	0.0522064	53729	2365	51364	57	FALSE	FALSE
rs12746673_C	574.2	Calculus of bile duct	digestive	0.205436	0.0500714	0.826753	0.0970979	0.208903	56342	361	55981	936	FALSE	FALSE
rs10766394_G	755.3	Congenital anomaly of fingers/toes	congenital anomalies	0.611743	0.0500758	0.58812	0.270924	0.376332	60893	36	60857	98	FALSE	FALSE
rs1905505_A	362.4	Retinal vascular changes and abnomalities	sense organs	0.636689	0.0500845	1.18038	0.084643	0.288671	56502	324	56178	323	FALSE	FALSE
rs2523504_T	782	Symptoms involving skin and other integumentary tissue	symptoms	0.834959	0.0500921	0.810204	0.107427	0.261408	51456	251	51205	1	FALSE	FALSE
rs3775094_A	803.3	Fracture of clavicle or scapula	injuries & poisonings	0.986328	0.0500973	0.8667	0.0730232	0.462494	50938	383	50555	293	FALSE	FALSE
rs8074454_C	41.8	H. pylori	infectious diseases	0.633325	0.0501191	0.750545	0.146485	0.330118	51518	119	51399	16	FALSE	FALSE
rs6899342_G	681.5	Cellulitis and abscess of leg, except foot	dermatologic	0.77263	0.0501202	1.08375	0.0410545	0.248413	53250	1609	51641	86	FALSE	FALSE
rs777355_A	228.1	Hemangioma of skin and subcutaneous tissue	neoplasms	0.308064	0.0501204	1.10555	0.0512237	0.481703	61074	781	60293	317	FALSE	FALSE
rs28582094_G	286.8	Hypercoagulable state	hematopoietic	0.398895	0.0501237	1.13944	0.0666369	0.267216	48225	554	47671	34	FALSE	FALSE
rs2523507_G	250.14	Type 1 diabetes with neurological manifestations	endocrine/metabolic	0.957676	0.0501303	0.863437	0.0749593	0.262593	44451	494	43957	5	FALSE	FALSE
rs6103716_C	625.1	Dyspareunia	genitourinary	0.00426067	0.050131	1.20888	0.0968412	0.314453	30914	236	30678	40	FALSE	FALSE
rs16969990_T	636.8	Cervical incompetence	pregnancy complications	0.383738	0.0501391	0.410424	0.454654	0.0692305	32724	86	32638	27	FALSE	FALSE
rs72650616_A	702	Degenerative skin conditions and other dermatoses	dermatologic	0.436912	0.0501452	1.06923	0.0341745	0.106959	56283	5161	51122	98	FALSE	FALSE
rs11708067_G	990	Effects radiation NOS	injuries & poisonings	0.257519	0.0501452	0.914175	0.045812	0.235152	56134	1436	54698	3	FALSE	FALSE
rs10937714_C	159.3	Malignant neoplasm of gallbladder and extrahepatic bile ducts	neoplasms	0.661047	0.0501556	1.26873	0.121522	0.212388	54610	180	54430	596	FALSE	FALSE
rs6749367_T	153	Colorectal cancer	neoplasms	0.142762	0.0501624	1.07476	0.03681	0.252129	52372	2020	50352	384	FALSE	FALSE
rs730497_A	585.31	Renal dialysis	genitourinary	0.760492	0.050171	0.888113	0.0605851	0.178379	46973	1027	45946	35	FALSE	FALSE
rs11626787_G	572	Ascites (non malignant)	digestive	0.495686	0.0501761	0.941134	0.030978	0.347078	49048	2490	46558	127	FALSE	FALSE
rs867635_T	353.1	Nerve plexus lesions	neurological	0.377215	0.0501763	0.560307	0.295779	0.0785606	54232	132	54100	19	FALSE	FALSE
rs35498576_C	585.4	Chronic kidney disease, Stage I or II	genitourinary	0.349346	0.0501843	1.09054	0.0442559	0.280356	47174	1287	45887	98	FALSE	FALSE
rs35533056_A	589	Abnormal results of function study of kidney	genitourinary	0.571213	0.0501892	1.2205	0.101751	0.38606	45932	198	45734	251	FALSE	FALSE
rs4701619_C	740.3	Osteoarthrosis involving more than one site, but not specified as generalized	musculoskeletal	0.957138	0.0501927	0.714399	0.171736	0.185963	47711	141	47570	53	FALSE	FALSE
rs2948567_T	374.6	Dermatochalasis	sense organs	0.876612	0.0501936	0.900725	0.0533903	0.333486	54725	860	53865	287	FALSE	FALSE
rs10464106_C	426.8	Other cardiac conduction disorders	circulatory system	0.27025	0.0502038	0.680443	0.196613	0.106659	37676	189	37487	1	FALSE	FALSE
rs4513637_G	110	Dermatophytosis / Dermatomycosis	infectious diseases	0.223443	0.0502051	1.08077	0.0396667	0.176112	55317	2251	53066	542	FALSE	FALSE
rs4660895_T	669	Complications of labor and delivery NEC	pregnancy complications	0.609076	0.0502072	0.770155	0.13337	0.294716	35166	154	35012	18	FALSE	FALSE
rs2523507_G	249	Secondary diabetes mellitus	endocrine/metabolic	0.961473	0.0502126	0.863057	0.0752113	0.262576	44448	491	43957	5	FALSE	FALSE
rs8121252_T	715.1	Sacroiliitis NEC	musculoskeletal	0.284012	0.0502163	1.13157	0.0631234	0.342408	53632	550	53082	185	FALSE	FALSE
rs4237150_C	754.1	Lumbosacral spondylolysis, congenital	congenital anomalies	0.862731	0.0502164	1.84845	0.313745	0.411847	60832	21	60811	146	FALSE	FALSE
rs6817471_C	456	Chronic venous insufficiency [CVI]	circulatory system	0.20813	0.0502169	1.11962	0.0577053	0.33505	45444	694	44750	29	FALSE	FALSE
rs10181515_T	425	Cardiomyopathy	circulatory system	0.169687	0.0502177	0.937021	0.0332208	0.226033	59675	2896	56779	22	FALSE	FALSE
rs6128461_T	751.12	Congenital anomalies of male genital organs	congenital anomalies	0.345153	0.0502183	0.831287	0.0943669	0.381231	25878	265	25613	35	FALSE	FALSE
rs1519480_C	568	Other disorders of peritoneum	digestive	0.600817	0.0502205	0.903216	0.0519865	0.326114	52359	893	51466	4	FALSE	FALSE
rs2908297_T	479	Other upper respiratory disease	respiratory	0.533443	0.0502214	1.07347	0.036207	0.156572	45139	2959	42180	13	FALSE	FALSE
rs62405452_A	420	Carditis	circulatory system	0.165655	0.0502289	0.890632	0.0591538	0.106944	58479	1691	56788	13	FALSE	FALSE
rs62405453_A	420	Carditis	circulatory system	0.165655	0.0502289	0.890632	0.0591538	0.106944	58479	1691	56788	13	FALSE	FALSE
rs62405454_C	420	Carditis	circulatory system	0.165655	0.0502289	0.890632	0.0591538	0.106944	58479	1691	56788	13	FALSE	FALSE
rs4775238_A	621	Endometrial hyperplasia	genitourinary	0.313865	0.0502305	0.789387	0.120786	0.414308	33988	154	33834	145	FALSE	FALSE
rs12531914_A	428.1	Congestive heart failure (CHF) NOS	circulatory system	0.860556	0.0502327	1.04724	0.0235753	0.268533	54902	5370	49532	116	FALSE	FALSE
rs35498576_C	741	Symptoms and disorders of the joints	musculoskeletal	0.470577	0.0502364	0.954764	0.0236427	0.281302	56834	5089	51745	119	FALSE	FALSE
rs2380949_G	610	Benign mammary dysplasias	genitourinary	0.44947	0.0502448	0.870935	0.0705804	0.094654	29555	1387	28168	35	FALSE	FALSE
rs777355_A	112	Candidiasis	infectious diseases	0.0560177	0.0502469	1.06201	0.0307272	0.482179	55524	2223	53301	288	FALSE	FALSE
rs11042984_C	535.6	Duodenitis	digestive	0.769049	0.0502557	1.21321	0.0987193	0.41345	53599	210	53389	244	FALSE	FALSE
rs11085259_T	742.9	Other derangement of joint	musculoskeletal	0.503443	0.0502588	0.865589	0.0737299	0.18068	52413	701	51712	148	FALSE	FALSE
rs12302189_A	622.2	Mucous polyp of cervix	genitourinary	0.967302	0.0502643	0.248403	0.711394	0.0566213	33989	69	33920	59	FALSE	FALSE
rs72979712_T	530.5	Disorders of esophageal motility	digestive	0.764361	0.0502713	0.616122	0.247394	0.0530651	37454	259	37195	38	FALSE	FALSE
rs6103716_C	288	Diseases of white blood cells	hematopoietic	0.84161	0.050277	1.04571	0.0228316	0.314854	50544	4978	45566	62	FALSE	FALSE
rs11085259_T	567	Peritonitis and retroperitoneal infections	digestive	0.601988	0.0502795	1.11133	0.0539227	0.180276	52450	1124	51326	153	FALSE	FALSE
rs2403205_T	478	Throat pain	respiratory	0.644496	0.0502839	0.870078	0.0710957	0.370723	42525	449	42076	120	FALSE	FALSE
rs1519480_C	753.2	Congenital anomalies of posterior segment of eye	congenital anomalies	0.198023	0.0502908	0.636738	0.230601	0.326667	61702	53	61649	5	FALSE	FALSE
rs12593201_A	360.2	Progressive myopia	sense organs	0.10666	0.0502953	0.712317	0.173304	0.267113	57047	102	56945	12	FALSE	FALSE
rs1250590_A	795.82	Elevated cancer antigen 125 [CA 125]	symptoms	0.733964	0.0502957	1.36385	0.158528	0.475931	60909	81	60828	1031	FALSE	FALSE
rs8121252_T	401.2	Hypertensive heart and/or renal disease	circulatory system	0.0263421	0.0502969	1.04893	0.0244037	0.340773	38084	6425	31659	138	FALSE	FALSE
rs11042984_C	781.1	Loss of height	symptoms	0.854288	0.0502974	1.56161	0.227705	0.413344	59684	39	59645	265	FALSE	FALSE
rs12531914_A	521.1	Dental caries	digestive	0.862656	0.0503049	1.08532	0.0418287	0.269071	58938	1431	57507	120	FALSE	FALSE
rs55754152_A	270.34	Alpha-1-antitrypsin deficiency	endocrine/metabolic	0.940649	0.0503049	1.6389	0.252394	0.0513204	59109	105	59004	35	FALSE	FALSE
rs2894536_C	362.7	Hereditary retinal dystrophies	sense organs	0.600953	0.0503082	1.42548	0.181116	0.15882	56205	91	56114	400	FALSE	FALSE
rs56149656_G	286.7	Other and unspecified coagulation defects	hematopoietic	0.00963543	0.0503253	0.891143	0.0588855	0.105876	49355	1722	47633	69	FALSE	FALSE
rs3775094_A	593.1	Gross hematuria	genitourinary	0.92677	0.0503302	1.1059	0.0514339	0.46412	46419	774	45645	259	FALSE	FALSE
rs28582094_G	286.81	Primary hypercoagulable state	hematopoietic	0.373934	0.0503308	1.14531	0.069322	0.267201	48181	510	47671	34	FALSE	FALSE
rs4775238_A	300.3	Obsessive-compulsive disorders	mental disorders	0.779046	0.0503353	1.13939	0.066675	0.413016	36547	463	36084	141	FALSE	FALSE
rs72648855_T	519.8	Other diseases of respiratory system, NEC	respiratory	0.083538	0.0503397	1.22883	0.10529	0.107525	56601	412	56189	25	FALSE	FALSE
rs72650615_C	519.8	Other diseases of respiratory system, NEC	respiratory	0.083538	0.0503397	1.22883	0.10529	0.107525	56601	412	56189	25	FALSE	FALSE
rs11075255_A	386.9	Dizziness and giddiness (Light-headedness and vertigo)	sense organs	0.932673	0.0503424	0.957851	0.0220043	0.403092	57302	4881	52421	307	FALSE	FALSE
rs1519480_C	257.1	Testicular hypofunction	endocrine/metabolic	0.490686	0.0503437	0.902449	0.0524483	0.32749	24445	911	23534	1	FALSE	FALSE
rs62405452_A	426.8	Other cardiac conduction disorders	circulatory system	0.28579	0.0503455	0.680609	0.196609	0.106618	37672	189	37483	6	FALSE	FALSE
rs62405453_A	426.8	Other cardiac conduction disorders	circulatory system	0.28579	0.0503455	0.680609	0.196609	0.106618	37672	189	37483	6	FALSE	FALSE
rs62405454_C	426.8	Other cardiac conduction disorders	circulatory system	0.28579	0.0503455	0.680609	0.196609	0.106618	37672	189	37483	6	FALSE	FALSE
rs5210_A	480	Pneumonia	respiratory	0.631804	0.0503456	1.03773	0.0189269	0.376138	54141	6899	47242	22	FALSE	FALSE
rs7693_T	599.5	Frequency of urination and polyuria	genitourinary	0.303261	0.0503496	0.947852	0.0273669	0.365022	48182	3281	44901	48	FALSE	FALSE
rs10734253_G	654	Other and unspecified complications of birth; puerperium affecting management of mother	pregnancy complications	0.103658	0.0503531	1.20162	0.0938549	0.439667	34086	231	33855	66	FALSE	FALSE
rs16860758_G	729	Other disorders of soft tissues	musculoskeletal	0.570611	0.0503544	1.10812	0.0524631	0.184261	47628	1175	46453	495	FALSE	FALSE
rs16969990_T	149.2	Cancer of nasopharynx	neoplasms	0.908273	0.0503575	1.57601	0.232455	0.0693518	61325	100	61225	41	FALSE	FALSE
rs34506303_G	550.4	Umbilical hernia	digestive	0.879907	0.0503584	1.1674	0.0790929	0.158292	53954	547	53407	950	FALSE	FALSE
rs11708067_G	71	Human immunodeficiency virus [HIV] disease	infectious diseases	0.48253	0.0503585	0.877842	0.0665789	0.235958	50276	688	49588	3	FALSE	FALSE
rs6688365_C	451.2	Phlebitis and thrombophlebitis of lower extremities	circulatory system	0.278224	0.0503636	1.20907	0.0970195	0.438458	44742	215	44527	267	FALSE	FALSE
rs12493_T	740.3	Osteoarthrosis involving more than one site, but not specified as generalized	musculoskeletal	0.956619	0.0503644	0.714583	0.171732	0.185893	47713	141	47572	51	FALSE	FALSE
rs6867984_A	420	Carditis	circulatory system	0.162436	0.0503657	0.890694	0.0591535	0.106938	58478	1691	56787	14	FALSE	FALSE
rs8070737_T	286	Coagulation defects	hematopoietic	0.30728	0.050366	1.06411	0.031753	0.181426	51153	3472	47681	20	FALSE	FALSE
rs2894536_C	609.2	Abnormal spermatozoa	genitourinary	0.213861	0.0503701	1.70164	0.271663	0.158747	19446	37	19409	157	FALSE	FALSE
rs2403205_T	715.2	Ankylosing spondylitis	musculoskeletal	0.276071	0.0503713	0.775657	0.129827	0.370669	53255	138	53117	142	FALSE	FALSE
rs6128461_T	706.8	Other specified diseases of sebaceous glands	dermatologic	0.417264	0.0503738	0.862075	0.0758458	0.3796	56516	391	56125	56	FALSE	FALSE
rs117252445_A	292.5	Transient alteration of awareness	mental disorders	0.383119	0.0503755	0.701561	0.18114	0.0554296	49847	406	49441	87	FALSE	FALSE
rs580240_T	611.3	Lump or mass in breast	genitourinary	0.140344	0.0503764	1.07427	0.0366133	0.485933	57157	1587	55570	6	FALSE	FALSE
rs16860758_G	204.2	Myeloid leukemia	neoplasms	0.656064	0.0503789	0.872754	0.0695553	0.184388	60210	762	59448	654	FALSE	FALSE
rs16860758_G	732.7	Osteochondritis dissecans	musculoskeletal	0.495233	0.0503794	1.50218	0.207956	0.184374	49237	62	49175	540	FALSE	FALSE
rs13136239_A	276.4	Acid-base balance disorder	endocrine/metabolic	0.950794	0.0503799	0.949679	0.0263864	0.331912	43727	3682	40045	508	FALSE	FALSE
rs2908296_T	479	Other upper respiratory disease	respiratory	0.56824	0.0503801	1.07396	0.0364672	0.154101	45110	2955	42155	43	FALSE	FALSE
rs1510148_T	187	Cancer of other male genital organs	neoplasms	0.137341	0.050382	1.26683	0.120876	0.261969	25524	161	25363	122	FALSE	FALSE
rs10860209_A	594	Urinary calculus	genitourinary	0.0298638	0.0503824	1.07298	0.036001	0.152213	59512	3078	56434	353	FALSE	FALSE
rs6026591_A	242.3	Exophthalmos	endocrine/metabolic	0.382159	0.0503881	0.743811	0.151262	0.379554	49292	102	49190	125	FALSE	FALSE
rs10771372_T	480.5	Bronchopneumonia and lung abscess	respiratory	0.79346	0.0503886	1.21731	0.100499	0.190083	47182	287	46895	385	FALSE	FALSE
rs13136239_A	753	Congenital anomalies of the eye	congenital anomalies	0.444768	0.0503892	0.748256	0.148218	0.331929	61123	118	61005	677	FALSE	FALSE
rs1250590_A	500.1	Extrinsic allergic alveolitis	respiratory	0.975767	0.0503901	1.7669	0.290921	0.472774	42477	25	42452	727	FALSE	FALSE
rs10766395_C	782	Symptoms involving skin and other integumentary tissue	symptoms	0.351623	0.0503949	1.19508	0.091084	0.38131	51007	249	50758	473	FALSE	FALSE
rs757209_A	327.6	Circadian rhythm sleep disorder	neurological	0.0772542	0.0503973	0.661632	0.211106	0.407374	46013	52	45961	446	FALSE	FALSE
rs10937714_C	195.1	Malignant neoplasm, other	neoplasms	0.00335202	0.0504083	1.07805	0.0384104	0.2128	46680	2077	44603	495	FALSE	FALSE
rs497273_C	597.1	Urethral stricture (not specified as infectious)	genitourinary	0.0115735	0.0504087	0.809045	0.108307	0.346426	56380	204	56176	266	FALSE	FALSE
rs56149656_G	443.9	Peripheral vascular disease, unspecified	circulatory system	0.373941	0.0504126	0.895957	0.0561544	0.106149	53015	2019	50996	79	FALSE	FALSE
rs6790843_A	250.42	Other abnormal glucose	endocrine/metabolic	0.179217	0.0504155	1.04283	0.0214339	0.372627	49508	5589	43919	49	FALSE	FALSE
rs1125253_T	575.8	Other disorders of biliary tract	digestive	0.0557402	0.0504156	0.890881	0.0590588	0.275195	57263	769	56494	396	FALSE	FALSE
rs1125251_T	575.8	Other disorders of biliary tract	digestive	0.0557402	0.0504156	0.890881	0.0590588	0.275195	57263	769	56494	396	FALSE	FALSE
rs6867984_A	426.8	Other cardiac conduction disorders	circulatory system	0.289658	0.0504172	0.680693	0.196607	0.106607	37671	189	37482	7	FALSE	FALSE
rs28578604_T	446.9	Arteritis NOS	circulatory system	0.737065	0.0504183	1.23174	0.106536	0.219843	51241	229	51012	60	FALSE	FALSE
rs78028320_A	736.6	Unequal leg length (acquired)	musculoskeletal	0.29701	0.0504248	0.632743	0.233952	0.18798	54152	83	54069	303	FALSE	FALSE
rs56149656_G	327.3	Sleep apnea	neurological	0.180593	0.0504257	0.939275	0.0320226	0.107341	53032	6713	46319	74	FALSE	FALSE
rs1971152_C	527.8	Other specified diseases of the salivary glands	digestive	0.856193	0.050432	1.51943	0.213841	0.410543	58190	44	58146	448	FALSE	FALSE
rs1250109_C	327.3	Sleep apnea	neurological	0.0930502	0.0504366	0.950187	0.0261199	0.172525	53088	6720	46368	17	FALSE	FALSE
rs12531914_A	604	Disorders of penis	genitourinary	0.305569	0.0504377	1.14701	0.0701153	0.269809	20029	513	19516	42	FALSE	FALSE
rs6889788_A	740.3	Osteoarthrosis involving more than one site, but not specified as generalized	musculoskeletal	0.95687	0.0504482	0.714674	0.17173	0.185892	47716	141	47575	48	FALSE	FALSE
rs6867984_A	441.1	Acute vascular insufficiency of intestine	circulatory system	0.172027	0.0504786	1.371	0.16133	0.107844	51222	160	51062	10	FALSE	FALSE
rs2268570_G	750.5	Congenital hypertrophic pyloric stenosis	congenital anomalies	0.991648	0.0504836	0.540729	0.314359	0.419829	58999	26	58973	296	FALSE	FALSE
rs6128461_T	480.12	Pseudomonal pneumonia	respiratory	0.823547	0.0504892	0.844889	0.08618	0.379729	47522	301	47221	45	FALSE	FALSE
rs6103716_C	964	Poisoning by agents primarily affecting blood constituents	injuries & poisonings	0.896758	0.0504992	1.3131	0.13928	0.314964	46453	111	46342	62	FALSE	FALSE
rs6128461_T	727.7	Contracture of tendon (sheath)	musculoskeletal	0.701956	0.0505003	0.798211	0.115244	0.380397	47043	172	46871	38	FALSE	FALSE
rs757209_A	722	Intervertebral disc disorders	musculoskeletal	0.218631	0.0505072	1.04398	0.0220081	0.407035	53800	4969	48831	517	FALSE	FALSE
rs2074090_G	155.1	Malignant neoplasm of liver, primary	neoplasms	0.217092	0.0505079	1.13738	0.065823	0.352839	55205	498	54707	316	FALSE	FALSE
rs2403205_T	585	Renal failure	genitourinary	0.794632	0.0505095	0.967379	0.016959	0.370096	55945	10082	45863	153	FALSE	FALSE
rs62405452_A	250	Diabetes mellitus	endocrine/metabolic	0.223943	0.0505105	0.94799	0.0273119	0.106715	54327	10375	43952	12	FALSE	FALSE
rs62405453_A	250	Diabetes mellitus	endocrine/metabolic	0.223943	0.0505105	0.94799	0.0273119	0.106715	54327	10375	43952	12	FALSE	FALSE
rs62405454_C	250	Diabetes mellitus	endocrine/metabolic	0.223943	0.0505105	0.94799	0.0273119	0.106715	54327	10375	43952	12	FALSE	FALSE
rs9901746_A	751.1	Congenital anomalies of genital organs	congenital anomalies	0.278465	0.0505123	0.860268	0.0769643	0.406816	59034	382	58652	631	FALSE	FALSE
rs28578604_T	411.41	Aneurysm and dissection of heart	circulatory system	0.741713	0.0505142	1.35305	0.154615	0.21999	46393	104	46289	55	FALSE	FALSE
rs11075255_A	446.9	Arteritis NOS	circulatory system	0.915214	0.0505226	0.826266	0.0975901	0.401281	51044	229	50815	271	FALSE	FALSE
rs76177300_A	272.1	Hyperlipidemia	endocrine/metabolic	0.924255	0.0505244	1.06944	0.0343331	0.0458211	57790	18871	38919	823	FALSE	FALSE
rs1016565_A	715.1	Sacroiliitis NEC	musculoskeletal	0.248213	0.0505272	1.13418	0.0643868	0.30983	53694	550	53144	116	FALSE	FALSE
rs62405452_A	441.1	Acute vascular insufficiency of intestine	circulatory system	0.175456	0.0505314	1.37091	0.161332	0.107852	51223	160	51063	9	FALSE	FALSE
rs62405453_A	441.1	Acute vascular insufficiency of intestine	circulatory system	0.175456	0.0505314	1.37091	0.161332	0.107852	51223	160	51063	9	FALSE	FALSE
rs62405454_C	441.1	Acute vascular insufficiency of intestine	circulatory system	0.175456	0.0505314	1.37091	0.161332	0.107852	51223	160	51063	9	FALSE	FALSE
rs62432360_C	750.1	Upper gastrointestinal congenital anomalies	congenital anomalies	0.33027	0.0505414	1.30602	0.13654	0.178654	58647	158	58489	795	FALSE	FALSE
rs10039427_A	595	Hydronephrosis	genitourinary	0.709209	0.050543	0.906094	0.0504321	0.185434	57972	1432	56540	232	FALSE	FALSE
rs10842991_T	480.5	Bronchopneumonia and lung abscess	respiratory	0.800317	0.0505468	1.21713	0.100493	0.190118	47147	287	46860	421	FALSE	FALSE
rs11564710_A	427.22	Atrial flutter	circulatory system	0.102961	0.0505475	1.07075	0.0349613	0.417077	39374	1956	37418	81	FALSE	FALSE
rs2380950_G	289.1	Myelofibrosis	hematopoietic	0.200426	0.050548	1.4357	0.184962	0.0953401	45731	130	45601	23	FALSE	FALSE
rs6899342_G	260	Protein-calorie malnutrition	endocrine/metabolic	0.752169	0.0505541	1.05034	0.0251208	0.249106	48110	4828	43282	79	FALSE	FALSE
rs1250542_A	842	Other sprains and strains	injuries & poisonings	0.866126	0.0505584	1.25072	0.114423	0.374016	54999	157	54842	162	FALSE	FALSE
rs72650616_A	441.1	Acute vascular insufficiency of intestine	circulatory system	0.153626	0.0505705	1.3708	0.161318	0.107868	51155	160	50995	82	FALSE	FALSE
rs76369685_A	187	Cancer of other male genital organs	neoplasms	0.415424	0.0505726	0.548461	0.307218	0.0598123	25463	162	25301	184	FALSE	FALSE
rs1250109_C	278.1	Obesity	endocrine/metabolic	0.37717	0.0505778	0.9442	0.0293686	0.172657	54727	7685	47042	21	FALSE	FALSE
rs4400674_A	701.5	Abnormal granulation tissue	dermatologic	0.891287	0.0505791	0.767201	0.135551	0.385653	56062	124	55938	0	FALSE	FALSE
rs11075255_A	872	Traumatic amputation	injuries & poisonings	0.866555	0.050581	0.789143	0.121128	0.402369	55546	150	55396	287	FALSE	FALSE
rs4433533_G	512.8	Cough	respiratory	0.277001	0.0506025	0.96164	0.0200093	0.214117	41440	10352	31088	13	FALSE	FALSE
rs10039427_A	442.4	Arterial dissection	circulatory system	0.906545	0.0506093	1.42927	0.182714	0.186275	50965	82	50883	197	FALSE	FALSE
rs2523506_T	871.1	Open wound of hand except finger(s)	injuries & poisonings	0.317798	0.0506115	1.2627	0.119326	0.16088	55871	227	55644	23	FALSE	FALSE
rs2268570_G	575.1	Cholangitis	digestive	0.95903	0.0506177	0.852195	0.0818232	0.41909	56909	317	56592	292	FALSE	FALSE
rs8070737_T	286.4	Acquired coagulation factor deficiency	hematopoietic	0.18133	0.0506195	1.36755	0.160137	0.180822	47790	109	47681	20	FALSE	FALSE
rs2948567_T	750.22	Congenital anomaly of gallbladder, bile ducts, liver, pancreas	congenital anomalies	0.949467	0.05062	1.29695	0.133022	0.333672	59079	120	58959	310	FALSE	FALSE
rs580240_T	701.6	Acquired acanthosis nigricans	dermatologic	0.267543	0.0506234	1.37744	0.163828	0.485388	56015	83	55932	6	FALSE	FALSE
rs6899342_G	962.1	Adrenal cortical steroids causing adverse effects in therapeutic use	injuries & poisonings	0.208178	0.0506284	1.25823	0.117518	0.248355	46508	178	46330	74	FALSE	FALSE
rs1250095_T	722.7	Intervertebral disc disorder with myelopathy	musculoskeletal	0.978849	0.0506301	1.22761	0.104917	0.378674	49198	185	49013	286	FALSE	FALSE
rs6026591_A	835	Internal derangement of knee	injuries & poisonings	0.0432145	0.0506344	1.09161	0.0448471	0.379842	59434	1064	58370	148	FALSE	FALSE
rs11042984_C	415.2	Chronic pulmonary heart disease	circulatory system	0.884139	0.0506421	0.938442	0.0325067	0.413174	53106	2091	51015	242	FALSE	FALSE
rs28578604_T	442.8	Aneurysm of other specified artery	circulatory system	0.719759	0.0506433	0.76824	0.134896	0.219516	51199	187	51012	61	FALSE	FALSE
rs1799884_T	621	Endometrial hyperplasia	genitourinary	0.6003	0.0506517	1.31007	0.138189	0.177831	34128	155	33973	1	FALSE	FALSE
rs12746673_C	728.71	Contracture of palmar fascia [Dupuytren's disease]	musculoskeletal	0.230615	0.0506533	1.29187	0.131034	0.208785	46330	152	46178	767	FALSE	FALSE
rs497273_C	737.1	Kyphosis (acquired)	musculoskeletal	0.0429029	0.0506542	0.830684	0.0949171	0.345077	54369	264	54105	261	FALSE	FALSE
rs7531911_G	426.9	Cardiac pacemaker/device in situ	circulatory system	0.569016	0.0506546	1.06369	0.0315931	0.296402	40305	2840	37465	25	FALSE	FALSE
rs1848067_T	441.1	Acute vascular insufficiency of intestine	circulatory system	0.615029	0.0506549	0.789044	0.121231	0.360897	51185	160	51025	47	FALSE	FALSE
rs56149656_G	381.3	Mastoiditis & related conditions	sense organs	0.273288	0.0506592	1.43752	0.185699	0.106504	54416	117	54299	81	FALSE	FALSE
rs6899343_T	195.1	Malignant neoplasm, other	neoplasms	0.0517347	0.050664	1.07434	0.03669	0.246677	46794	2073	44721	377	FALSE	FALSE
rs6899342_G	198.1	Secondary malignancy of lymph nodes	neoplasms	0.290844	0.0506677	1.0595	0.0295763	0.247843	48339	3348	44991	78	FALSE	FALSE
rs11650000_A	619.4	Noninflammatory disorders of vagina	genitourinary	0.542746	0.0506839	0.872288	0.0699211	0.451466	31349	428	30921	102	FALSE	FALSE
rs2941257_T	334.21	Amyotrophic Lateral Sclerosis	neurological	0.73687	0.0506927	0.663917	0.209613	0.260394	47021	74	46947	206	FALSE	FALSE
rs1411435_G	70.4	Chronic hepatitis	infectious diseases	0.480227	0.050693	0.75132	0.146322	0.0951264	49881	345	49536	58	FALSE	FALSE
rs1125253_T	145.1	Cancer of lip	neoplasms	0.1745	0.0506947	0.448738	0.410079	0.274258	60888	24	60864	415	FALSE	FALSE
rs1125251_T	145.1	Cancer of lip	neoplasms	0.1745	0.0506947	0.448738	0.410079	0.274258	60888	24	60864	415	FALSE	FALSE
rs7531911_G	695.22	Pemphigus and pemphigoid	dermatologic	0.098398	0.0506976	0.570329	0.287376	0.295386	52836	39	52797	34	FALSE	FALSE
rs10937714_C	149.9	Cancer of of nasal cavities	neoplasms	0.197547	0.0506988	0.738163	0.155367	0.212463	60773	150	60623	667	FALSE	FALSE
rs11989843_G	253	Disorders of the pituitary gland and its hypothalamic control	endocrine/metabolic	0.752755	0.0507016	0.880172	0.0653214	0.19507	53973	819	53154	433	FALSE	FALSE
rs6103716_C	710.1	Osteomyelitis	musculoskeletal	0.835468	0.0507022	1.09186	0.0449775	0.31448	52954	1147	51807	72	FALSE	FALSE
rs4812816_A	274.21	Chondrocalcinosis	endocrine/metabolic	0.259162	0.0507036	1.25728	0.117171	0.217064	59867	195	59672	47	FALSE	FALSE
rs11626787_G	938	Dermatitis due to solar radiation	dermatologic	0.882346	0.050704	1.08141	0.0400552	0.347306	50038	1414	48624	134	FALSE	FALSE
rs6749367_T	795.8	Abnormal tumor markers	symptoms	0.504618	0.0507064	1.159	0.0755152	0.252932	61821	436	61385	457	FALSE	FALSE
rs6790843_A	477	Epistaxis or throat hemorrhage	respiratory	0.0176814	0.0507068	0.901151	0.0532676	0.373166	42950	793	42157	38	FALSE	FALSE
rs2924447_A	359	Muscular dystrophies and other myopathies	neurological	0.597307	0.0507081	0.88207	0.0642208	0.141324	56282	1124	55158	557	FALSE	FALSE
rs6899343_T	609.2	Abnormal spermatozoa	genitourinary	0.666087	0.0507086	0.52709	0.327741	0.245488	19447	37	19410	155	FALSE	FALSE
rs6790843_A	359	Muscular dystrophies and other myopathies	neurological	0.14845	0.0507145	1.0898	0.0440115	0.37422	56758	1133	55625	57	FALSE	FALSE
rs11564710_A	696.42	Psoriatic arthropathy	dermatologic	0.702986	0.0507316	0.863013	0.0754071	0.415356	50742	378	50364	101	FALSE	FALSE
rs724016_G	274.11	Gouty arthropathy	endocrine/metabolic	0.296191	0.0507351	0.901159	0.0532696	0.435469	60459	756	59703	16	FALSE	FALSE
rs2971670_T	585.31	Renal dialysis	genitourinary	0.704736	0.0507396	0.888337	0.0606056	0.178382	46975	1027	45948	35	FALSE	FALSE
rs777355_A	110.12	Althete's foot	infectious diseases	0.0424371	0.0507411	0.851125	0.0825098	0.481335	53603	302	53301	286	FALSE	FALSE
rs2239525_G	782	Symptoms involving skin and other integumentary tissue	symptoms	0.843632	0.050743	0.810685	0.107427	0.261247	51457	251	51206	0	FALSE	FALSE
rs2239526_G	782	Symptoms involving skin and other integumentary tissue	symptoms	0.843632	0.050743	0.810685	0.107427	0.261247	51457	251	51206	0	FALSE	FALSE
rs11002898_A	53.1	Herpes zoster with nervous system complications	infectious diseases	0.630019	0.0507462	0.767334	0.13556	0.250937	49636	168	49468	124	FALSE	FALSE
rs6749367_T	174.11	Malignant neoplasm of female breast	neoplasms	0.350844	0.0507478	1.06781	0.0335844	0.252027	30590	2608	27982	229	FALSE	FALSE
rs28582094_G	360.2	Progressive myopia	sense organs	0.0658863	0.050748	0.712813	0.173288	0.266973	57017	102	56915	45	FALSE	FALSE
rs4433533_G	609.2	Abnormal spermatozoa	genitourinary	0.623065	0.0507575	0.499696	0.35513	0.217753	19591	37	19554	2	FALSE	FALSE
rs11042985_G	696.42	Psoriatic arthropathy	dermatologic	0.654456	0.0507646	0.862706	0.0755998	0.412184	50663	377	50286	184	FALSE	FALSE
rs142848532_T	520	Disorders of tooth development	digestive	0.437598	0.050765	1.37037	0.161293	0.0473281	57038	327	56711	945	FALSE	FALSE
rs6128461_T	425	Cardiomyopathy	circulatory system	0.282126	0.0507738	1.05634	0.0280598	0.379863	59640	2894	56746	58	FALSE	FALSE
rs12631733_T	440	Atherosclerosis	circulatory system	0.294159	0.0507739	1.08578	0.0421333	0.160944	53208	2268	50940	145	FALSE	FALSE
rs2908296_T	457	Encounter for long-term (current) use of anticoagulants, antithrombotics, aspirin	circulatory system	0.226437	0.0507752	1.07264	0.0358986	0.152557	48087	3349	44738	42	FALSE	FALSE
rs11002898_A	270.32	Paraproteinemia	endocrine/metabolic	0.346975	0.0507779	0.846878	0.0850841	0.251767	59297	403	58894	146	FALSE	FALSE
rs1905505_A	201	Hodgkin's disease	neoplasms	0.908983	0.0507807	1.29512	0.13239	0.289205	59852	128	59724	341	FALSE	FALSE
rs4887810_A	754.2	Spondylolisthesis, congenital	congenital anomalies	0.207791	0.0507824	0.710432	0.175027	0.326098	60718	87	60631	328	FALSE	FALSE
rs4513637_G	635.2	Antepartum hemorrhage, abruptio placentae, and placenta previa	pregnancy complications	0.409579	0.0507841	1.25765	0.117364	0.17582	32573	227	32346	328	FALSE	FALSE
rs8074454_C	756.3	Congenital anomalies of muscle, tendon, fascia, and connective tissue	congenital anomalies	0.564125	0.0507963	1.34949	0.153454	0.330528	61022	90	60932	19	FALSE	FALSE
rs72648855_T	426.8	Other cardiac conduction disorders	circulatory system	0.269037	0.0507969	0.681098	0.196626	0.106552	37667	189	37478	12	FALSE	FALSE
rs72650615_C	426.8	Other cardiac conduction disorders	circulatory system	0.269037	0.0507969	0.681098	0.196626	0.106552	37667	189	37478	12	FALSE	FALSE
rs6136447_G	756.1	Congenital anomalies of abdominal wall; diaphram	congenital anomalies	0.489433	0.0508006	1.47597	0.199327	0.139087	60865	86	60779	180	FALSE	FALSE
rs16860758_G	705.3	Hidradenitis	dermatologic	0.612121	0.0508057	0.690384	0.1897	0.184691	55739	120	55619	596	FALSE	FALSE
rs3213571_C	564.9	Personal history of diseases of digestive system	digestive	0.831117	0.0508168	0.733965	0.158367	0.0845976	41000	339	40661	95	FALSE	FALSE
rs10133035_T	703	Diseases of nail, NOS	dermatologic	0.79319	0.0508169	1.14643	0.0699709	0.352418	58049	437	57612	411	FALSE	FALSE
rs1519480_C	157	Pancreatic cancer	neoplasms	0.151878	0.0508179	1.12063	0.0583161	0.327261	55659	660	54999	4	FALSE	FALSE
rs6026591_A	751.12	Congenital anomalies of male genital organs	congenital anomalies	0.253574	0.0508248	0.831598	0.0944241	0.381279	25842	265	25577	71	FALSE	FALSE
rs11708903_G	526.3	Anomalies of jaw size/symmetry	digestive	0.0422457	0.0508309	1.30342	0.135691	0.455163	57653	110	57543	80	FALSE	FALSE
rs78028320_A	259	Other endocrine disorders	endocrine/metabolic	0.504675	0.0508331	0.845043	0.0862149	0.188061	53783	498	53285	300	FALSE	FALSE
rs7163757_T	721.2	Spondylosis with myelopathy	musculoskeletal	0.956168	0.0508376	0.872605	0.0697812	0.422835	49686	433	49253	28	FALSE	FALSE
rs867635_T	626.1	Irregular menstrual cycle/bleeding	genitourinary	0.605602	0.0508381	1.10856	0.0527734	0.0764538	26552	2694	23858	12	FALSE	FALSE
rs1250542_A	781.1	Loss of height	symptoms	0.976807	0.0508392	0.607174	0.255496	0.373547	59777	39	59738	165	FALSE	FALSE
rs4930046_A	621	Endometrial hyperplasia	genitourinary	0.131414	0.0508397	1.25277	0.115401	0.48142	33773	153	33620	366	FALSE	FALSE
rs2948567_T	70.4	Chronic hepatitis	infectious diseases	0.667183	0.050841	0.849164	0.0837265	0.333746	49701	345	49356	247	FALSE	FALSE
rs10937714_C	79.9	Viremia, NOS	infectious diseases	0.74539	0.050849	1.27544	0.124591	0.211098	49259	181	49078	538	FALSE	FALSE
rs8070737_T	278.1	Obesity	endocrine/metabolic	0.692567	0.0508494	0.945565	0.0286637	0.18188	54731	7686	47045	18	FALSE	FALSE
rs2908289_A	385.5	Tympanosclerosis and middle ear disease related to otitis media	sense organs	0.426319	0.050854	1.47844	0.200229	0.178735	54427	68	54359	19	FALSE	FALSE
rs144155527_T	636.2	Early onset of delivery	pregnancy complications	0.0564452	0.0508558	1.59262	0.238329	0.0184752	32909	328	32581	90	FALSE	FALSE
rs11085259_T	71.1	HIV infection, symptomatic	infectious diseases	0.402629	0.050859	1.14389	0.0688469	0.180802	50124	672	49452	149	FALSE	FALSE
rs2074090_G	759	Other and unspecified congenital anomalies	congenital anomalies	0.202203	0.0508596	0.89153	0.0587998	0.352803	60966	678	60288	328	FALSE	FALSE
rs112412537_A	802	Fracture of pelvis	injuries & poisonings	0.744363	0.0508656	1.34089	0.150225	0.0390762	50683	456	50227	633	FALSE	FALSE
rs12302189_A	426.24	Atrioventricular block, complete	circulatory system	0.758762	0.0508674	1.22253	0.102901	0.0559958	38235	816	37419	77	FALSE	FALSE
rs11002898_A	516	Abnormal sputum	respiratory	0.664004	0.050873	1.11695	0.0566428	0.251409	62275	804	61471	154	FALSE	FALSE
rs72648855_T	535.6	Duodenitis	digestive	0.021974	0.0508739	1.32271	0.14324	0.10687	53813	210	53603	20	FALSE	FALSE
rs72650615_C	535.6	Duodenitis	digestive	0.021974	0.0508739	1.32271	0.14324	0.10687	53813	210	53603	20	FALSE	FALSE
rs2924447_A	671	Venous/cerebrovascular complications embolism in pregnancy and the puerperium	pregnancy complications	0.330663	0.0508764	0.607546	0.255223	0.141182	34785	95	34690	345	FALSE	FALSE
rs1125253_T	560	Intestinal obstruction without mention of hernia	digestive	0.306651	0.0508789	0.936815	0.0334287	0.27537	42935	2454	40481	291	FALSE	FALSE
rs1125251_T	560	Intestinal obstruction without mention of hernia	digestive	0.306651	0.0508789	0.936815	0.0334287	0.27537	42935	2454	40481	291	FALSE	FALSE
rs6026591_A	727.7	Contracture of tendon (sheath)	musculoskeletal	0.728597	0.0508804	0.798463	0.115272	0.380328	46970	172	46798	116	FALSE	FALSE
rs1125253_T	656.5	Hematological disorders of newborn	pregnancy complications	0.01949	0.0508807	0.758681	0.141448	0.274107	61487	160	61327	408	FALSE	FALSE
rs1125251_T	656.5	Hematological disorders of newborn	pregnancy complications	0.01949	0.0508807	0.758681	0.141448	0.274107	61487	160	61327	408	FALSE	FALSE
rs4984980_A	798	Malaise and fatigue	symptoms	0.606816	0.0508861	1.03431	0.0172762	0.188018	52955	16954	36001	584	FALSE	FALSE
rs12631733_T	931	Contact dermatitis and other eczema due to plants [except food]	dermatologic	0.741151	0.050888	1.35799	0.156732	0.159518	48753	126	48627	132	FALSE	FALSE
rs13282002_C	550.4	Umbilical hernia	digestive	0.882301	0.0508881	1.16614	0.0787233	0.158519	54492	553	53939	377	FALSE	FALSE
rs12746673_C	747.2	Congenital anomalies of peripheral vascular system	congenital anomalies	0.261061	0.0508918	1.24127	0.110701	0.209065	57604	222	57382	927	FALSE	FALSE
rs3087948_T	250.12	Type 1 diabetes with renal manifestations	endocrine/metabolic	0.842435	0.0508958	0.807919	0.109249	0.189169	44225	319	43906	56	FALSE	FALSE
rs2948567_T	949	Allergies, other	injuries & poisonings	0.791562	0.0509008	1.08345	0.0410538	0.332711	49851	1352	48499	272	FALSE	FALSE
rs6103716_C	246	Other disorders of thyroid	endocrine/metabolic	0.846822	0.0509075	1.12008	0.058087	0.314608	49932	679	49253	60	FALSE	FALSE
rs72979712_T	292.11	Aphasia	mental disorders	0.479461	0.0509091	1.29286	0.131572	0.0527164	49956	476	49480	48	FALSE	FALSE
rs1411435_G	426.32	Left bundle branch block	circulatory system	0.0968408	0.0509153	1.19393	0.0907938	0.0956972	38115	663	37452	41	FALSE	FALSE
rs144155527_T	259.3	Delay in sexual development and puberty NEC	endocrine/metabolic	0.00866009	0.0509199	2.2981	0.426239	0.0178471	53510	80	53430	137	FALSE	FALSE
rs1125253_T	550	Abdominal hernia	digestive	0.138296	0.0509239	0.954238	0.0239954	0.274338	58909	4982	53927	401	FALSE	FALSE
rs1125251_T	550	Abdominal hernia	digestive	0.138296	0.0509239	0.954238	0.0239954	0.274338	58909	4982	53927	401	FALSE	FALSE
rs10464106_C	441.1	Acute vascular insufficiency of intestine	circulatory system	0.164522	0.0509249	1.37016	0.161326	0.10791	51228	160	51068	3	FALSE	FALSE
rs6867984_A	250	Diabetes mellitus	endocrine/metabolic	0.227243	0.0509282	0.948081	0.0273121	0.106708	54326	10375	43951	13	FALSE	FALSE
rs6136447_G	276	Disorders of fluid, electrolyte, and acid-base balance	endocrine/metabolic	0.367499	0.050929	1.03964	0.0199129	0.138627	55599	15209	40390	163	FALSE	FALSE
rs10116772_A	443.8	Other specified peripheral vascular diseases	circulatory system	0.283999	0.0509315	0.781156	0.126523	0.409501	51172	138	51034	39	FALSE	FALSE
rs11042984_C	440.9	Atherosclerosis of aorta	circulatory system	0.789724	0.0509342	1.11598	0.056214	0.414152	51527	670	50857	226	FALSE	FALSE
rs6483215_A	211	Benign neoplasm of other parts of digestive system	neoplasms	0.308579	0.0509353	0.858868	0.0779396	0.235132	57119	503	56616	73	FALSE	FALSE
rs2924447_A	296.1	Bipolar	mental disorders	0.476729	0.0509378	0.909312	0.0487023	0.142328	37821	1958	35863	392	FALSE	FALSE
rs12302189_A	368.2	Diplopia and disorders of binocular vision	sense organs	0.918768	0.0509492	1.2588	0.117914	0.0554164	58277	577	57700	110	FALSE	FALSE
rs11708903_G	453	Chronic venous hypertension	circulatory system	0.0784706	0.0509519	1.7174	0.277071	0.454122	44738	27	44711	68	FALSE	FALSE
rs4812816_A	573.7	Abnormal results of function study of liver	digestive	0.475429	0.0509548	0.925539	0.0396438	0.217613	48715	2077	46638	43	FALSE	FALSE
rs10116772_A	242.3	Exophthalmos	endocrine/metabolic	0.59149	0.0509557	1.31496	0.140279	0.409139	49372	102	49270	41	FALSE	FALSE
rs10993460_C	625	Pain and other symptoms associated with female genital organs	genitourinary	0.762382	0.0509562	1.14459	0.069189	0.0883487	31902	1213	30689	25	FALSE	FALSE
rs730497_A	513.3	Hypoventilation	respiratory	0.774797	0.050967	0.857502	0.078766	0.178799	58739	616	58123	41	FALSE	FALSE
rs1125253_T	260	Protein-calorie malnutrition	endocrine/metabolic	0.147031	0.0509707	0.95284	0.0247516	0.274751	47876	4808	43068	321	FALSE	FALSE
rs1125251_T	260	Protein-calorie malnutrition	endocrine/metabolic	0.147031	0.0509707	0.95284	0.0247516	0.274751	47876	4808	43068	321	FALSE	FALSE
rs1250542_A	871.2	Open wound of finger(s)	injuries & poisonings	0.979869	0.0509733	0.829986	0.0954788	0.373731	55762	250	55512	159	FALSE	FALSE
rs12453443_G	580.11	Proliferative glomerulonephritis	genitourinary	0.227169	0.0509748	1.31163	0.138993	0.402561	45572	105	45467	541	FALSE	FALSE
rs6749367_T	198	Secondary malignant neoplasm	neoplasms	0.218059	0.0509762	1.04445	0.0222854	0.252874	51156	6409	44747	386	FALSE	FALSE
rs777355_A	250.23	Type 2 diabetes with ophthalmic manifestations	endocrine/metabolic	0.466218	0.0509792	0.897565	0.0553735	0.480589	44434	690	43744	234	FALSE	FALSE
rs6899342_G	727.8	Plica syndrome	musculoskeletal	0.83858	0.0509836	1.41575	0.17814	0.247335	46906	73	46833	77	FALSE	FALSE
rs2941257_T	250.1	Type 1 diabetes	endocrine/metabolic	0.71411	0.0509839	0.932008	0.0360797	0.259447	45965	2183	43782	199	FALSE	FALSE
rs11002898_A	841	Sprains and strains of back and neck	injuries & poisonings	0.719377	0.0509842	1.11497	0.0557631	0.251387	55699	836	54863	136	FALSE	FALSE
rs9901746_A	327.6	Circadian rhythm sleep disorder	neurological	0.076584	0.0509885	0.662341	0.211099	0.407127	45966	52	45914	494	FALSE	FALSE
rs2285676_G	271.9	Other disorders of carbohydrate transport and metabolism	endocrine/metabolic	0.435355	0.0509893	0.64113	0.227777	0.376875	62205	48	62157	26	FALSE	FALSE
rs4558932_C	613.7	Other signs and symptoms in breast	genitourinary	0.148015	0.0510026	1.19098	0.0895636	0.212436	59199	346	58853	599	FALSE	FALSE
rs12631733_T	729	Other disorders of soft tissues	musculoskeletal	0.896753	0.0510066	1.11345	0.0550701	0.160081	47960	1177	46783	138	FALSE	FALSE
rs2908289_A	317.1	Alcoholism	mental disorders	0.590219	0.0510172	1.10532	0.0513169	0.178054	48651	1272	47379	17	FALSE	FALSE
rs1848067_T	455	Hemorrhoids	circulatory system	0.506187	0.051025	1.06668	0.0330808	0.361003	46821	2085	44736	44	FALSE	FALSE
rs142848532_T	331.1	Hydrocephalus	neurological	0.368471	0.0510271	0.760866	0.140063	0.0480394	47128	725	46403	782	FALSE	FALSE
rs34351_C	259	Other endocrine disorders	endocrine/metabolic	0.873878	0.0510281	1.1383	0.0663869	0.331107	53987	502	53485	79	FALSE	FALSE
rs10181515_T	656.9	Neonatal bradycardia or tachycardia	pregnancy complications	0.26033	0.05103	1.42373	0.181056	0.225885	61786	85	61701	22	FALSE	FALSE
rs9489217_C	655.1	Abnormality in fetal heart rate or rhythm	pregnancy complications	0.699113	0.0510333	0.89567	0.0564694	0.453321	33441	680	32761	16	FALSE	FALSE
rs11075255_A	317.11	Alcoholic liver damage	mental disorders	0.974436	0.0510446	0.884773	0.062746	0.401844	47720	549	47171	240	FALSE	FALSE
rs3213571_C	622.2	Mucous polyp of cervix	genitourinary	0.990905	0.051053	0.411153	0.455548	0.084194	33987	69	33918	58	FALSE	FALSE
rs4930046_A	286.4	Acquired coagulation factor deficiency	hematopoietic	0.00845625	0.0510671	1.30649	0.137035	0.481368	47310	108	47202	516	FALSE	FALSE
rs2523504_T	416	Cardiomegaly	circulatory system	0.946781	0.0510698	0.952102	0.0251595	0.260197	55921	4690	51231	1	FALSE	FALSE
rs11263762_A	614.33	Pelvic inflammatory disease, NOS	genitourinary	0.919683	0.0510723	0.661008	0.212207	0.408831	31096	52	31044	52	FALSE	FALSE
rs11042985_G	425	Cardiomyopathy	circulatory system	0.78987	0.0510811	0.946864	0.0279883	0.413054	59474	2887	56587	232	FALSE	FALSE
rs925095_T	209	Neuroendocrine tumors	neoplasms	0.94699	0.051086	1.23955	0.110086	0.381936	63131	168	62963	180	FALSE	FALSE
rs117252445_A	290.1	Dementias	mental disorders	0.354532	0.0510895	0.828132	0.0966733	0.0553564	50771	1330	49441	88	FALSE	FALSE
rs1125253_T	291.4	Specific nonpsychotic mental disorders due to brain damage	mental disorders	0.764081	0.0510901	0.836904	0.0912717	0.274646	49522	329	49193	343	FALSE	FALSE
rs1125251_T	291.4	Specific nonpsychotic mental disorders due to brain damage	mental disorders	0.764081	0.0510901	0.836904	0.0912717	0.274646	49522	329	49193	343	FALSE	FALSE
rs10039427_A	499	Cystic fibrosis	respiratory	0.836683	0.0510901	0.773254	0.131822	0.185818	63078	233	62845	257	FALSE	FALSE
rs144155527_T	153.2	Colon cancer	neoplasms	0.435242	0.0510985	1.27538	0.1247	0.0178979	52101	1527	50574	139	FALSE	FALSE
rs12746673_C	369	Infection of the eye	sense organs	0.243925	0.0511045	0.908247	0.0493381	0.207928	54680	1350	53330	874	FALSE	FALSE
rs1250095_T	627	Menopausal and postmenopausal disorders	genitourinary	0.661783	0.051105	1.04921	0.0246257	0.379059	28146	4404	23742	149	FALSE	FALSE
rs2133705_C	395.6	Heart valve replaced	circulatory system	0.202134	0.0511064	0.92299	0.0410833	0.488537	50905	1257	49648	846	FALSE	FALSE
rs12302189_A	250.25	Diabetes type 2 with peripheral circulatory disorders	endocrine/metabolic	0.56032	0.0511114	0.753193	0.14531	0.055979	44481	598	43883	88	FALSE	FALSE
rs6485473_G	276.13	Hyperpotassemia	endocrine/metabolic	0.513991	0.0511121	1.05641	0.0281341	0.315067	43686	3240	40446	56	FALSE	FALSE
rs144155527_T	250.3	Insulin pump user	endocrine/metabolic	0.625883	0.0511124	0.80866	0.108881	0.0176488	47057	3204	43853	129	FALSE	FALSE
rs12593201_A	286.8	Hypercoagulable state	hematopoietic	0.420854	0.0511159	1.1388	0.0666387	0.267328	48246	554	47692	10	FALSE	FALSE
rs1250542_A	292.4	Altered mental status	mental disorders	0.96796	0.0511365	1.04796	0.0240199	0.373704	53446	4065	49381	154	FALSE	FALSE
rs1411435_G	696.41	Psoriasis vulgaris	dermatologic	0.364543	0.0511437	0.837147	0.0911437	0.0963299	51225	821	50404	58	FALSE	FALSE
rs11002898_A	840.1	Muscle/tendon sprain	injuries & poisonings	0.830654	0.0511538	0.648644	0.221964	0.250992	54932	69	54863	136	FALSE	FALSE
rs2523507_G	782	Symptoms involving skin and other integumentary tissue	symptoms	0.842867	0.0511561	0.810986	0.107429	0.261195	51450	251	51199	7	FALSE	FALSE
rs28578604_T	962.1	Adrenal cortical steroids causing adverse effects in therapeutic use	injuries & poisonings	0.326726	0.0511602	1.26551	0.120748	0.219159	46521	178	46343	58	FALSE	FALSE
rs11075256_G	817	Concussion	injuries & poisonings	0.0608806	0.0511644	1.29292	0.131738	0.295155	60885	127	60758	94	FALSE	FALSE
rs2268569_T	722.1	Displacement of intervertebral disc	musculoskeletal	0.511111	0.0511653	1.15152	0.0723456	0.0814059	50457	1184	49273	9	FALSE	FALSE
rs4237150_C	371.2	Conjunctivitis, noninfectious	sense organs	0.876288	0.0511689	1.08866	0.0435618	0.410936	55123	1107	54016	134	FALSE	FALSE
rs11042985_G	771.1	Swelling of limb	symptoms	0.852309	0.05117	0.939051	0.0322479	0.412551	56330	2115	54215	222	FALSE	FALSE
rs10937714_C	287.3	Thrombocytopenia	hematopoietic	0.0893861	0.0511705	1.05826	0.029036	0.213026	50975	3771	47204	562	FALSE	FALSE
rs1411435_G	289.1	Myelofibrosis	hematopoietic	0.220993	0.0511812	1.43423	0.184941	0.0954209	45708	130	45578	48	FALSE	FALSE
rs10734253_G	394.2	Mitral valve disease	circulatory system	0.332752	0.0511853	1.15335	0.0731687	0.437348	50717	381	50336	106	FALSE	FALSE
rs10937714_C	625.1	Dyspareunia	genitourinary	0.180774	0.0511853	1.23543	0.108424	0.212749	30637	232	30405	324	FALSE	FALSE
rs11708903_G	800.4	Fracture of patella	injuries & poisonings	0.0108715	0.051186	1.18096	0.0852979	0.45541	51043	277	50766	64	FALSE	FALSE
rs79896666_C	433.21	Cerebral artery occlusion, with cerebral infarction	circulatory system	0.326424	0.0511895	1.13509	0.0649847	0.0561677	54453	2124	52329	121	FALSE	FALSE
rs78551082_T	433.21	Cerebral artery occlusion, with cerebral infarction	circulatory system	0.326424	0.0511895	1.13509	0.0649847	0.0561677	54453	2124	52329	121	FALSE	FALSE
rs74628648_T	433.21	Cerebral artery occlusion, with cerebral infarction	circulatory system	0.326424	0.0511895	1.13509	0.0649847	0.0561677	54453	2124	52329	121	FALSE	FALSE
rs4701619_C	726.1	Enthesopathy	musculoskeletal	0.863408	0.0511995	1.06743	0.0334677	0.186375	50020	3174	46846	66	FALSE	FALSE
rs6026591_A	480.12	Pseudomonal pneumonia	respiratory	0.836855	0.0512054	0.84529	0.0862034	0.379641	47462	301	47161	108	FALSE	FALSE
rs5210_A	271.9	Other disorders of carbohydrate transport and metabolism	endocrine/metabolic	0.425483	0.0512055	0.641437	0.227744	0.376786	62205	48	62157	27	FALSE	FALSE
rs757209_A	592	Cystitis and urethritis	genitourinary	0.485783	0.0512117	0.924154	0.0404559	0.407627	46810	1348	45462	465	FALSE	FALSE
rs1250542_A	269	Proteinuria	endocrine/metabolic	0.967567	0.051222	1.07696	0.0380301	0.374178	60367	1490	58877	169	FALSE	FALSE
rs34351_C	724.9	Other unspecified back disorders	musculoskeletal	0.730672	0.0512297	1.24761	0.113476	0.330741	49377	168	49209	76	FALSE	FALSE
rs2239525_G	250.13	Type 1 diabetes with ophthalmic manifestations	endocrine/metabolic	0.947955	0.0512369	0.810748	0.107617	0.262701	44208	246	43962	0	FALSE	FALSE
rs2239526_G	250.13	Type 1 diabetes with ophthalmic manifestations	endocrine/metabolic	0.947955	0.0512369	0.810748	0.107617	0.262701	44208	246	43962	0	FALSE	FALSE
rs10814915_T	195	Cancer, suspected or other	neoplasms	0.710852	0.0512426	0.954163	0.0240687	0.425378	49007	4020	44987	90	FALSE	FALSE
rs12531914_A	288.11	Neutropenia	hematopoietic	0.941825	0.051248	1.0751	0.0371471	0.270073	47378	1848	45530	101	FALSE	FALSE
rs11002898_A	384.4	Perforation of tympanic membrane	sense organs	0.118778	0.0512515	1.18131	0.0854757	0.25158	54597	341	54256	123	FALSE	FALSE
rs2924447_A	351	Other peripheral nerve disorders	neurological	0.108872	0.0512515	0.926914	0.0389326	0.140928	56692	3077	53615	563	FALSE	FALSE
rs1016565_A	523.31	Acute periodontitis	digestive	0.540621	0.0512533	1.24396	0.111987	0.31007	57674	175	57499	125	FALSE	FALSE
rs4237150_C	270.11	Disturbances of sulphur-bearing amino-acid metabolism	endocrine/metabolic	0.749138	0.0512558	1.58534	0.23639	0.411797	58932	36	58896	149	FALSE	FALSE
rs8074454_C	530	Diseases of esophagus	digestive	0.388096	0.0512577	0.971917	0.0146126	0.330036	52879	15660	37219	14	FALSE	FALSE
rs777355_A	743.9	Osteopenia or other disorder of bone and cartilage	musculoskeletal	0.151697	0.0512635	1.05558	0.027748	0.47977	54596	2962	51634	294	FALSE	FALSE
rs867635_T	931	Contact dermatitis and other eczema due to plants [except food]	dermatologic	0.398795	0.0512674	1.48192	0.201793	0.0785714	48860	126	48734	17	FALSE	FALSE
rs16860758_G	286.6	Defibrination syndrome	hematopoietic	0.400973	0.0512709	1.41885	0.179483	0.184767	47300	85	47215	519	FALSE	FALSE
rs2403205_T	965	Poisoning by analgesics, antipyretics, and antirheumatics	injuries & poisonings	0.587016	0.0512736	0.907742	0.0496593	0.370582	47196	919	46277	129	FALSE	FALSE
rs62432360_C	618.5	Prolapse of vaginal vault after hysterectomy	genitourinary	0.866966	0.0512738	1.23026	0.106316	0.177732	33798	269	33529	463	FALSE	FALSE
rs2523504_T	695.42	Systemic lupus erythematosus	dermatologic	0.983418	0.0512829	0.897122	0.0556989	0.260264	52414	898	51516	0	FALSE	FALSE
rs2380949_G	740.2	Osteoarthrosis, generalized	musculoskeletal	0.200464	0.0512907	0.891821	0.0587415	0.0958081	49667	2088	47579	52	FALSE	FALSE
rs1250590_A	706.2	Sebaceous cyst	dermatologic	0.888793	0.0512912	1.08089	0.0399087	0.476037	56588	1300	55288	949	FALSE	FALSE
rs3802113_G	907	Injuries to the nervous system	injuries & poisonings	0.67981	0.0512921	1.22214	0.102925	0.165312	62769	306	62463	63	FALSE	FALSE
rs11989843_G	411.9	Other acute and subacute forms of ischemic heart disease	circulatory system	0.660338	0.0512926	0.71835	0.169725	0.19474	46141	139	46002	357	FALSE	FALSE
rs4400674_A	523.3	Periodontitis (acute or chronic)	digestive	0.61312	0.0512927	0.829992	0.0956065	0.384967	57866	247	57619	1	FALSE	FALSE
rs1411435_G	249	Secondary diabetes mellitus	endocrine/metabolic	0.10904	0.0512931	0.791106	0.120226	0.0960235	44411	491	43920	46	FALSE	FALSE
rs12593201_A	980	Encounter for long-term (current) use of antibiotics	infectious diseases	0.525345	0.0512937	0.929896	0.037292	0.267366	61197	1972	59225	13	FALSE	FALSE
rs72650616_A	535.6	Duodenitis	digestive	0.0265957	0.0512941	1.32204	0.143238	0.106939	53755	210	53545	82	FALSE	FALSE
rs2908297_T	860	Bone marrow or stem cell transplant	neoplasms	0.2557	0.051295	1.25753	0.117572	0.156164	63222	238	62984	21	FALSE	FALSE
rs2380950_G	70.4	Chronic hepatitis	infectious diseases	0.468538	0.0512958	0.751883	0.146318	0.095063	49909	345	49564	28	FALSE	FALSE
rs8070737_T	286.8	Hypercoagulable state	hematopoietic	0.0208844	0.0512965	1.1578	0.0751778	0.180979	48235	554	47681	20	FALSE	FALSE
rs72650616_A	519.8	Other diseases of respiratory system, NEC	respiratory	0.100031	0.0513023	1.22778	0.105293	0.107629	56532	412	56120	97	FALSE	FALSE
rs11564710_A	425	Cardiomyopathy	circulatory system	0.772472	0.0513078	0.946979	0.0279534	0.416227	59572	2889	56683	130	FALSE	FALSE
rs12593201_A	286.81	Primary hypercoagulable state	hematopoietic	0.396324	0.051308	1.14466	0.0693237	0.267313	48202	510	47692	10	FALSE	FALSE
rs1799884_T	649.1	Diabetes or abnormal glucose tolerance complicating pregnancy	pregnancy complications	0.777163	0.051315	1.1669	0.0792033	0.177957	33421	523	32898	1	FALSE	FALSE
rs777355_A	585.2	Renal failure NOS	genitourinary	0.736438	0.051332	0.918114	0.0438415	0.481715	46841	1092	45749	244	FALSE	FALSE
rs6031558_C	797.1	Cardiogenic shock	symptoms	0.977051	0.0513411	0.876949	0.0673845	0.32846	60881	525	60356	25	FALSE	FALSE
rs76177300_A	427.41	Ventricular fibrillation and flutter	circulatory system	0.714475	0.0513433	1.43163	0.184141	0.0449236	37241	247	36994	525	FALSE	FALSE
rs4775238_A	280	Iron deficiency anemias	hematopoietic	0.530516	0.0513484	1.04841	0.0242631	0.41462	43699	3873	39826	183	FALSE	FALSE
rs72727388_C	350	Abnormal movement	neurological	0.414535	0.0513506	1.04488	0.0225318	0.272793	58592	5462	53130	731	FALSE	FALSE
rs16860758_G	420.2	Pericarditis	circulatory system	0.183205	0.0513549	1.10855	0.0528885	0.185266	57377	1152	56225	613	FALSE	FALSE
rs7405696_C	703	Diseases of nail, NOS	dermatologic	0.465385	0.0513613	0.872077	0.0702498	0.40802	57964	438	57526	497	FALSE	FALSE
rs11002898_A	733.4	Aseptic necrosis of bone	musculoskeletal	0.157667	0.0513622	1.16884	0.0800699	0.250936	49951	389	49562	124	FALSE	FALSE
rs2908296_T	555.21	Ulcerative colitis (chronic)	digestive	0.420492	0.0513641	1.18904	0.088866	0.152846	41159	443	40716	37	FALSE	FALSE
rs11042984_C	560.1	Paralytic ileus	digestive	0.749105	0.0513709	0.9142	0.0460413	0.411685	41601	1029	40572	193	FALSE	FALSE
rs4400674_A	613.9	Breast disorder NOS	genitourinary	0.800172	0.0513717	0.709761	0.175956	0.385497	59505	76	59429	1	FALSE	FALSE
rs4930046_A	70.3	Viral hepatitis C	infectious diseases	0.682551	0.0513725	1.08087	0.0399143	0.48109	50370	1309	49061	562	FALSE	FALSE
rs2403205_T	480.13	MRSA pneumonia	respiratory	0.665674	0.0513727	1.2264	0.104748	0.371025	47327	190	47137	128	FALSE	FALSE
rs10734253_G	327.4	Insomnia	neurological	0.301521	0.0513758	1.04536	0.0227705	0.437784	50646	4353	46293	105	FALSE	FALSE
rs1016565_A	536.7	Complications of gastrostomy, colostomy and enterostomy	digestive	0.729614	0.0513764	0.874131	0.0690464	0.310985	54038	528	53510	115	FALSE	FALSE
rs6899342_G	331	Other cerebral degenerations	neurological	0.74905	0.0513768	0.900584	0.0537447	0.249173	48079	1012	47067	85	FALSE	FALSE
rs1848068_T	457	Encounter for long-term (current) use of anticoagulants, antithrombotics, aspirin	circulatory system	0.42112	0.0513768	1.05531	0.0276307	0.335381	48096	3348	44748	33	FALSE	FALSE
rs6790843_A	415.21	Primary pulmonary hypertension	circulatory system	0.437367	0.0513814	1.15158	0.0724407	0.374111	51581	401	51180	57	FALSE	FALSE
rs4775238_A	977	Personal history of allergy to medicinal agents	injuries & poisonings	0.495877	0.0513818	1.05713	0.0285172	0.416375	48885	2682	46203	213	FALSE	FALSE
rs11626787_G	519.2	Respiratory complications	respiratory	0.515136	0.0513823	0.794336	0.118181	0.347046	56239	173	56066	152	FALSE	FALSE
rs10814915_T	202	Cancer of other lymphoid, histiocytic tissue	neoplasms	0.798748	0.0513856	0.891558	0.0589168	0.426009	60568	609	59959	110	FALSE	FALSE
rs6899342_G	504.1	Idiopathic fibrosing alveolitis	respiratory	0.926871	0.0513966	1.20932	0.0975576	0.249348	43343	265	43078	71	FALSE	FALSE
rs2523504_T	250.22	Type 2 diabetes with renal manifestations	endocrine/metabolic	0.951509	0.0513981	0.925572	0.0397012	0.262663	45863	1902	43961	1	FALSE	FALSE
rs116761056_T	614.53	Cyst or abscess of Bartholin's gland	genitourinary	0.350244	0.0514059	2.45255	0.46052	0.0201249	31056	50	31006	90	FALSE	FALSE
rs777355_A	191.1	Cancer of brain and nervous system	neoplasms	0.127499	0.0514078	1.11047	0.0537909	0.481303	61268	702	60566	323	FALSE	FALSE
rs10771372_T	327.41	Organic or persistent insomnia	neurological	0.733483	0.0514084	1.16482	0.078317	0.191789	46512	485	46027	385	FALSE	FALSE
rs11564710_A	225	Benign neoplasm of brain and other parts of nervous system	neoplasms	0.605564	0.0514094	1.12505	0.0604841	0.416376	61310	563	60747	134	FALSE	FALSE
rs6867984_A	535.6	Duodenitis	digestive	0.0138679	0.0514134	1.32186	0.143244	0.106931	53820	210	53610	11	FALSE	FALSE
rs4930046_A	743.21	Pathologic fracture of vertebrae	musculoskeletal	0.249753	0.0514236	1.19368	0.0908862	0.481954	51589	245	51344	576	FALSE	FALSE
rs6899343_T	727	Other disorders of synovium, tendon, and bursa	musculoskeletal	0.956877	0.0514249	1.05647	0.0282013	0.247043	50226	3690	46536	417	FALSE	FALSE
rs72979712_T	578.9	Hemorrhage of gastrointestinal tract	digestive	0.573879	0.0514264	1.15678	0.0747698	0.0524929	50483	1674	48809	53	FALSE	FALSE
rs10766395_C	270.1	Disturbances of amino-acid transport	endocrine/metabolic	0.151812	0.0514276	0.743383	0.152238	0.380849	58644	101	58543	522	FALSE	FALSE
rs8074454_C	738.4	Acquired spondylolisthesis	musculoskeletal	0.251008	0.0514399	0.905087	0.0511986	0.331312	55256	918	54338	18	FALSE	FALSE
rs78028320_A	253	Disorders of the pituitary gland and its hypothalamic control	endocrine/metabolic	0.503591	0.051445	0.878229	0.0666654	0.188	54101	816	53285	303	FALSE	FALSE
rs7405696_C	564.1	Irritable Bowel Syndrome	digestive	0.188907	0.0514459	0.935636	0.034157	0.406854	42342	1911	40431	352	FALSE	FALSE
rs62405452_A	535.6	Duodenitis	digestive	0.0173054	0.0514497	1.32181	0.143245	0.106938	53821	210	53611	10	FALSE	FALSE
rs62405453_A	535.6	Duodenitis	digestive	0.0173054	0.0514497	1.32181	0.143245	0.106938	53821	210	53611	10	FALSE	FALSE
rs62405454_C	535.6	Duodenitis	digestive	0.0173054	0.0514497	1.32181	0.143245	0.106938	53821	210	53611	10	FALSE	FALSE
rs72650616_A	420.2	Pericarditis	circulatory system	0.295234	0.0514543	0.869371	0.0718731	0.107018	57864	1158	56706	102	FALSE	FALSE
rs7946714_C	270.33	Amyloidosis	endocrine/metabolic	0.134408	0.0514574	1.36866	0.161133	0.214957	59084	98	58986	56	FALSE	FALSE
rs10766395_C	195.1	Malignant neoplasm, other	neoplasms	0.534657	0.0514582	0.937403	0.0331898	0.381151	46744	2080	44664	434	FALSE	FALSE
rs1250095_T	253.2	Pituitary hypofunction	endocrine/metabolic	0.989559	0.0514644	0.831644	0.0946559	0.378123	53517	249	53268	310	FALSE	FALSE
rs62432360_C	590	Pyelonephritis	genitourinary	0.73885	0.0514707	0.886094	0.0620947	0.177699	46258	983	45275	651	FALSE	FALSE
rs10039427_A	427.4	Cardiac arrest and ventricular fibrillation	circulatory system	0.571608	0.0514745	1.14253	0.0684184	0.186062	38025	684	37341	156	FALSE	FALSE
rs12746673_C	270.35	Macroglobulinemia	endocrine/metabolic	0.510579	0.0514826	0.361248	0.522836	0.208943	58145	23	58122	955	FALSE	FALSE
rs6438788_G	707	Chronic ulcer of skin	dermatologic	0.339328	0.0514898	0.936872	0.0334856	0.462613	61586	1891	59695	76	FALSE	FALSE
rs12453443_G	526.9	Jaw disease NOS	digestive	0.727282	0.0514957	1.34896	0.153717	0.4048	57059	85	56974	675	FALSE	FALSE
rs55754152_A	196	Radiotherapy	neoplasms	0.968305	0.0514988	0.862547	0.0759339	0.0509531	47161	2124	45037	33	FALSE	FALSE
rs10814915_T	627.22	Need for Hormone replacement therapy (postmenopausal)	genitourinary	0.467316	0.0515046	0.885046	0.0627116	0.422547	24376	547	23829	47	FALSE	FALSE
rs2941257_T	573.2	Liver replaced by transplant	digestive	0.939478	0.0515053	1.12675	0.0612833	0.262349	47149	659	46490	199	FALSE	FALSE
rs3087948_T	327.31	Central/nonobstroctive sleep apnea	neurological	0.891411	0.0515143	0.731817	0.160348	0.188398	46484	160	46324	60	FALSE	FALSE
rs6790843_A	627.3	Postmenopausal atrophic vaginitis	genitourinary	0.517511	0.0515207	1.09228	0.045333	0.373703	24969	1122	23847	26	FALSE	FALSE
rs2133705_C	376	Disorders of the orbit	sense organs	0.378875	0.0515227	1.40662	0.175231	0.487544	53389	67	53322	897	FALSE	FALSE
rs11890449_T	270.34	Alpha-1-antitrypsin deficiency	endocrine/metabolic	0.945247	0.0515251	1.63452	0.252351	0.0514155	59097	105	58992	49	FALSE	FALSE
rs3087948_T	175	Acquired absence of breast	neoplasms	0.719515	0.0515259	1.11515	0.0559747	0.188166	27032	1040	25992	33	FALSE	FALSE
rs1519480_C	526.5	Inflammatory conditions of jaw	digestive	0.454321	0.0515259	1.31738	0.14157	0.327579	57722	106	57616	4	FALSE	FALSE
rs11075255_A	530.13	Barrett's esophagus	digestive	0.304872	0.0515317	0.868682	0.0723042	0.400707	37475	423	37052	195	FALSE	FALSE
rs6867984_A	519.8	Other diseases of respiratory system, NEC	respiratory	0.0891491	0.0515368	1.22754	0.105297	0.10761	56612	412	56200	12	FALSE	FALSE
rs7946714_C	252.1	Hyperparathyroidism	endocrine/metabolic	0.774495	0.0515447	0.880737	0.0652293	0.215094	54281	765	53516	51	FALSE	FALSE
rs2523507_G	250.13	Type 1 diabetes with ophthalmic manifestations	endocrine/metabolic	0.946477	0.0515496	0.810968	0.107622	0.262652	44203	246	43957	5	FALSE	FALSE
rs10814915_T	585.2	Renal failure NOS	genitourinary	0.711409	0.0515508	1.08899	0.0437867	0.427362	46993	1092	45901	87	FALSE	FALSE
rs4812816_A	274	Gout and other crystal arthropathies	endocrine/metabolic	0.090146	0.0515556	1.07267	0.036035	0.217343	62107	2435	59672	47	FALSE	FALSE
rs4887810_A	418.1	Precordial pain	circulatory system	0.377396	0.0515563	0.928495	0.0381087	0.325271	42068	1739	40329	233	FALSE	FALSE
rs2924447_A	610.1	Cystic mastopathy	genitourinary	0.133107	0.0515581	0.877386	0.0671915	0.14078	28985	1055	27930	296	FALSE	FALSE
rs76177300_A	427.8	Sinoatrial node dysfunction (Bradycardia)	circulatory system	0.564223	0.0515601	1.18425	0.0868666	0.0450892	38568	1574	36994	552	FALSE	FALSE
rs12593201_A	430.3	Subdural hemorrhage	circulatory system	0.714496	0.0515649	0.836222	0.0918766	0.267194	52765	335	52430	12	FALSE	FALSE
rs116761056_T	81.1	Graft-versus-host disease	infectious diseases	0.0955314	0.0515686	2.2553	0.417771	0.0191048	58781	72	58709	170	FALSE	FALSE
rs9901746_A	378	Strabismus and other disorders of binocular eye movements	sense organs	0.0355962	0.0515701	0.909144	0.0489297	0.407851	54553	922	53631	588	FALSE	FALSE
rs62432360_C	371.3	Inflammation of eyelids	sense organs	0.660182	0.051573	1.12881	0.0622435	0.178725	54265	832	53433	741	FALSE	FALSE
rs16860758_G	344	Other paralytic syndromes	neurological	0.710634	0.0515838	0.857729	0.0788391	0.184393	47274	602	46672	506	FALSE	FALSE
rs55754152_A	618.1	Prolapse of vaginal walls	genitourinary	0.649848	0.0515865	0.772299	0.132738	0.0508111	34707	756	33951	23	FALSE	FALSE
rs11002898_A	599.9	Other abnormality of urination	genitourinary	0.637478	0.0515922	1.08172	0.0403566	0.25101	46518	1687	44831	116	FALSE	FALSE
rs62405452_A	519.8	Other diseases of respiratory system, NEC	respiratory	0.0924748	0.051594	1.22748	0.105297	0.107617	56613	412	56201	11	FALSE	FALSE
rs62405453_A	519.8	Other diseases of respiratory system, NEC	respiratory	0.0924748	0.051594	1.22748	0.105297	0.107617	56613	412	56201	11	FALSE	FALSE
rs62405454_C	519.8	Other diseases of respiratory system, NEC	respiratory	0.0924748	0.051594	1.22748	0.105297	0.107617	56613	412	56201	11	FALSE	FALSE
rs3087948_T	254	Diseases of thymus gland	endocrine/metabolic	0.929289	0.0515949	0.307396	0.606021	0.187568	53514	21	53493	68	FALSE	FALSE
rs12453443_G	301	Personality disorders	mental disorders	0.193297	0.0516041	0.860497	0.0771907	0.404092	36170	367	35803	443	FALSE	FALSE
rs4701619_C	851	Complications of transplants and reattached limbs	injuries & poisonings	0.918143	0.0516134	0.860761	0.0770356	0.186919	54371	626	53745	75	FALSE	FALSE
rs4812816_A	280.1	Iron deficiency anemias, unspecified or not due to blood loss	hematopoietic	0.20114	0.0516135	1.06323	0.0314989	0.217559	43163	3201	39962	33	FALSE	FALSE
rs234866_A	736.4	Genu valgum or varum (acquired)	musculoskeletal	0.598965	0.0516159	1.50635	0.210493	0.307232	54270	48	54222	138	FALSE	FALSE
rs7531911_G	426.4	Anomalous atrioventricular excitation	circulatory system	0.603652	0.0516234	1.30611	0.137215	0.295886	37582	117	37465	24	FALSE	FALSE
rs7163757_T	253.11	Acromegaly and gigantism	endocrine/metabolic	0.967938	0.0516246	0.571188	0.287751	0.423261	53558	29	53529	32	FALSE	FALSE
rs3087948_T	560.4	Other intestinal obstruction	digestive	0.954697	0.0516247	0.905307	0.0511141	0.188155	42109	1401	40708	44	FALSE	FALSE
rs16969990_T	962.1	Adrenal cortical steroids causing adverse effects in therapeutic use	injuries & poisonings	0.822796	0.0516305	0.597146	0.264923	0.0691759	46548	178	46370	30	FALSE	FALSE
rs2268569_T	830	Dislocation	injuries & poisonings	0.363081	0.0516378	1.12	0.058232	0.0811341	60363	1869	58494	9	FALSE	FALSE
rs6688365_C	440.21	Atherosclerosis of native arteries of the extremities with ulceration or gangrene	circulatory system	0.0560567	0.0516381	1.20106	0.0941381	0.438113	51020	232	50788	298	FALSE	FALSE
rs4984980_A	506	Empyema and pneumothorax	respiratory	0.993616	0.0516381	1.07707	0.0381482	0.189204	45036	2330	42706	484	FALSE	FALSE
rs116761056_T	695.41	Cutaneous lupus erythematosus	dermatologic	0.0558404	0.05164	1.77826	0.295787	0.0193501	51550	172	51378	145	FALSE	FALSE
rs10734253_G	618.2	Uterine/Uterovaginal prolapse	genitourinary	0.302508	0.0516479	1.17281	0.0819096	0.439661	34207	303	33904	70	FALSE	FALSE
rs2268569_T	614.3	Pelvic inflammatory disease (PID)	genitourinary	0.493883	0.0516535	0.623729	0.242568	0.0818031	31258	170	31088	3	FALSE	FALSE
rs8074454_C	681.2	Cellulitis and abscess of face/neck	dermatologic	0.33658	0.0516541	1.14731	0.0706181	0.331211	52142	439	51703	19	FALSE	FALSE
rs6899343_T	286	Coagulation defects	hematopoietic	0.961832	0.0516597	1.05775	0.0288516	0.247618	50788	3451	47337	403	FALSE	FALSE
rs10039427_A	530.2	Esophageal bleeding (varices/hemorrhage)	digestive	0.483086	0.0516599	1.1179	0.0572758	0.186934	38067	984	37083	161	FALSE	FALSE
rs4513637_G	751.21	Cystic kidney disease	congenital anomalies	0.102699	0.0516606	1.17414	0.0824993	0.175958	59156	468	58688	591	FALSE	FALSE
rs6899342_G	433.31	Transient cerebral ischemia	circulatory system	0.92909	0.051663	0.936886	0.0335023	0.248208	55109	2752	52357	90	FALSE	FALSE
rs2239525_G	250.22	Type 2 diabetes with renal manifestations	endocrine/metabolic	0.955364	0.0516666	0.925654	0.0397011	0.262559	45864	1902	43962	0	FALSE	FALSE
rs2239526_G	250.22	Type 2 diabetes with renal manifestations	endocrine/metabolic	0.955364	0.0516666	0.925654	0.0397011	0.262559	45864	1902	43962	0	FALSE	FALSE
rs2268570_G	743.1	Osteoporosis	musculoskeletal	0.836951	0.0516722	0.953969	0.0242179	0.419041	55979	4336	51643	289	FALSE	FALSE
rs4400674_A	540.11	Acute appendicitis	digestive	0.819875	0.0516753	1.18523	0.0873359	0.385492	62908	271	62637	1	FALSE	FALSE
rs4237150_C	250.6	Polyneuropathy in diabetes	endocrine/metabolic	0.392108	0.0516767	1.07279	0.0361073	0.410116	45670	1806	43864	106	FALSE	FALSE
rs12631733_T	426.32	Left bundle branch block	circulatory system	0.439285	0.0516828	1.15392	0.0735796	0.161578	38059	662	37397	100	FALSE	FALSE
rs6136447_G	164	Cancer of intrathoracic organs	neoplasms	0.530534	0.0516892	1.38396	0.167006	0.139006	59940	122	59818	180	FALSE	FALSE
rs2380949_G	250.14	Type 1 diabetes with neurological manifestations	endocrine/metabolic	0.165654	0.0516941	0.790981	0.120514	0.09563	44416	494	43922	45	FALSE	FALSE
rs1125253_T	947	Urticaria	dermatologic	0.232913	0.0516944	0.879068	0.0662463	0.275529	49053	615	48438	331	FALSE	FALSE
rs1125251_T	947	Urticaria	dermatologic	0.232913	0.0516944	0.879068	0.0662463	0.275529	49053	615	48438	331	FALSE	FALSE
rs580240_T	599.9	Other abnormality of urination	genitourinary	0.358205	0.0516972	0.933124	0.0355754	0.486424	46626	1690	44936	6	FALSE	FALSE
rs10993460_C	442.1	Aortic aneurysm	circulatory system	0.467484	0.0517016	0.862414	0.0760789	0.088273	52298	1269	51029	43	FALSE	FALSE
rs1848067_T	457	Encounter for long-term (current) use of anticoagulants, antithrombotics, aspirin	circulatory system	0.713743	0.0517045	1.0543	0.0271802	0.361053	48083	3347	44736	46	FALSE	FALSE
rs777355_A	740.3	Osteoarthrosis involving more than one site, but not specified as generalized	musculoskeletal	0.141553	0.0517045	1.26388	0.120367	0.481063	47525	140	47385	252	FALSE	FALSE
rs6031558_C	305.21	Anorexia nervosa	mental disorders	0.990682	0.0517066	1.29458	0.132704	0.327225	36319	122	36197	20	FALSE	FALSE
rs2564929_T	654	Other and unspecified complications of birth; puerperium affecting management of mother	pregnancy complications	0.395226	0.0517193	0.817662	0.103475	0.329843	34145	232	33913	7	FALSE	FALSE
rs6889788_A	379	Other disorders of eye	sense organs	0.804615	0.0517201	1.07694	0.0381028	0.186252	56461	2341	54120	67	FALSE	FALSE
rs112412537_A	743.11	Osteoporosis NOS	musculoskeletal	0.909943	0.0517201	1.13478	0.0649927	0.0391829	54756	3475	51281	696	FALSE	FALSE
rs2380950_G	653	Problems associated with amniotic cavity and membranes	pregnancy complications	0.322996	0.0517261	1.21252	0.0990528	0.094491	34453	546	33907	13	FALSE	FALSE
rs234866_A	781	Symptoms involving nervous and musculoskeletal systems	symptoms	0.392755	0.0517358	1.10103	0.0494734	0.306908	60694	946	59748	157	FALSE	FALSE
rs2941257_T	427.21	Atrial fibrillation	circulatory system	0.69149	0.0517361	0.952866	0.0248192	0.260007	43770	6431	37339	191	FALSE	FALSE
rs72650616_A	284	Aplastic anemia	hematopoietic	0.309484	0.0517418	1.11877	0.0576953	0.107189	41450	1514	39936	63	FALSE	FALSE
rs1848067_T	743	Osteoporosis, osteopenia and pathological fracture	musculoskeletal	0.502849	0.0517463	1.03927	0.0198013	0.360891	58936	7082	51854	54	FALSE	FALSE
rs730497_A	264	Lack of normal physiological development	endocrine/metabolic	0.422439	0.0517485	1.09812	0.0481176	0.179706	45349	2023	43326	31	FALSE	FALSE
rs1848067_T	433.1	Occlusion and stenosis of precerebral arteries	circulatory system	0.29627	0.0517552	1.06621	0.0329584	0.361117	54618	2225	52393	53	FALSE	FALSE
rs6026592_A	425	Cardiomyopathy	circulatory system	0.361034	0.0517611	1.05612	0.0280694	0.380053	59547	2893	56654	155	FALSE	FALSE
rs730497_A	345.1	Epilepsy	neurological	0.546293	0.051762	1.09089	0.0447247	0.178164	48823	1714	47109	37	FALSE	FALSE
rs7531911_G	285	Other anemias	hematopoietic	0.0441617	0.0517683	0.97008	0.0156175	0.294436	54280	14319	39961	36	FALSE	FALSE
rs10734253_G	255.1	Adrenal hyperfunction	endocrine/metabolic	0.057532	0.0517692	1.19006	0.0894595	0.438313	53707	252	53455	109	FALSE	FALSE
rs6026592_A	315	Develomental delays and disorders	mental disorders	0.0181971	0.05177	1.07601	0.037664	0.380149	59457	1620	57837	149	FALSE	FALSE
rs2403205_T	380	Disorders of external ear	sense organs	0.629362	0.05177	0.763648	0.138634	0.37036	58458	122	58336	166	FALSE	FALSE
rs4558932_C	782.3	Edema	symptoms	0.534043	0.0517716	1.04815	0.0241773	0.211505	56644	5933	50711	576	FALSE	FALSE
rs11002898_A	198.2	Secondary malignancy of respiratory organs	neoplasms	0.392849	0.0517725	1.07016	0.034864	0.251434	47249	2298	44951	116	FALSE	FALSE
rs234866_A	686.5	Pyoderma	dermatologic	0.232373	0.051775	1.48744	0.204143	0.307896	51649	50	51599	128	FALSE	FALSE
rs1125253_T	288.1	Decreased white blood cell count	hematopoietic	0.0949447	0.0517763	0.936544	0.0337064	0.274838	47710	2403	45307	346	FALSE	FALSE
rs1125251_T	288.1	Decreased white blood cell count	hematopoietic	0.0949447	0.0517763	0.936544	0.0337064	0.274838	47710	2403	45307	346	FALSE	FALSE
rs2380949_G	792	Abnormal Papanicolaou smear of cervix and cervical HPV	genitourinary	0.167469	0.0517786	0.871901	0.0704791	0.0948599	28774	1381	27393	31	FALSE	FALSE
rs6483215_A	562	Diverticulosis and diverticulitis	digestive	0.265709	0.0517813	0.944235	0.0295023	0.236224	44534	3836	40698	63	FALSE	FALSE
rs6103716_C	603.1	Hydrocele	genitourinary	0.930208	0.0517814	1.22079	0.102573	0.314219	19741	209	19532	25	FALSE	FALSE
rs72648855_T	371	Inflammation of the eye	sense organs	0.193685	0.0517954	1.09764	0.0479019	0.107238	56398	2276	54122	21	FALSE	FALSE
rs72650615_C	371	Inflammation of the eye	sense organs	0.193685	0.0517954	1.09764	0.0479019	0.107238	56398	2276	54122	21	FALSE	FALSE
rs10771372_T	562.2	Diverticulitis	digestive	0.644995	0.0517962	1.12879	0.0622913	0.19044	41223	807	40416	360	FALSE	FALSE
rs2074090_G	199	Neoplasm of uncertain behavior	neoplasms	0.234974	0.0518004	1.0607	0.0302989	0.353587	47342	2530	44812	275	FALSE	FALSE
rs2403205_T	756.5	Congenital osteodystrophies	congenital anomalies	0.73899	0.0518036	1.40934	0.176434	0.370187	60849	65	60784	169	FALSE	FALSE
rs10766394_G	271.9	Other disorders of carbohydrate transport and metabolism	endocrine/metabolic	0.461262	0.0518055	0.642151	0.227758	0.376627	62137	48	62089	100	FALSE	FALSE
rs11626787_G	571	Chronic liver disease and cirrhosis	digestive	0.583667	0.0518072	0.953559	0.0244527	0.346796	50733	4175	46558	132	FALSE	FALSE
rs11042985_G	415.2	Chronic pulmonary heart disease	circulatory system	0.881301	0.0518075	0.938737	0.0325086	0.412917	53133	2091	51042	213	FALSE	FALSE
rs4513637_G	480.1	Bacterial pneumonia	respiratory	0.438345	0.0518076	1.09082	0.0447007	0.176408	48541	1710	46831	467	FALSE	FALSE
rs2380949_G	635.2	Antepartum hemorrhage, abruptio placentae, and placenta previa	pregnancy complications	0.309599	0.0518101	1.32824	0.145961	0.0941189	32868	229	32639	30	FALSE	FALSE
rs2403205_T	278.11	Morbid obesity	endocrine/metabolic	0.886865	0.0518105	0.936401	0.0337897	0.370711	50793	3861	46932	141	FALSE	FALSE
rs7163757_T	695.21	Dermatitis herpetiformis	dermatologic	0.977312	0.0518142	0.552766	0.304843	0.423062	52822	26	52796	34	FALSE	FALSE
rs6103716_C	415.11	Pulmonary embolism and infarction, acute	circulatory system	0.788377	0.0518149	1.08412	0.0415337	0.314338	52539	1371	51168	69	FALSE	FALSE
rs11075256_G	687	Symptoms affecting skin	dermatologic	0.285469	0.0518211	0.881483	0.0648714	0.295263	48191	613	47578	77	FALSE	FALSE
rs6485473_G	742.8	Articular cartilage disorder	musculoskeletal	0.355221	0.0518319	0.611271	0.253129	0.315584	51834	46	51788	65	FALSE	FALSE
rs11708903_G	728.71	Contracture of palmar fascia [Dupuytren's disease]	musculoskeletal	0.371296	0.0518352	0.795219	0.117839	0.453933	46997	153	46844	65	FALSE	FALSE
rs2380950_G	771.2	Cramp of limb	symptoms	0.134999	0.0518464	1.3867	0.168135	0.0954031	54558	160	54398	24	FALSE	FALSE
rs2380950_G	249	Secondary diabetes mellitus	endocrine/metabolic	0.161956	0.0518474	0.791598	0.120192	0.0959695	44436	491	43945	18	FALSE	FALSE
rs1905505_A	802	Fracture of pelvis	injuries & poisonings	0.809092	0.0518479	1.15009	0.0719205	0.289191	51006	455	50551	283	FALSE	FALSE
rs2380949_G	70.4	Chronic hepatitis	infectious diseases	0.383203	0.0518541	0.752423	0.1463	0.09483	49884	345	49539	56	FALSE	FALSE
rs2908289_A	628	Ovarian cyst	genitourinary	0.804335	0.051859	1.12664	0.0613258	0.180293	24732	874	23858	10	FALSE	FALSE
rs35498576_C	368.9	Subjective visual disturbances	sense organs	0.350095	0.0518655	0.865801	0.0741164	0.279991	58168	490	57678	127	FALSE	FALSE
rs1510148_T	798	Malaise and fatigue	symptoms	0.575339	0.0518688	0.97064	0.0153273	0.261816	53297	17081	36216	223	FALSE	FALSE
rs79896666_C	480	Pneumonia	respiratory	0.133224	0.0518694	0.924079	0.0406117	0.0567232	54052	6876	47176	116	FALSE	FALSE
rs78551082_T	480	Pneumonia	respiratory	0.133224	0.0518694	0.924079	0.0406117	0.0567232	54052	6876	47176	116	FALSE	FALSE
rs74628648_T	480	Pneumonia	respiratory	0.133224	0.0518694	0.924079	0.0406117	0.0567232	54052	6876	47176	116	FALSE	FALSE
rs6438788_G	250.41	Impaired fasting glucose	endocrine/metabolic	0.365846	0.0518754	0.915528	0.0453943	0.464128	44951	1036	43915	50	FALSE	FALSE
rs1016565_A	530.14	Reflux esophagitis	digestive	0.657532	0.0518754	0.891847	0.0588739	0.310813	37870	718	37152	82	FALSE	FALSE
rs7693_T	296.2	Depression	mental disorders	0.236768	0.0518755	0.968103	0.0166737	0.363333	46617	10440	36177	47	FALSE	FALSE
rs2523504_T	851	Complications of transplants and reattached limbs	injuries & poisonings	0.977784	0.0518761	0.879128	0.0662624	0.261043	54445	627	53818	1	FALSE	FALSE
rs10116772_A	359.1	Muscular dystrophies	neurological	0.87713	0.0518776	1.35665	0.156892	0.410114	55715	81	55634	44	FALSE	FALSE
rs9489217_C	733	Other disorders of bone and cartilage	musculoskeletal	0.965592	0.0518812	0.942816	0.0302881	0.449872	52057	2389	49668	17	FALSE	FALSE
rs56149656_G	271	Disorders of carbohydrate transport and metabolism	endocrine/metabolic	0.163792	0.0518847	0.821881	0.100901	0.10641	62710	616	62094	90	FALSE	FALSE
rs4775238_A	395.2	Nonrheumatic aortic valve disorders	circulatory system	0.213217	0.0518916	0.945722	0.0287068	0.41554	53043	2815	50228	234	FALSE	FALSE
rs1411435_G	117	Mycoses	infectious diseases	0.240769	0.0518934	0.821215	0.101321	0.0959438	54188	665	53523	56	FALSE	FALSE
rs3802113_G	264	Lack of normal physiological development	endocrine/metabolic	0.111476	0.0518935	1.10097	0.0494809	0.16492	45337	2025	43312	43	FALSE	FALSE
rs28578604_T	752.2	Other specified congenital anomalies of nervous system	congenital anomalies	0.642973	0.0518943	0.833926	0.0934209	0.219735	61961	382	61579	78	FALSE	FALSE
rs11708067_G	738.4	Acquired spondylolisthesis	musculoskeletal	0.507218	0.0518953	1.11203	0.0546232	0.236874	55270	919	54351	3	FALSE	FALSE
rs2285676_G	270.1	Disturbances of amino-acid transport	endocrine/metabolic	0.247262	0.0519053	0.747419	0.149764	0.376905	59117	105	59012	25	FALSE	FALSE
rs13282002_C	705.8	Hyperhidrosis	dermatologic	0.459795	0.0519067	1.23303	0.107758	0.159076	56099	284	55815	383	FALSE	FALSE
rs72650616_A	411.3	Angina pectoris	circulatory system	0.0417873	0.0519085	0.903309	0.0523127	0.106974	48596	2328	46268	85	FALSE	FALSE
rs112412537_A	711.1	Pyogenic arthritis	musculoskeletal	0.778395	0.0519125	0.601656	0.261372	0.0392731	51562	314	51248	658	FALSE	FALSE
rs76369685_A	805	Fracture of vertebral column without mention of spinal cord injury	injuries & poisonings	0.40024	0.0519159	1.15542	0.0743204	0.0582489	52001	1500	50501	343	FALSE	FALSE
rs867635_T	626.2	Dysmenorrhea	genitourinary	0.673281	0.051921	1.2729	0.124139	0.0758107	24238	380	23858	11	FALSE	FALSE
rs2908296_T	198.3	Secondary malignant neoplasm of digestive systems	neoplasms	0.0174644	0.0519235	0.882646	0.0642209	0.153127	46076	1057	45019	47	FALSE	FALSE
rs6790843_A	386.3	Labyrinthitis	sense organs	0.00728417	0.051926	1.33035	0.146851	0.373623	52735	95	52640	53	FALSE	FALSE
rs1250542_A	743	Osteoporosis, osteopenia and pathological fracture	musculoskeletal	0.964358	0.0519262	1.039	0.0196847	0.373402	58824	7067	51757	169	FALSE	FALSE
rs76177300_A	257	Testicular dysfunction	endocrine/metabolic	0.912817	0.0519263	1.22887	0.106029	0.0448636	24151	914	23237	329	FALSE	FALSE
rs62432360_C	200.1	Polycythemia vera	neoplasms	0.592187	0.0519271	1.26169	0.11959	0.178218	51305	208	51097	732	FALSE	FALSE
rs4930046_A	795.8	Abnormal tumor markers	symptoms	0.49656	0.0519319	0.875738	0.0682661	0.481664	61601	440	61161	678	FALSE	FALSE
rs34351_C	433.21	Cerebral artery occlusion, with cerebral infarction	circulatory system	0.52557	0.0519455	0.935573	0.0342647	0.33063	54493	2127	52366	79	FALSE	FALSE
rs2380949_G	378	Strabismus and other disorders of binocular eye movements	sense organs	0.0115891	0.051946	1.15831	0.0756145	0.0956433	55064	934	54130	58	FALSE	FALSE
rs234866_A	741.2	Stiffness of joint	musculoskeletal	0.379992	0.0519515	1.07966	0.0394355	0.3067	53254	1527	51727	131	FALSE	FALSE
rs11075255_A	875	Non-healing surgical wound	injuries & poisonings	0.880246	0.051959	1.21416	0.0998499	0.402687	55599	203	55396	286	FALSE	FALSE
rs8074454_C	603.2	Spermatocele	genitourinary	0.647007	0.0519659	1.46011	0.194767	0.330809	19608	56	19552	5	FALSE	FALSE
rs79896666_C	519.1	Tracheostomy complications	respiratory	0.582576	0.0519683	0.518072	0.338398	0.0571462	56233	145	56088	128	FALSE	FALSE
rs78551082_T	519.1	Tracheostomy complications	respiratory	0.582576	0.0519683	0.518072	0.338398	0.0571462	56233	145	56088	128	FALSE	FALSE
rs74628648_T	519.1	Tracheostomy complications	respiratory	0.582576	0.0519683	0.518072	0.338398	0.0571462	56233	145	56088	128	FALSE	FALSE
rs2285676_G	155.1	Malignant neoplasm of liver, primary	neoplasms	0.391446	0.0519717	0.87819	0.0668389	0.377677	55480	501	54979	24	FALSE	FALSE
rs4558932_C	149.9	Cancer of of nasal cavities	neoplasms	0.221685	0.0519729	0.739384	0.155369	0.212168	60815	150	60665	620	FALSE	FALSE
rs10842991_T	327.41	Organic or persistent insomnia	neurological	0.735081	0.051986	1.16438	0.0783159	0.19184	46484	485	45999	413	FALSE	FALSE
rs6026591_A	425	Cardiomyopathy	circulatory system	0.299858	0.0519897	1.05606	0.0280708	0.379801	59551	2893	56658	152	FALSE	FALSE
rs6749367_T	601.1	Prostatitis	genitourinary	0.640868	0.0520011	1.17895	0.0847234	0.25525	20856	356	20500	166	FALSE	FALSE
rs4558932_C	523.31	Acute periodontitis	digestive	0.320832	0.0520037	1.27499	0.125028	0.211915	57240	171	57069	575	FALSE	FALSE
rs2924447_A	275.3	Disorders of magnesium metabolism	endocrine/metabolic	0.739234	0.052004	1.10047	0.0492726	0.141226	56629	1649	54980	566	FALSE	FALSE
rs11075256_G	705	Disorders of sweat glands	dermatologic	0.145173	0.0520325	1.19854	0.0932142	0.295326	56353	261	56092	87	FALSE	FALSE
rs1250590_A	615	Endometriosis	genitourinary	0.647656	0.0520342	0.867067	0.0734173	0.474141	30956	384	30572	550	FALSE	FALSE
rs11042984_C	350	Abnormal movement	neurological	0.741142	0.0520353	0.960913	0.0205221	0.4133	59037	5518	53519	260	FALSE	FALSE
rs1510148_T	537.1	Lesions of stomach and duodenum	digestive	0.631643	0.0520378	0.71267	0.174353	0.261589	53498	102	53396	236	FALSE	FALSE
rs7531911_G	361.2	Retinoschisis and retinal cysts	sense organs	0.15116	0.0520457	0.451755	0.409014	0.294826	56942	22	56920	36	FALSE	FALSE
rs10937714_C	599.4	Urinary incontinence	genitourinary	0.194495	0.0520462	0.931676	0.036428	0.211273	47067	2562	44505	500	FALSE	FALSE
rs234866_A	704.2	Hirsutism	dermatologic	0.502819	0.0520519	0.783053	0.125884	0.30725	58026	166	57860	146	FALSE	FALSE
rs11085259_T	727.4	Ganglion and cyst of synovium, tendon, and bursa	musculoskeletal	0.0819547	0.0520568	0.851611	0.0826831	0.180473	47334	562	46772	143	FALSE	FALSE
rs72648855_T	202.23	Lymphosarcoma	neoplasms	0.309039	0.0520631	1.55817	0.228306	0.107476	60111	73	60038	26	FALSE	FALSE
rs72650615_C	202.23	Lymphosarcoma	neoplasms	0.309039	0.0520631	1.55817	0.228306	0.107476	60111	73	60038	26	FALSE	FALSE
rs6867984_A	702	Degenerative skin conditions and other dermatoses	dermatologic	0.449437	0.0520819	1.06859	0.034155	0.10693	56364	5169	51195	12	FALSE	FALSE
rs730497_A	290.3	Other persistent mental disorders due to conditions classified elsewhere	mental disorders	0.820171	0.0520828	1.14931	0.0716435	0.178116	50119	629	49490	34	FALSE	FALSE
rs11042984_C	851	Complications of transplants and reattached limbs	injuries & poisonings	0.774182	0.052083	0.892222	0.0587095	0.413179	54209	625	53584	250	FALSE	FALSE
rs6103716_C	729	Other disorders of soft tissues	musculoskeletal	0.980476	0.0520888	1.08996	0.0443468	0.314326	48033	1183	46850	60	FALSE	FALSE
rs11890449_T	939	Atopic/contact dermatitis due to other or unspecified	dermatologic	0.963548	0.0520912	1.11168	0.0545079	0.0515967	52077	3363	48714	44	FALSE	FALSE
rs28578604_T	526.41	Temporomandibular joint disorder, unspecified	digestive	0.770123	0.0520971	0.768697	0.135435	0.21969	57736	187	57549	73	FALSE	FALSE
rs12746673_C	117.1	Histoplasmosis	infectious diseases	0.0797282	0.0520982	0.766001	0.137244	0.208427	52949	191	52758	855	FALSE	FALSE
rs11890449_T	962	Poisoning by hormones and synthetic substitutes	injuries & poisonings	0.978307	0.0521002	0.590608	0.271123	0.051541	46594	226	46368	37	FALSE	FALSE
rs78028320_A	709	Diffuse diseases of connective tissue	dermatologic	0.504081	0.0521081	0.900119	0.054179	0.18785	52848	1233	51615	295	FALSE	FALSE
rs11002898_A	225	Benign neoplasm of brain and other parts of nervous system	neoplasms	0.760025	0.0521083	0.869618	0.0719278	0.250881	61290	562	60728	149	FALSE	FALSE
rs1905505_A	599.6	Oliguria and anuria	genitourinary	0.922286	0.052109	1.22657	0.105149	0.289541	44909	207	44702	249	FALSE	FALSE
rs10464106_C	535.6	Duodenitis	digestive	0.0130719	0.0521175	1.32078	0.143255	0.107008	53828	210	53618	2	FALSE	FALSE
rs4660895_T	227.3	Benign neoplasm of pituitary gland and craniopharyngeal duct (pouch)	neoplasms	0.364967	0.0521206	1.20571	0.0963198	0.294929	61408	244	61164	34	FALSE	FALSE
rs10993460_C	380	Disorders of external ear	sense organs	0.717747	0.0521213	1.46002	0.194864	0.0879511	58578	122	58456	43	FALSE	FALSE
rs10133035_T	593.2	Microscopic hematuria	genitourinary	0.79165	0.0521239	1.15148	0.0726259	0.354169	45978	406	45572	332	FALSE	FALSE
rs10734253_G	250.2	Type 2 diabetes	endocrine/metabolic	0.826036	0.0521242	0.966981	0.0172889	0.439032	53823	9943	43880	103	FALSE	FALSE
rs6749367_T	145	Cancer of mouth	neoplasms	0.502572	0.0521248	1.12037	0.0585235	0.252987	61594	752	60842	453	FALSE	FALSE
rs10766394_G	195.1	Malignant neoplasm, other	neoplasms	0.520976	0.0521287	0.937604	0.0331746	0.37701	47081	2091	44990	81	FALSE	FALSE
rs3087948_T	459	Other disorders of circulatory system	circulatory system	0.983249	0.0521319	0.911536	0.0476945	0.18804	51989	1596	50393	60	FALSE	FALSE
rs55754152_A	743.12	Senile osteoporosis	musculoskeletal	0.984885	0.0521322	1.2237	0.103951	0.0518259	52715	846	51869	33	FALSE	FALSE
rs11890449_T	444	Arterial embolism and thrombosis	circulatory system	0.933915	0.0521349	1.28209	0.127956	0.0514883	51536	505	51031	45	FALSE	FALSE
rs2971670_T	401.22	Hypertensive chronic kidney disease	circulatory system	0.613917	0.052139	0.929872	0.03744	0.17831	35169	3425	31744	32	FALSE	FALSE
rs1250109_C	723	Other disorders of cervical region	musculoskeletal	0.423299	0.0521428	0.860348	0.0774573	0.173213	49924	659	49265	16	FALSE	FALSE
rs7632381_C	907	Injuries to the nervous system	injuries & poisonings	0.259378	0.0521437	0.851375	0.0828563	0.436591	62822	306	62516	10	FALSE	FALSE
rs6026591_A	456	Chronic venous insufficiency [CVI]	circulatory system	0.240061	0.0521468	1.11509	0.0560955	0.379556	45353	691	44662	125	FALSE	FALSE
rs2074090_G	742	Derangement of joint, non-traumatic	musculoskeletal	0.195886	0.0521479	0.9059	0.0508912	0.353223	52474	889	51585	293	FALSE	FALSE
rs7531911_G	597	Other disorders of urethra and urinary tract	genitourinary	0.293936	0.0521526	0.89013	0.0599359	0.29547	57109	716	56393	36	FALSE	FALSE
rs16969990_T	740.3	Osteoarthrosis involving more than one site, but not specified as generalized	musculoskeletal	0.30738	0.0521561	0.548513	0.309265	0.0693473	47738	140	47598	26	FALSE	FALSE
rs72727388_C	772.2	Spasm of muscle	symptoms	0.28228	0.0521572	0.920648	0.0425772	0.272124	54431	1493	52938	690	FALSE	FALSE
rs6790843_A	709.3	Systemic sclerosis	dermatologic	0.069217	0.0521624	1.18483	0.0873434	0.372968	52109	275	51834	53	FALSE	FALSE
rs10039427_A	758	Chromosomal anomalies and genetic disorders	congenital anomalies	0.871865	0.0521648	1.17877	0.0847002	0.186037	60816	456	60360	251	FALSE	FALSE
rs62432360_C	597.2	Urinary complications NEC	genitourinary	0.684986	0.0521697	0.731856	0.160769	0.177782	55852	164	55688	767	FALSE	FALSE
rs76177300_A	286.7	Other and unspecified coagulation defects	hematopoietic	0.98472	0.0521771	1.16365	0.0780571	0.0454583	48759	1695	47064	700	FALSE	FALSE
rs2074090_G	625	Pain and other symptoms associated with female genital organs	genitourinary	0.571178	0.0521797	1.08734	0.0431239	0.353569	31759	1206	30553	172	FALSE	FALSE
rs2285676_G	282.8	Other hemoglobinopathies	hematopoietic	0.262358	0.0521832	1.4335	0.185474	0.377498	40032	61	39971	19	FALSE	FALSE
rs6483215_A	550	Abdominal hernia	digestive	0.710804	0.0521865	0.952369	0.0251354	0.236202	59229	4998	54231	77	FALSE	FALSE
rs2380950_G	696.41	Psoriasis vulgaris	dermatologic	0.38372	0.0521925	0.837803	0.0911504	0.096254	51255	821	50434	25	FALSE	FALSE
rs4930046_A	500.2	Pneumoconiosis	respiratory	0.641192	0.0521942	1.74775	0.287571	0.482822	42701	26	42675	483	FALSE	FALSE
rs6103716_C	270.38	Other specified disorders of plasma protein metabolism	endocrine/metabolic	0.670078	0.0521973	0.824574	0.0993499	0.314557	59223	256	58967	74	FALSE	FALSE
rs11626787_G	636.3	Hemorrhage in early pregnancy	pregnancy complications	0.503841	0.0522078	1.14745	0.0708472	0.344876	33009	440	32569	99	FALSE	FALSE
rs1250590_A	335	Multiple sclerosis	neurological	0.915924	0.0522099	1.08466	0.041862	0.47353	47563	1176	46387	814	FALSE	FALSE
rs6790843_A	389.4	Tinnitus	sense organs	0.142484	0.0522127	0.916108	0.0451336	0.374314	55798	1108	54690	60	FALSE	FALSE
rs1364809_C	742	Derangement of joint, non-traumatic	musculoskeletal	0.0901752	0.0522132	0.711797	0.175114	0.0252555	52741	899	51842	10	FALSE	FALSE
rs6136447_G	755.4	Congenital anomalies of upper limb, including shoulder girdle	congenital anomalies	0.517763	0.0522136	0.488119	0.369428	0.138965	60832	53	60779	180	FALSE	FALSE
rs1250590_A	781.2	Abnormal posture	symptoms	0.764285	0.0522256	1.13357	0.0645828	0.475252	59438	495	58943	1006	FALSE	FALSE
rs142848532_T	286.7	Other and unspecified coagulation defects	hematopoietic	0.236077	0.0522256	0.841913	0.0886422	0.0473454	48632	1693	46939	817	FALSE	FALSE
rs144155527_T	496.3	Bronchiectasis	respiratory	0.578935	0.0522301	1.45544	0.193336	0.0175609	48460	545	47915	115	FALSE	FALSE
rs12631733_T	575.6	Cholesterolosis of gallbladder	digestive	0.727217	0.0522307	1.66637	0.263055	0.160199	56767	40	56727	154	FALSE	FALSE
rs11626787_G	585	Renal failure	genitourinary	0.650697	0.0522367	0.967236	0.0171612	0.346539	55949	10093	45856	151	FALSE	FALSE
rs1016565_A	556.1	Ulceration of intestine	digestive	0.413529	0.0522388	0.836688	0.0918544	0.309567	40962	302	40660	97	FALSE	FALSE
rs4701619_C	560.4	Other intestinal obstruction	digestive	0.952325	0.0522486	0.905186	0.0513191	0.186263	42099	1401	40698	54	FALSE	FALSE
rs11650000_A	271.3	Intestinal disaccharidase deficiencies and disaccharide malabsorption	endocrine/metabolic	0.1337	0.0522582	0.888948	0.0606475	0.453209	62544	564	61980	212	FALSE	FALSE
rs12531914_A	90	Sexually transmitted infections (not HIV or hepatitis)	infectious diseases	0.866831	0.0522678	1.21516	0.100405	0.269064	62972	233	62739	135	FALSE	FALSE
rs11776904_C	720.1	Spinal stenosis of lumbar region	musculoskeletal	0.555764	0.0522695	0.909659	0.0487842	0.158259	50313	1811	48502	858	FALSE	FALSE
rs11002898_A	334	Degenerative disease of the spinal cord	neurological	0.121277	0.0522786	1.12294	0.0597428	0.249916	47748	721	47027	120	FALSE	FALSE
rs6817471_C	394.4	Acute rheumatic heart disease	circulatory system	0.407644	0.0522836	0.643572	0.227084	0.336134	50465	53	50412	29	FALSE	FALSE
rs6749367_T	465.4	Acute laryngitis and tracheitis	respiratory	0.288012	0.0522846	1.22079	0.102791	0.252101	45208	232	44976	323	FALSE	FALSE
rs2564929_T	255	Disorders of adrenal glands	endocrine/metabolic	0.605482	0.052286	1.07999	0.0396508	0.32743	54995	1446	53549	14	FALSE	FALSE
rs4812816_A	244.5	Congenital hypothyroidism	endocrine/metabolic	0.376334	0.0522904	1.36981	0.16214	0.217035	49370	99	49271	42	FALSE	FALSE
rs1799884_T	575.7	Other disorders of gallbladder	digestive	0.592708	0.0523054	0.820464	0.101971	0.178939	57243	375	56868	2	FALSE	FALSE
rs2133705_C	624.9	stress incontinence, female	genitourinary	0.0339885	0.0523159	0.907457	0.0500426	0.489974	31070	843	30227	513	FALSE	FALSE
rs62405452_A	702	Degenerative skin conditions and other dermatoses	dermatologic	0.446594	0.0523192	1.06852	0.034155	0.106937	56365	5169	51196	11	FALSE	FALSE
rs62405453_A	702	Degenerative skin conditions and other dermatoses	dermatologic	0.446594	0.0523192	1.06852	0.034155	0.106937	56365	5169	51196	11	FALSE	FALSE
rs62405454_C	702	Degenerative skin conditions and other dermatoses	dermatologic	0.446594	0.0523192	1.06852	0.034155	0.106937	56365	5169	51196	11	FALSE	FALSE
rs1848067_T	253.7	Other disorders of neurohypophysis	endocrine/metabolic	0.372198	0.0523225	1.29221	0.132109	0.360719	53629	118	53511	52	FALSE	FALSE
rs3733227_C	394.4	Acute rheumatic heart disease	circulatory system	0.419376	0.0523253	0.643587	0.227112	0.336017	50490	53	50437	2	FALSE	FALSE
rs12531914_A	369.5	Conjunctivitis, infectious	sense organs	0.928771	0.0523266	1.098	0.0481797	0.269256	55100	1066	54034	115	FALSE	FALSE
rs1411435_G	174.1	Breast cancer [female]	neoplasms	0.419316	0.0523346	0.904256	0.051868	0.0947087	30805	2645	28160	33	FALSE	FALSE
rs10734253_G	291.4	Specific nonpsychotic mental disorders due to brain damage	mental disorders	0.689413	0.0523353	1.16407	0.078296	0.437098	49752	328	49424	104	FALSE	FALSE
rs1905505_A	740.3	Osteoarthrosis involving more than one site, but not specified as generalized	musculoskeletal	0.904137	0.0523358	1.2811	0.127665	0.288545	47497	141	47356	272	FALSE	FALSE
rs2523507_G	250.22	Type 2 diabetes with renal manifestations	endocrine/metabolic	0.954086	0.0523369	0.925854	0.0397034	0.262511	45859	1902	43957	5	FALSE	FALSE
rs6899343_T	271.9	Other disorders of carbohydrate transport and metabolism	endocrine/metabolic	0.868429	0.0523402	1.52964	0.219053	0.247199	61756	48	61708	494	FALSE	FALSE
rs5210_A	270.1	Disturbances of amino-acid transport	endocrine/metabolic	0.241074	0.0523425	0.747834	0.149757	0.376823	59118	105	59013	25	FALSE	FALSE
rs144155527_T	797	Shock	symptoms	0.116261	0.052346	0.73706	0.157238	0.0177037	61795	1567	60228	166	FALSE	FALSE
rs2908297_T	242.31	Thyrotoxic exophthalmos	endocrine/metabolic	0.195863	0.0523462	0.246169	0.722443	0.155974	49316	23	49293	17	FALSE	FALSE
rs12746673_C	711.3	Behcet's syndrome	musculoskeletal	0.229429	0.0523565	1.54712	0.224924	0.20891	51144	48	51096	819	FALSE	FALSE
rs1905505_A	803	Fracture of upper limb	injuries & poisonings	0.774726	0.0523617	1.0645	0.0322177	0.289486	52975	2424	50551	290	FALSE	FALSE
rs11002898_A	250	Diabetes mellitus	endocrine/metabolic	0.552491	0.0523635	1.03811	0.0192767	0.25113	54201	10346	43855	138	FALSE	FALSE
rs6128461_T	315	Develomental delays and disorders	mental disorders	0.0595953	0.0523651	1.07578	0.0376503	0.379965	59545	1620	57925	57	FALSE	FALSE
rs8003022_G	289	Other diseases of blood and blood-forming organs	hematopoietic	0.425161	0.0523656	0.911621	0.0476934	0.393588	46550	967	45583	40	FALSE	FALSE
rs10133035_T	280.2	Iron deficiency anemia secondary to blood loss (chronic)	hematopoietic	0.81568	0.0523661	0.913751	0.0464909	0.354144	40797	1076	39721	292	FALSE	FALSE
rs16860758_G	444.1	Arterial embolism and thrombosis of lower extremity artery	circulatory system	0.168486	0.0523709	1.2788	0.126758	0.184915	50718	183	50535	568	FALSE	FALSE
rs1364809_C	384.4	Perforation of tympanic membrane	sense organs	0.0426953	0.0523801	1.49105	0.205919	0.0250407	54711	341	54370	8	FALSE	FALSE
rs4812816_A	480.12	Pseudomonal pneumonia	respiratory	0.276261	0.0523811	1.20451	0.0959144	0.216896	47532	303	47229	37	FALSE	FALSE
rs10039427_A	703	Diseases of nail, NOS	dermatologic	0.828967	0.0523819	0.836136	0.0922505	0.18553	58217	442	57775	237	FALSE	FALSE
rs10464106_C	519.8	Other diseases of respiratory system, NEC	respiratory	0.0575159	0.0523854	1.22663	0.105298	0.107692	56620	412	56208	3	FALSE	FALSE
rs6899342_G	427.41	Ventricular fibrillation and flutter	circulatory system	0.996863	0.0523865	1.21856	0.101893	0.248374	37673	247	37426	65	FALSE	FALSE
rs11890449_T	427.2	Atrial fibrillation and flutter	circulatory system	0.924395	0.0523926	0.908939	0.0492175	0.0512408	44125	6663	37462	38	FALSE	FALSE
rs112412537_A	536.7	Complications of gastrostomy, colostomy and enterostomy	digestive	0.642849	0.0523978	1.32198	0.143891	0.0393753	53498	522	52976	686	FALSE	FALSE
rs10814915_T	315.3	Mental retardation	mental disorders	0.818151	0.052398	1.14065	0.0678406	0.425505	58326	448	57878	108	FALSE	FALSE
rs28582094_G	430.3	Subdural hemorrhage	circulatory system	0.698636	0.0524008	0.836778	0.0918624	0.267088	52743	335	52408	37	FALSE	FALSE
rs6889788_A	851	Complications of transplants and reattached limbs	injuries & poisonings	0.918068	0.0524014	0.861193	0.077036	0.186855	54379	626	53753	67	FALSE	FALSE
rs724016_G	283.2	Non-autoimmune hemolytic anemias	hematopoietic	0.142506	0.0524038	1.3577	0.157642	0.435987	40062	81	39981	11	FALSE	FALSE
rs867635_T	714	Rheumatoid arthritis and other inflammatory polyarthropathies	musculoskeletal	0.870053	0.0524057	0.895033	0.0571685	0.0793769	55690	2454	53236	21	FALSE	FALSE
rs1250095_T	532	Dysphagia	digestive	0.938892	0.0524071	1.0414	0.0209116	0.379142	42761	5718	37043	232	FALSE	FALSE
rs11650000_A	580.13	Acute glomerulonephritis, NOS	genitourinary	0.417387	0.0524079	1.46783	0.197849	0.453567	45883	52	45831	154	FALSE	FALSE
rs1848068_T	394.4	Acute rheumatic heart disease	circulatory system	0.421211	0.0524211	0.643694	0.227118	0.336085	50462	53	50409	32	FALSE	FALSE
rs11075256_G	593	Hematuria	genitourinary	0.274663	0.0524213	1.05728	0.0287183	0.295054	48947	3130	45817	74	FALSE	FALSE
rs4701619_C	350.5	Abnormal reflex	neurological	0.895246	0.0524239	0.537716	0.319866	0.186514	53728	52	53676	73	FALSE	FALSE
rs6899342_G	225.2	Benign neoplasm of spinal cord, meninges	neoplasms	0.877492	0.0524317	0.587107	0.27457	0.248689	60831	49	60782	96	FALSE	FALSE
rs7405696_C	788	Syncope and collapse	symptoms	0.0750241	0.0524321	0.954711	0.0238951	0.407733	59637	4002	55635	508	FALSE	FALSE
rs2971670_T	628	Ovarian cyst	genitourinary	0.720893	0.052434	1.12652	0.0614231	0.179873	24723	874	23849	22	FALSE	FALSE
rs1250590_A	817	Concussion	injuries & poisonings	0.895774	0.0524389	0.77878	0.128912	0.47517	60007	127	59880	1013	FALSE	FALSE
rs12453443_G	788	Syncope and collapse	symptoms	0.0483058	0.0524482	0.954559	0.0239793	0.404011	59455	3987	55468	700	FALSE	FALSE
rs10039427_A	740.3	Osteoarthrosis involving more than one site, but not specified as generalized	musculoskeletal	0.937362	0.0524536	0.716794	0.171686	0.18538	47586	141	47445	189	FALSE	FALSE
rs11042985_G	770	Myalgia and myositis unspecified	symptoms	0.680785	0.052454	0.950293	0.0262893	0.413365	59976	3289	56687	235	FALSE	FALSE
rs12453443_G	636	Early or threatened labor; hemorrhage in early pregnancy	pregnancy complications	0.693724	0.0524546	0.924293	0.0405936	0.402066	33737	1426	32311	392	FALSE	FALSE
rs2564929_T	613.8	Other specified disorders of breast	genitourinary	0.254822	0.0524552	0.877269	0.0675172	0.328618	59945	529	59416	15	FALSE	FALSE
rs4775238_A	427.41	Ventricular fibrillation and flutter	circulatory system	0.134595	0.0524673	1.19344	0.0911891	0.413696	37588	247	37341	155	FALSE	FALSE
rs11085259_T	585.3	Chronic renal failure [CKD]	genitourinary	0.0452711	0.0524679	1.05367	0.026956	0.179673	51449	5598	45851	147	FALSE	FALSE
rs3802113_G	621	Endometrial hyperplasia	genitourinary	0.746658	0.052468	1.32077	0.143463	0.163876	34105	155	33950	24	FALSE	FALSE
rs6899343_T	117	Mycoses	infectious diseases	0.758102	0.0524781	1.12901	0.0625729	0.246703	53834	664	53170	424	FALSE	FALSE
rs4433533_G	252.1	Hyperparathyroidism	endocrine/metabolic	0.797433	0.0524842	0.881207	0.0652157	0.214582	54315	766	53549	15	FALSE	FALSE
rs117252445_A	840.1	Muscle/tendon sprain	injuries & poisonings	0.423499	0.0524858	1.76365	0.292597	0.0556314	54969	69	54900	102	FALSE	FALSE
rs28578604_T	279.7	Other immunological findings	endocrine/metabolic	0.755689	0.0524863	1.10286	0.0504885	0.219882	57133	1100	56033	75	FALSE	FALSE
rs12631733_T	574.1	Cholelithiasis	digestive	0.757781	0.0524867	0.912929	0.0469786	0.15974	58589	1862	56727	163	FALSE	FALSE
rs72650616_A	202.23	Lymphosarcoma	neoplasms	0.318221	0.0524886	1.55695	0.228315	0.107563	60039	73	59966	102	FALSE	FALSE
rs1250542_A	528.1	Stomatitis and mucositis	digestive	0.990152	0.0524889	0.899538	0.0545995	0.374195	59155	745	58410	174	FALSE	FALSE
rs10993460_C	795.82	Elevated cancer antigen 125 [CA 125]	symptoms	0.804281	0.0524923	0.473292	0.385774	0.0879276	61852	82	61770	46	FALSE	FALSE
rs72979712_T	656	Other perinatal conditions of fetus or newborn	pregnancy complications	0.665997	0.0524982	0.793141	0.119521	0.0522456	62656	997	61659	66	FALSE	FALSE
rs11042985_G	79	Viral infection	infectious diseases	0.858836	0.052499	0.937189	0.033455	0.412666	51446	2035	49411	195	FALSE	FALSE
rs4558932_C	536	Disorders of function of stomach	digestive	0.56638	0.0524993	1.08671	0.0428849	0.211966	54721	1620	53101	551	FALSE	FALSE
rs2285676_G	291.4	Specific nonpsychotic mental disorders due to brain damage	mental disorders	0.694075	0.0525016	1.16653	0.079441	0.375662	49832	328	49504	21	FALSE	FALSE
rs11042985_G	790	Nonspecific findings on examination of blood	symptoms	0.939874	0.0525104	1.156	0.0747676	0.413754	53968	368	53600	212	FALSE	FALSE
rs28582094_G	509.2	Respiratory insufficiency	respiratory	0.129042	0.0525108	0.925052	0.0401797	0.266806	44851	1737	43114	35	FALSE	FALSE
rs757209_A	251	Other disorders of pancreatic internal secretion	endocrine/metabolic	0.159561	0.0525135	0.849842	0.083916	0.405778	53395	308	53087	502	FALSE	FALSE
rs1125253_T	480.3	Pneumonia due to fungus (mycoses)	respiratory	0.0676525	0.052515	0.782731	0.126344	0.274881	47124	178	46946	328	FALSE	FALSE
rs1125251_T	480.3	Pneumonia due to fungus (mycoses)	respiratory	0.0676525	0.052515	0.782731	0.126344	0.274881	47124	178	46946	328	FALSE	FALSE
rs6483215_A	627.3	Postmenopausal atrophic vaginitis	genitourinary	0.37618	0.0525251	0.90192	0.0532438	0.235889	24963	1125	23838	36	FALSE	FALSE
rs79896666_C	711.2	Reiter's disease	musculoskeletal	0.838089	0.0525279	2.33006	0.436301	0.0566165	51787	24	51763	118	FALSE	FALSE
rs78551082_T	711.2	Reiter's disease	musculoskeletal	0.838089	0.0525279	2.33006	0.436301	0.0566165	51787	24	51763	118	FALSE	FALSE
rs74628648_T	711.2	Reiter's disease	musculoskeletal	0.838089	0.0525279	2.33006	0.436301	0.0566165	51787	24	51763	118	FALSE	FALSE
rs1411435_G	771.2	Cramp of limb	symptoms	0.160222	0.0525295	1.3853	0.168105	0.0954612	54530	160	54370	55	FALSE	FALSE
rs1250109_C	614.53	Cyst or abscess of Bartholin's gland	genitourinary	0.401491	0.0525365	1.56818	0.23207	0.173889	31132	50	31082	9	FALSE	FALSE
rs7632381_C	575	Other biliary tract disease	digestive	0.675237	0.05254	0.933464	0.0355154	0.436418	58539	1678	56861	10	FALSE	FALSE
rs76177300_A	695.7	Prurigo and Lichen	dermatologic	0.989977	0.0525478	0.591813	0.270587	0.045872	52374	251	52123	749	FALSE	FALSE
rs12493_T	851	Complications of transplants and reattached limbs	injuries & poisonings	0.916163	0.0525497	0.861277	0.0770346	0.186845	54374	626	53748	72	FALSE	FALSE
rs10766394_G	480	Pneumonia	respiratory	0.639855	0.0525655	1.0374	0.0189394	0.375987	54087	6889	47198	81	FALSE	FALSE
rs4930046_A	250.6	Polyneuropathy in diabetes	endocrine/metabolic	0.303253	0.0525728	0.933274	0.0356254	0.481469	45275	1793	43482	511	FALSE	FALSE
rs2380949_G	618.6	Vaginal enterocele, congenital or acquired	genitourinary	0.302992	0.0525734	1.37116	0.162843	0.0947301	34118	175	33943	36	FALSE	FALSE
rs7946714_C	599.8	Other symptoms involving urinary system	genitourinary	0.78402	0.0525747	0.814294	0.105981	0.215825	45201	299	44902	44	FALSE	FALSE
rs11263762_A	625	Pain and other symptoms associated with female genital organs	genitourinary	0.744863	0.0525753	0.920927	0.0424963	0.40829	31883	1212	30671	49	FALSE	FALSE
rs6889788_A	350.5	Abnormal reflex	neurological	0.895166	0.0525755	0.53793	0.319866	0.186449	53736	52	53684	65	FALSE	FALSE
rs78028320_A	569.1	Toxic gastroenteritis and colitis	digestive	0.336144	0.0525799	1.45562	0.193687	0.187574	51273	71	51202	288	FALSE	FALSE
rs11002898_A	601.4	Balanoposthitis	genitourinary	0.570361	0.05258	0.559976	0.299152	0.25086	20647	42	20605	54	FALSE	FALSE
rs234866_A	189	Cancer of urinary organs (incl. kidney and bladder)	neoplasms	0.302108	0.0525813	1.07659	0.0380742	0.307164	62636	1666	60970	157	FALSE	FALSE
rs4660895_T	252	Disorders of parathyroid gland	endocrine/metabolic	0.0275431	0.0525893	1.10623	0.052086	0.295122	54403	875	53528	34	FALSE	FALSE
rs1250590_A	758	Chromosomal anomalies and genetic disorders	congenital anomalies	0.798651	0.0525912	1.14281	0.0688733	0.474969	60085	453	59632	1012	FALSE	FALSE
rs6103716_C	418.1	Precordial pain	circulatory system	0.876759	0.0525922	1.07508	0.0373505	0.316541	42241	1742	40499	54	FALSE	FALSE
rs867635_T	577.3	Cyst and pseudocyst of pancreas	digestive	0.865469	0.0525953	1.2555	0.117391	0.0789009	61216	422	60794	26	FALSE	FALSE
rs7163757_T	962.1	Adrenal cortical steroids causing adverse effects in therapeutic use	injuries & poisonings	0.927172	0.0525991	1.2283	0.106093	0.42205	46549	178	46371	29	FALSE	FALSE
rs34351_C	704.11	Alopecia Areata	dermatologic	0.365453	0.0526008	0.699155	0.184648	0.32975	57997	77	57920	83	FALSE	FALSE
rs4812816_A	611	Abnormal findings on mammogram or breast exam	genitourinary	0.109469	0.0526012	1.05712	0.0286609	0.216682	59758	4222	55536	45	FALSE	FALSE
rs2403205_T	656.3	Endocrine and metabolic disturbances of fetus and newborn	pregnancy complications	0.746694	0.0526065	0.811848	0.107547	0.370376	61775	224	61551	174	FALSE	FALSE
rs10116772_A	304	Adjustment reaction	mental disorders	0.778149	0.0526133	0.94259	0.0305065	0.40921	38578	2395	36183	39	FALSE	FALSE
rs7531911_G	569.2	Gastrointestinal complications	digestive	0.415872	0.0526157	0.91948	0.0433151	0.294359	52825	1386	51439	31	FALSE	FALSE
rs34351_C	218.1	Uterine leiomyoma	neoplasms	0.660315	0.0526158	1.11499	0.0561615	0.329186	30943	723	30220	45	FALSE	FALSE
rs76369685_A	303.1	Dissociative disorder	mental disorders	0.0281094	0.0526178	2.08508	0.37915	0.0590636	36012	35	35977	249	FALSE	FALSE
rs6867984_A	202.23	Lymphosarcoma	neoplasms	0.310938	0.0526311	1.55656	0.228325	0.10755	60121	73	60048	14	FALSE	FALSE
rs1799884_T	353	Nerve root and plexus disorders	neurological	0.421826	0.0526392	0.817564	0.103942	0.178762	54483	366	54117	1	FALSE	FALSE
rs2908296_T	733.2	Cyst of bone	musculoskeletal	0.337001	0.0526452	1.49157	0.20633	0.15423	49705	70	49635	52	FALSE	FALSE
rs62405452_A	202.23	Lymphosarcoma	neoplasms	0.313921	0.0526461	1.55652	0.228326	0.107556	60122	73	60049	13	FALSE	FALSE
rs62405453_A	202.23	Lymphosarcoma	neoplasms	0.313921	0.0526461	1.55652	0.228326	0.107556	60122	73	60049	13	FALSE	FALSE
rs62405454_C	202.23	Lymphosarcoma	neoplasms	0.313921	0.0526461	1.55652	0.228326	0.107556	60122	73	60049	13	FALSE	FALSE
rs724016_G	733	Other disorders of bone and cartilage	musculoskeletal	0.724552	0.0526485	0.942637	0.0304853	0.435578	52063	2389	49674	11	FALSE	FALSE
rs1848067_T	480.5	Bronchopneumonia and lung abscess	respiratory	0.439229	0.0526527	1.18023	0.0855163	0.360475	47504	289	47215	49	FALSE	FALSE
rs2285676_G	741	Symptoms and disorders of the joints	musculoskeletal	0.430811	0.0526571	1.04259	0.0215235	0.377113	56922	5093	51829	26	FALSE	FALSE
rs6483215_A	41.9	Infection with drug-resistant microorganisms	infectious diseases	0.844487	0.052674	0.874248	0.06936	0.235163	51983	626	51357	64	FALSE	FALSE
rs1848067_T	743.4	Stress fracture	musculoskeletal	0.703128	0.0526765	1.26529	0.121443	0.360234	51994	140	51854	49	FALSE	FALSE
rs3775094_A	509	Respiratory failure, insufficiency, arrest	respiratory	0.992771	0.0526779	1.03584	0.0181721	0.463523	50305	7383	42922	273	FALSE	FALSE
rs4660895_T	426.4	Anomalous atrioventricular excitation	circulatory system	0.609508	0.0526881	1.30455	0.13722	0.296397	37583	117	37466	23	FALSE	FALSE
rs55754152_A	444	Arterial embolism and thrombosis	circulatory system	0.927278	0.0526909	1.28134	0.127957	0.051392	51545	506	51039	34	FALSE	FALSE
rs2924447_A	338.2	Chronic pain	neurological	0.479726	0.0526915	0.942973	0.0303066	0.141472	50844	5268	45576	505	FALSE	FALSE
rs11626787_G	259.1	Nonspecific abnormal results of other endocrine function study	endocrine/metabolic	0.719199	0.0527019	0.78253	0.126576	0.346914	53581	150	53431	141	FALSE	FALSE
rs10814915_T	388	Other disorders of ear	sense organs	0.901629	0.0527035	1.27505	0.125423	0.425141	54776	127	54649	102	FALSE	FALSE
rs12631733_T	743.22	Pathologic fracture of femur	musculoskeletal	0.499428	0.0527052	0.718314	0.170775	0.160588	51934	163	51771	138	FALSE	FALSE
rs12493_T	350.5	Abnormal reflex	neurological	0.893754	0.052711	0.538133	0.319855	0.186444	53732	52	53680	69	FALSE	FALSE
rs6817471_C	628	Ovarian cyst	genitourinary	0.31855	0.052714	0.902731	0.0528225	0.334547	24726	874	23852	16	FALSE	FALSE
rs2564929_T	350.3	Lack of coordination	neurological	0.597454	0.0527299	0.923336	0.0411752	0.328464	55146	1409	53737	13	FALSE	FALSE
rs56149656_G	756	Other congenital musculoskeletal anomalies	congenital anomalies	0.221845	0.0527401	1.22521	0.104858	0.10629	61285	424	60861	89	FALSE	FALSE
rs78028320_A	184	Cancer of other female genital organs	neoplasms	0.220899	0.0527461	0.866503	0.0739752	0.187402	29909	671	29238	163	FALSE	FALSE
rs2074090_G	729.3	Panniculitis	musculoskeletal	0.324691	0.0527494	0.658693	0.215542	0.353332	46728	57	46671	249	FALSE	FALSE
rs11263762_A	378.1	Strabismus (not specified as paralytic)	sense organs	0.60532	0.0527497	0.889982	0.0601733	0.411114	54716	608	54108	82	FALSE	FALSE
rs35498576_C	394	Rheumatic disease of the heart valves	circulatory system	0.492776	0.0527568	1.06728	0.0336156	0.281103	52655	2325	50330	115	FALSE	FALSE
rs234866_A	705.8	Hyperhidrosis	dermatologic	0.355773	0.0527716	0.831962	0.0949868	0.307285	56324	282	56042	146	FALSE	FALSE
rs7531911_G	276.1	Electrolyte imbalance	endocrine/metabolic	0.454548	0.052781	0.967287	0.0171735	0.294594	51593	11121	40472	31	FALSE	FALSE
rs72648855_T	250	Diabetes mellitus	endocrine/metabolic	0.256769	0.0527876	0.948472	0.0273165	0.106642	54317	10374	43943	23	FALSE	FALSE
rs72650615_C	250	Diabetes mellitus	endocrine/metabolic	0.256769	0.0527876	0.948472	0.0273165	0.106642	54317	10374	43943	23	FALSE	FALSE
rs2908297_T	259	Other endocrine disorders	endocrine/metabolic	0.0690855	0.0527909	0.834854	0.0932023	0.15612	54048	502	53546	16	FALSE	FALSE
rs2268570_G	425.1	Primary/intrinsic cardiomyopathies	circulatory system	0.979994	0.0527969	0.944334	0.0295755	0.41936	59065	2532	56533	292	FALSE	FALSE
rs56149656_G	262	Mineral deficiency NEC	endocrine/metabolic	0.453512	0.0527978	0.79912	0.115794	0.107868	43757	470	43287	66	FALSE	FALSE
rs3775094_A	560.2	Impaction of intestine	digestive	0.990562	0.0528064	1.23142	0.107499	0.462554	40699	172	40527	240	FALSE	FALSE
rs3087948_T	379	Other disorders of eye	sense organs	0.819847	0.0528107	1.07629	0.0379664	0.188152	56457	2341	54116	71	FALSE	FALSE
rs6031558_C	414	Other forms of chronic heart disease	circulatory system	0.979881	0.0528148	0.946348	0.0284776	0.327173	49561	3237	46324	21	FALSE	FALSE
rs10116772_A	395	Heart valve disorders	circulatory system	0.612461	0.0528234	0.960782	0.0206611	0.409749	56193	5793	50400	47	FALSE	FALSE
rs35498576_C	241.2	Nontoxic multinodular goiter	endocrine/metabolic	0.793884	0.0528258	1.08906	0.044058	0.281325	50534	1324	49210	110	FALSE	FALSE
rs8121252_T	790.8	Elevated C-reactive protein (CRP)	symptoms	0.00853861	0.0528261	0.864694	0.0750794	0.342293	54040	417	53623	190	FALSE	FALSE
rs4775238_A	530	Diseases of esophagus	digestive	0.356357	0.052838	1.02731	0.0139163	0.416395	52676	15599	37077	226	FALSE	FALSE
rs4513637_G	724.8	Other symptoms referable to back	musculoskeletal	0.61402	0.0528427	1.24732	0.114138	0.175822	49078	235	48843	461	FALSE	FALSE
rs2133705_C	627.5	Premature menopause and other ovarian failure	genitourinary	0.705461	0.0528443	1.27601	0.125887	0.48871	23605	128	23477	407	FALSE	FALSE
rs10039427_A	851	Complications of transplants and reattached limbs	injuries & poisonings	0.887384	0.052845	0.861194	0.0771801	0.186282	54235	625	53610	221	FALSE	FALSE
rs72727388_C	362.21	Macular degeneration, dry	sense organs	0.246329	0.0528461	1.22431	0.104524	0.273376	56062	219	55843	696	FALSE	FALSE
rs10771372_T	796	Elevated prostate specific antigen [PSA]	genitourinary	0.835963	0.0528463	0.894509	0.0575777	0.191788	21701	1200	20501	173	FALSE	FALSE
rs9489217_C	275.6	Hypercalcemia	endocrine/metabolic	0.573018	0.0528533	0.913842	0.0465354	0.449223	56453	968	55485	21	FALSE	FALSE
rs1125253_T	619.2	Disorders of uterus, NEC	genitourinary	0.0182731	0.0528583	0.848152	0.0850666	0.276056	31202	382	30820	203	FALSE	FALSE
rs1125251_T	619.2	Disorders of uterus, NEC	genitourinary	0.0182731	0.0528583	0.848152	0.0850666	0.276056	31202	382	30820	203	FALSE	FALSE
rs11075255_A	381.11	Suppurative and unspecified otitis media	sense organs	0.945315	0.0528587	1.07281	0.0363019	0.402718	55776	1660	54116	282	FALSE	FALSE
rs11564710_A	498	Acute bronchospasm	respiratory	0.945593	0.0528618	0.70329	0.181806	0.416962	47996	69	47927	102	FALSE	FALSE
rs4558932_C	614.32	Chronic inflammatory pelvic disease	genitourinary	0.107425	0.0528694	1.37492	0.164463	0.212375	30884	94	30790	309	FALSE	FALSE
rs2268570_G	599.3	Dysuria	genitourinary	0.885054	0.0528702	1.05293	0.0266412	0.419829	47879	3160	44719	243	FALSE	FALSE
rs11042985_G	199	Neoplasm of uncertain behavior	neoplasms	0.90773	0.0528745	0.943896	0.029825	0.412504	47431	2530	44901	180	FALSE	FALSE
rs6899342_G	690	Erythematosquamous dermatosis	dermatologic	0.496151	0.0528793	0.887617	0.0615812	0.247426	53509	764	52745	93	FALSE	FALSE
rs234866_A	859	Complication due to other implant and internal device	injuries & poisonings	0.541583	0.0528837	1.10702	0.0525212	0.30673	54535	842	53693	135	FALSE	FALSE
rs867635_T	261.2	Vitamin B-complex deficiencies	endocrine/metabolic	0.860588	0.0528864	1.12454	0.0606323	0.078198	45193	1859	43334	20	FALSE	FALSE
rs3087948_T	41.2	Streptococcus infection	infectious diseases	0.860103	0.0528871	1.09995	0.0492124	0.188656	52678	1328	51350	64	FALSE	FALSE
rs11042984_C	519.2	Respiratory complications	respiratory	0.923642	0.0528944	0.804625	0.112295	0.41345	56147	174	55973	249	FALSE	FALSE
rs78028320_A	250.25	Diabetes type 2 with peripheral circulatory disorders	endocrine/metabolic	0.0421736	0.0528945	1.15079	0.0725545	0.188191	44322	596	43726	256	FALSE	FALSE
rs34351_C	368.3	Anisometropia	sense organs	0.696739	0.0529002	0.638236	0.231978	0.330342	57775	50	57725	78	FALSE	FALSE
rs10133035_T	428.2	Heart failure NOS	circulatory system	0.886214	0.0529061	0.932596	0.0360511	0.353375	51110	1825	49285	368	FALSE	FALSE
rs10937714_C	136	Other infectious and parasitic diseases	infectious diseases	0.271433	0.0529105	1.13085	0.0635292	0.212109	60285	705	59580	658	FALSE	FALSE
rs117252445_A	564	Functional digestive disorders	digestive	0.414482	0.0529179	0.89824	0.0554445	0.0555668	44361	3684	40677	87	FALSE	FALSE
rs6438788_G	514	Abnormal findings examination of lungs	respiratory	0.0201164	0.0529351	0.959447	0.0213894	0.462655	57545	4917	52628	70	FALSE	FALSE
rs2239525_G	695.42	Systemic lupus erythematosus	dermatologic	0.984102	0.0529372	0.897803	0.0557003	0.260131	52414	898	51516	0	FALSE	FALSE
rs2239526_G	695.42	Systemic lupus erythematosus	dermatologic	0.984102	0.0529372	0.897803	0.0557003	0.260131	52414	898	51516	0	FALSE	FALSE
rs7163757_T	418.1	Precordial pain	circulatory system	0.995609	0.0529389	0.933878	0.0353463	0.42051	42263	1743	40520	29	FALSE	FALSE
rs6817471_C	200.1	Polycythemia vera	neoplasms	0.282186	0.0529408	0.81222	0.107463	0.335709	51975	212	51763	36	FALSE	FALSE
rs76177300_A	614	Inflammatory diseases of female pelvic organs	genitourinary	0.661597	0.0529447	0.821175	0.101799	0.0468667	32027	1361	30666	463	FALSE	FALSE
rs757209_A	378	Strabismus and other disorders of binocular eye movements	sense organs	0.0175119	0.0529456	0.909794	0.0488469	0.408075	54615	925	53690	525	FALSE	FALSE
rs1510148_T	381.1	Otitis media	sense organs	0.917202	0.0529506	1.06997	0.0349444	0.261206	56377	2225	54152	245	FALSE	FALSE
rs497273_C	259.3	Delay in sexual development and puberty NEC	endocrine/metabolic	0.265303	0.0529577	1.37001	0.162673	0.345031	53385	80	53305	269	FALSE	FALSE
rs2268570_G	271	Disorders of carbohydrate transport and metabolism	endocrine/metabolic	0.984731	0.0529614	0.892561	0.0587323	0.419697	62501	611	61890	312	FALSE	FALSE
rs2523506_T	313.1	Attention deficit hyperactivity disorder	mental disorders	0.672382	0.0529639	1.10912	0.0535171	0.160819	59281	1329	57952	25	FALSE	FALSE
rs7632381_C	596.1	Bladder neck obstruction	genitourinary	0.341448	0.0529676	1.23216	0.107881	0.436264	56593	175	56418	9	FALSE	FALSE
rs757209_A	255.1	Adrenal hyperfunction	endocrine/metabolic	0.174206	0.0529714	0.835489	0.0928804	0.405782	53339	252	53087	498	FALSE	FALSE
rs8003022_G	782.3	Edema	symptoms	0.968771	0.0529735	0.96142	0.0203314	0.391705	57154	5987	51167	49	FALSE	FALSE
rs144155527_T	735.23	Hallux rigidus	musculoskeletal	0.3207	0.0529745	1.7645	0.293452	0.0178368	54410	197	54213	146	FALSE	FALSE
rs3775094_A	426.91	Cardiac pacemaker in situ	circulatory system	0.922093	0.0529786	1.06844	0.0342115	0.462836	39232	1935	37297	217	FALSE	FALSE
rs2380949_G	636.3	Hemorrhage in early pregnancy	pregnancy complications	0.277668	0.0529867	1.23357	0.108478	0.0941959	33080	441	32639	30	FALSE	FALSE
rs4812816_A	433.31	Transient cerebral ischemia	circulatory system	0.166187	0.0529889	1.06853	0.0342564	0.217882	55156	2752	52404	42	FALSE	FALSE
rs10766395_C	715.2	Ankylosing spondylitis	musculoskeletal	0.496151	0.052993	1.26615	0.121957	0.38041	52931	137	52794	483	FALSE	FALSE
rs757209_A	614.33	Pelvic inflammatory disease, NOS	genitourinary	0.82446	0.0529983	0.658814	0.215673	0.405845	30864	51	30813	295	FALSE	FALSE
rs7163757_T	540	Appendiceal conditions	digestive	0.974709	0.0529988	0.860867	0.0774264	0.422713	62954	353	62601	37	FALSE	FALSE
rs10766394_G	333	Extrapyramidal disease and abnormal movement disorders	neurological	0.671171	0.0530065	0.928843	0.0381503	0.376442	48617	1544	47073	79	FALSE	FALSE
rs2403205_T	369.5	Conjunctivitis, infectious	sense organs	0.796076	0.053008	1.09111	0.0450633	0.370173	55058	1069	53989	157	FALSE	FALSE
rs6899343_T	270.21	Disorders of urea cycle metabolism	endocrine/metabolic	0.882502	0.0530152	1.45953	0.195429	0.247157	58647	61	58586	468	FALSE	FALSE
rs7946714_C	695.8	Other specified erythematous conditions	dermatologic	0.547228	0.0530153	0.825198	0.0993035	0.215919	53124	341	52783	51	FALSE	FALSE
rs11042984_C	202	Cancer of other lymphoid, histiocytic tissue	neoplasms	0.619807	0.0530211	0.891396	0.0594218	0.413285	60416	607	59809	267	FALSE	FALSE
rs2268570_G	440.22	Atherosclerosis of native arteries of the extremities with intermittent claudication	circulatory system	0.97332	0.0530218	1.12769	0.0621122	0.419824	51362	537	50825	261	FALSE	FALSE
rs867635_T	427.42	Cardiac arrest	circulatory system	0.88263	0.0530247	1.2305	0.107211	0.0794309	37989	515	37474	15	FALSE	FALSE
rs6026591_A	300	Anxiety disorders	mental disorders	0.200836	0.0530249	1.03154	0.0160504	0.379354	47113	10985	36128	117	FALSE	FALSE
rs116761056_T	528	Diseases of the oral soft tissues, excluding lesions specific for gingiva and tongue	digestive	0.0775539	0.053034	0.743147	0.153445	0.0189592	59971	1552	58419	170	FALSE	FALSE
rs6889788_A	560.4	Other intestinal obstruction	digestive	0.951073	0.0530362	0.905489	0.0513178	0.186219	42109	1401	40708	44	FALSE	FALSE
rs2403205_T	276.8	Polydipsia	endocrine/metabolic	0.517559	0.0530426	0.602693	0.261736	0.371924	40433	38	40395	108	FALSE	FALSE
rs8074454_C	854	Complications of cardiac/vascular device, implant, and graft	injuries & poisonings	0.435175	0.053048	1.09019	0.0446374	0.330275	54939	1134	53805	15	FALSE	FALSE
rs1016565_A	379.2	Disorders of vitreous body	sense organs	0.767038	0.0530497	1.07177	0.0358293	0.309451	55970	1902	54068	120	FALSE	FALSE
rs10039427_A	949.1	Diaper or napkin rash	injuries & poisonings	0.755472	0.0530501	1.39078	0.170517	0.185681	48664	108	48556	206	FALSE	FALSE
rs3087948_T	721.8	Other allied disorders of spine	musculoskeletal	0.955117	0.0530509	1.55625	0.228627	0.18731	49274	51	49223	59	FALSE	FALSE
rs777355_A	386.1	Meniere's disease	sense organs	0.572405	0.0530513	1.19626	0.0926327	0.480242	52662	236	52426	279	FALSE	FALSE
rs10766394_G	250.2	Type 2 diabetes	endocrine/metabolic	0.687081	0.0530537	0.966272	0.0177357	0.377486	53847	9950	43897	82	FALSE	FALSE
rs117252445_A	612.2	Hypertrophy of breast (Gynecomastia)	genitourinary	0.490651	0.0530551	0.683362	0.196814	0.0559516	55825	349	55476	105	FALSE	FALSE
rs5210_A	155.1	Malignant neoplasm of liver, primary	neoplasms	0.375923	0.0530584	0.878693	0.066851	0.377587	55480	501	54979	25	FALSE	FALSE
rs7163757_T	356	Hereditary and idiopathic peripheral neuropathy	neurological	0.96822	0.0530597	1.06842	0.0342099	0.422482	57445	1804	55641	34	FALSE	FALSE
rs1799884_T	656.26	Transitory tachypnea or apnea of newborn	pregnancy complications	0.542814	0.0530616	0.747576	0.150391	0.178624	61926	207	61719	2	FALSE	FALSE
rs34351_C	627	Menopausal and postmenopausal disorders	genitourinary	0.843759	0.0530713	1.0506	0.0255167	0.331227	28254	4415	23839	33	FALSE	FALSE
rs1971152_C	681.5	Cellulitis and abscess of leg, except foot	dermatologic	0.396177	0.0530727	0.930703	0.0371268	0.410591	52959	1597	51362	391	FALSE	FALSE
rs2380950_G	174.1	Breast cancer [female]	neoplasms	0.412441	0.0530731	0.904542	0.0518663	0.0946564	30822	2646	28176	13	FALSE	FALSE
rs6103716_C	560.4	Other intestinal obstruction	digestive	0.490982	0.0530737	1.0828	0.0411266	0.313952	42102	1401	40701	54	FALSE	FALSE
rs79896666_C	754	Congenital musculoskeletal deformities of spine	congenital anomalies	0.521477	0.0530749	0.566453	0.293831	0.0564918	61000	182	60818	137	FALSE	FALSE
rs78551082_T	754	Congenital musculoskeletal deformities of spine	congenital anomalies	0.521477	0.0530749	0.566453	0.293831	0.0564918	61000	182	60818	137	FALSE	FALSE
rs74628648_T	754	Congenital musculoskeletal deformities of spine	congenital anomalies	0.521477	0.0530749	0.566453	0.293831	0.0564918	61000	182	60818	137	FALSE	FALSE
rs10766394_G	173	Neoplasm of uncertain behavior of skin	neoplasms	0.00409578	0.0530779	1.05011	0.0252797	0.377397	56279	3668	52611	94	FALSE	FALSE
rs4400674_A	772.4	Rhabdomyolysis	symptoms	0.0877833	0.0530811	1.23007	0.107056	0.38621	53748	179	53569	1	FALSE	FALSE
rs6899343_T	433.31	Transient cerebral ischemia	circulatory system	0.90498	0.0530834	0.937069	0.033604	0.247266	54771	2740	52031	441	FALSE	FALSE
rs11002898_A	270.12	Phenylketonuria [PKU]	endocrine/metabolic	0.338394	0.0530848	0.529897	0.328334	0.251888	58931	37	58894	145	FALSE	FALSE
rs1411435_G	740.2	Osteoarthrosis, generalized	musculoskeletal	0.295449	0.0530889	0.892775	0.0586396	0.0960675	49663	2088	47575	55	FALSE	FALSE
rs1848068_T	628	Ovarian cyst	genitourinary	0.332412	0.0530904	0.902876	0.0528234	0.334506	24729	874	23855	13	FALSE	FALSE
rs8070737_T	420.3	Endocarditis	circulatory system	0.144272	0.0530935	1.16607	0.0794367	0.181451	57266	490	56776	22	FALSE	FALSE
rs1799884_T	345.11	Generalized convulsive epilepsy	neurological	0.476256	0.0531009	1.13505	0.0654987	0.178221	47904	761	47143	1	FALSE	FALSE
rs3775094_A	395.6	Heart valve replaced	circulatory system	0.979374	0.0531032	1.08127	0.0404021	0.461686	51444	1270	50174	285	FALSE	FALSE
rs10464106_C	202.23	Lymphosarcoma	neoplasms	0.259695	0.0531142	1.55499	0.228269	0.107648	60131	73	60058	3	FALSE	FALSE
rs4775238_A	695.81	Erythema nodosum	dermatologic	0.205866	0.0531178	1.42617	0.183559	0.416015	52676	60	52616	223	FALSE	FALSE
rs6136447_G	695.9	Unspecified erythematous condition	dermatologic	0.743785	0.0531191	0.740937	0.15504	0.1397	52899	219	52680	159	FALSE	FALSE
rs76177300_A	300.12	Agorophobia, social phobia, and panic disorder	mental disorders	0.89745	0.0531251	0.759666	0.142136	0.0455007	36450	736	35714	550	FALSE	FALSE
rs12746673_C	795	Other and nonspecific abnormal cytological, histological and immunological findings	symptoms	0.17179	0.0531305	0.746896	0.150905	0.209101	61023	159	60864	995	FALSE	FALSE
rs4660895_T	285	Other anemias	hematopoietic	0.0364064	0.053142	0.970266	0.0156094	0.294919	54281	14319	39962	35	FALSE	FALSE
rs1016565_A	315	Develomental delays and disorders	mental disorders	0.819294	0.0531485	0.924418	0.0406427	0.309828	59475	1618	57857	128	FALSE	FALSE
rs11263762_A	562.2	Diverticulitis	digestive	0.11383	0.0531532	0.904622	0.0518384	0.409401	41507	812	40695	65	FALSE	FALSE
rs4558932_C	443.7	Peripheral angiopathy in diseases classified elsewhere	circulatory system	0.0731522	0.0531536	0.802822	0.113578	0.211747	50839	270	50569	523	FALSE	FALSE
rs10181515_T	229	Benign neoplasm of unspecified sites	neoplasms	0.107799	0.053165	0.752999	0.146718	0.225631	62642	159	62483	22	FALSE	FALSE
rs1510148_T	855	Complication of nervous system device, implant, and graft	injuries & poisonings	0.872576	0.0531661	0.855618	0.0806442	0.260677	54019	435	53584	247	FALSE	FALSE
rs7163757_T	706.2	Sebaceous cyst	dermatologic	0.958937	0.0531747	0.925351	0.0401252	0.423825	57460	1317	56143	36	FALSE	FALSE
rs28578604_T	286.1	Congenital coagulation defects	hematopoietic	0.299124	0.0531747	1.22424	0.10464	0.218245	47882	244	47638	66	FALSE	FALSE
rs2523506_T	286.6	Defibrination syndrome	hematopoietic	0.226232	0.0531752	1.43278	0.185992	0.161481	47764	86	47678	23	FALSE	FALSE
rs2908289_A	575.7	Other disorders of gallbladder	digestive	0.752621	0.0531794	0.821088	0.101954	0.179373	57227	374	56853	18	FALSE	FALSE
rs10842991_T	840	Sprains and strains	injuries & poisonings	0.559327	0.0531857	1.06612	0.0331158	0.192165	57526	3002	54524	518	FALSE	FALSE
rs72727388_C	557	Intestinal malabsorption (non-celiac)	digestive	0.543519	0.0531934	0.865624	0.0746397	0.272525	40754	494	40260	534	FALSE	FALSE
rs35498576_C	614.53	Cyst or abscess of Bartholin's gland	genitourinary	0.649087	0.0531974	0.614296	0.252043	0.283012	31080	50	31030	65	FALSE	FALSE
rs9489217_C	323.2	Acute (transverse) myelitis	neurological	0.851451	0.0531993	1.55454	0.2282	0.449825	62043	39	62004	22	FALSE	FALSE
rs34351_C	271.9	Other disorders of carbohydrate transport and metabolism	endocrine/metabolic	0.516671	0.0532008	1.49031	0.206376	0.33037	62144	48	62096	91	FALSE	FALSE
rs2523506_T	740.12	Osteoarthrosis, localized, secondary	musculoskeletal	0.430752	0.0532101	0.736578	0.158151	0.16101	47786	186	47600	23	FALSE	FALSE
rs11650000_A	411.41	Aneurysm and dissection of heart	circulatory system	0.0736198	0.0532116	0.75874	0.142818	0.452851	46300	104	46196	154	FALSE	FALSE
rs2924447_A	783	Fever of unknown origin	symptoms	0.399015	0.0532141	0.954069	0.0243222	0.141286	56159	8616	47543	538	FALSE	FALSE
rs76369685_A	276.4	Acid-base balance disorder	endocrine/metabolic	0.352116	0.0532226	0.901566	0.0536037	0.0589534	43933	3694	40239	288	FALSE	FALSE
rs12493_T	442.4	Arterial dissection	circulatory system	0.923668	0.0532348	1.42374	0.182765	0.186804	51091	82	51009	61	FALSE	FALSE
rs4887810_A	669	Complications of labor and delivery NEC	pregnancy complications	0.96703	0.0532444	1.25569	0.117791	0.326312	35014	153	34861	174	FALSE	FALSE
rs6889788_A	442.4	Arterial dissection	circulatory system	0.924056	0.0532448	1.42372	0.182767	0.186803	51094	82	51012	58	FALSE	FALSE
rs13136239_A	530.13	Barrett's esophagus	digestive	0.677219	0.0532511	1.15089	0.072707	0.332635	37230	417	36813	446	FALSE	FALSE
rs11564710_A	781.1	Loss of height	symptoms	0.834346	0.0532543	1.55289	0.227704	0.416265	59814	39	59775	129	FALSE	FALSE
rs12631733_T	443.8	Other specified peripheral vascular diseases	circulatory system	0.289994	0.0532544	1.33832	0.15077	0.160676	51078	138	50940	140	FALSE	FALSE
rs2908296_T	480.12	Pseudomonal pneumonia	respiratory	0.398313	0.0532588	1.22898	0.106674	0.153736	47523	303	47220	44	FALSE	FALSE
rs6483215_A	531	Peptic ulcer (excl. esophageal)	digestive	0.598764	0.0532621	0.915648	0.0455937	0.236096	61007	1433	59574	77	FALSE	FALSE
rs72979712_T	277.51	Lipoprotein disorders	endocrine/metabolic	0.846341	0.0532631	0.450041	0.413091	0.0522611	59241	123	59118	58	FALSE	FALSE
rs12493_T	530.2	Esophageal bleeding (varices/hemorrhage)	digestive	0.592369	0.05327	1.11698	0.057241	0.187423	38165	985	37180	51	FALSE	FALSE
rs4513637_G	770	Myalgia and myositis unspecified	symptoms	0.0255284	0.0532712	1.06648	0.0332997	0.176626	59626	3261	56365	596	FALSE	FALSE
rs724016_G	634.3	Ectopic pregnancy	pregnancy complications	0.527579	0.0532718	0.60091	0.263521	0.435011	32690	34	32656	11	FALSE	FALSE
rs234866_A	395.2	Nonrheumatic aortic valve disorders	circulatory system	0.547305	0.0532757	1.06017	0.0302304	0.306471	53147	2824	50323	129	FALSE	FALSE
rs11650000_A	356	Hereditary and idiopathic peripheral neuropathy	neurological	0.350813	0.053277	0.935476	0.0345119	0.453527	57291	1799	55492	195	FALSE	FALSE
rs34506303_G	526.1	Cysts of the jaws	digestive	0.753023	0.0532791	0.245745	0.726184	0.15885	56717	22	56695	981	FALSE	FALSE
rs2133705_C	286.8	Hypercoagulable state	hematopoietic	0.302978	0.0532798	1.1263	0.0615421	0.489288	47469	540	46929	826	FALSE	FALSE
rs1250542_A	610.4	Benign neoplasm of breast	genitourinary	0.495868	0.0532842	0.822336	0.101214	0.374096	28351	225	28126	74	FALSE	FALSE
rs11002898_A	513	Respiratory abnormalities	respiratory	0.745385	0.0532932	1.07482	0.0373365	0.250809	59954	1936	58018	150	FALSE	FALSE
rs730497_A	656.26	Transitory tachypnea or apnea of newborn	pregnancy complications	0.631948	0.0532971	0.747798	0.150386	0.178517	61885	207	61678	44	FALSE	FALSE
rs2239525_G	416	Cardiomegaly	circulatory system	0.946779	0.0533042	0.952541	0.0251611	0.260059	55922	4690	51232	0	FALSE	FALSE
rs2239526_G	416	Cardiomegaly	circulatory system	0.946779	0.0533042	0.952541	0.0251611	0.260059	55922	4690	51232	0	FALSE	FALSE
rs2268570_G	250.3	Insulin pump user	endocrine/metabolic	0.967206	0.0533062	0.949235	0.0269602	0.421134	46947	3197	43750	245	FALSE	FALSE
rs757209_A	706.2	Sebaceous cyst	dermatologic	0.283138	0.0533062	0.923855	0.0409847	0.407127	56970	1303	55667	550	FALSE	FALSE
rs8070737_T	994.2	Sepsis	injuries & poisonings	0.0815508	0.0533066	1.06053	0.0304118	0.18161	60707	3791	56916	24	FALSE	FALSE
rs11890449_T	312	Conduct disorders	mental disorders	0.952141	0.0533085	1.27654	0.126345	0.0515891	58462	527	57935	46	FALSE	FALSE
rs867635_T	229	Benign neoplasm of unspecified sites	neoplasms	0.848979	0.0533093	1.41356	0.179109	0.0789923	62639	159	62480	24	FALSE	FALSE
rs1250095_T	425.8	Other cardiomyopathy	circulatory system	0.930637	0.0533111	0.758737	0.14288	0.379877	56617	113	56504	313	FALSE	FALSE
rs10766395_C	256	Ovarian dysfunction	endocrine/metabolic	0.129994	0.0533116	1.12392	0.0604562	0.383641	30393	608	29785	258	FALSE	FALSE
rs4775238_A	227	Benign neoplasm of other endocrine glands and related structures	neoplasms	0.188798	0.0533133	1.13007	0.0632772	0.415815	61466	514	60952	256	FALSE	FALSE
rs12453443_G	441.1	Acute vascular insufficiency of intestine	circulatory system	0.350896	0.0533156	0.796098	0.118008	0.4032	50651	158	50493	603	FALSE	FALSE
rs1848068_T	200.1	Polycythemia vera	neoplasms	0.26933	0.0533189	0.81248	0.107468	0.335645	51976	212	51764	35	FALSE	FALSE
rs4400674_A	701.6	Acquired acanthosis nigricans	dermatologic	0.918963	0.0533195	0.711626	0.176059	0.385659	56021	83	55938	0	FALSE	FALSE
rs2239525_G	851	Complications of transplants and reattached limbs	injuries & poisonings	0.979072	0.05332	0.879823	0.0662594	0.260901	54446	627	53819	0	FALSE	FALSE
rs2239526_G	851	Complications of transplants and reattached limbs	injuries & poisonings	0.979072	0.05332	0.879823	0.0662594	0.260901	54446	627	53819	0	FALSE	FALSE
rs10937714_C	612.2	Hypertrophy of breast (Gynecomastia)	genitourinary	0.141844	0.0533227	0.825508	0.0992373	0.211857	55344	347	54997	606	FALSE	FALSE
rs35533056_A	361.1	Retinal detachment with retinal defect	sense organs	0.867168	0.0533231	0.811616	0.108021	0.385668	56865	193	56672	294	FALSE	FALSE
rs2971670_T	575.7	Other disorders of gallbladder	digestive	0.622966	0.0533239	0.821176	0.101961	0.178821	57197	375	56822	52	FALSE	FALSE
rs10766394_G	636.3	Hemorrhage in early pregnancy	pregnancy complications	0.0214878	0.053326	1.14509	0.0701176	0.378781	33064	439	32625	44	FALSE	FALSE
rs6899342_G	480.13	MRSA pneumonia	respiratory	0.524068	0.0533269	0.778811	0.129375	0.247573	47378	189	47189	79	FALSE	FALSE
rs11075256_G	379.5	Disorders of iris and ciliary body	sense organs	0.337567	0.0533285	1.25308	0.116759	0.29554	54255	164	54091	91	FALSE	FALSE
rs724016_G	478	Throat pain	respiratory	0.299351	0.0533303	1.13926	0.0674742	0.436295	42634	450	42184	10	FALSE	FALSE
rs72648855_T	572	Ascites (non malignant)	digestive	0.43166	0.0533308	1.09267	0.0458685	0.10684	49153	2495	46658	20	FALSE	FALSE
rs72650615_C	572	Ascites (non malignant)	digestive	0.43166	0.0533308	1.09267	0.0458685	0.10684	49153	2495	46658	20	FALSE	FALSE
rs6136447_G	253.7	Other disorders of neurohypophysis	endocrine/metabolic	0.693963	0.0533369	1.39278	0.171463	0.138671	53526	117	53409	163	FALSE	FALSE
rs62432360_C	245	Thyroiditis	endocrine/metabolic	0.552993	0.0533375	0.890268	0.0601562	0.177872	49693	1041	48652	696	FALSE	FALSE
rs142848532_T	375	Disorders of lacrimal system	sense organs	0.634402	0.0533434	1.44153	0.189275	0.0472531	53552	222	53330	885	FALSE	FALSE
rs12493_T	560.4	Other intestinal obstruction	digestive	0.949963	0.0533461	0.905607	0.0513167	0.186204	42107	1401	40706	46	FALSE	FALSE
rs35533056_A	433.1	Occlusion and stenosis of precerebral arteries	circulatory system	0.732904	0.0533535	0.93834	0.0329404	0.386105	54379	2219	52160	298	FALSE	FALSE
rs777355_A	429.1	Heart transplant/surgery	circulatory system	0.174358	0.053354	0.901775	0.0535135	0.481547	50099	720	49379	262	FALSE	FALSE
rs2523506_T	580	Nephritis; nephrosis; renal sclerosis	genitourinary	0.159849	0.0533633	0.891637	0.0593675	0.160415	47134	1173	45961	18	FALSE	FALSE
rs1016565_A	756.1	Congenital anomalies of abdominal wall; diaphram	congenital anomalies	0.823233	0.0533645	0.705671	0.180442	0.310091	60908	85	60823	131	FALSE	FALSE
rs4513637_G	510.2	Lung transplant	respiratory	0.00545638	0.0533651	1.26468	0.121544	0.175522	52851	202	52649	537	FALSE	FALSE
rs3733227_C	200.1	Polycythemia vera	neoplasms	0.282632	0.0533651	0.812513	0.107468	0.335573	52008	212	51796	2	FALSE	FALSE
rs10133035_T	729	Other disorders of soft tissues	musculoskeletal	0.455321	0.0533706	0.917595	0.0445149	0.352628	47760	1175	46585	344	FALSE	FALSE
rs2908297_T	276.41	Acidosis	endocrine/metabolic	0.578387	0.0533728	1.07008	0.0350604	0.155254	43767	3282	40485	16	FALSE	FALSE
rs2924447_A	963	Poisoning by primarily systemic agents	injuries & poisonings	0.812941	0.0533738	0.882835	0.0645053	0.141537	47062	1112	45950	486	FALSE	FALSE
rs6438788_G	728.71	Contracture of palmar fascia [Dupuytren's disease]	musculoskeletal	0.687134	0.0533816	0.796722	0.117635	0.461375	47003	153	46850	57	FALSE	FALSE
rs2268570_G	370.31	Keratoconjunctivitis sicca	sense organs	0.959531	0.0533846	1.14088	0.0682286	0.419818	54314	440	53874	280	FALSE	FALSE
rs13136239_A	338.2	Chronic pain	neurological	0.72444	0.0533861	0.957904	0.0222629	0.331337	50758	5267	45491	590	FALSE	FALSE
rs6483215_A	452.1	Iatrogenic pulmonary embolism and infarction	circulatory system	0.425151	0.0533943	0.616059	0.250767	0.237089	44787	59	44728	55	FALSE	FALSE
rs497273_C	724.2	Disorders of coccyx	musculoskeletal	0.395258	0.0533965	0.841948	0.0890602	0.346173	49351	299	49052	242	FALSE	FALSE
rs4984980_A	722.6	Degeneration of intervertebral disc	musculoskeletal	0.192692	0.0533988	1.06265	0.0314586	0.188747	52475	3705	48770	579	FALSE	FALSE
rs72648855_T	420.2	Pericarditis	circulatory system	0.282452	0.0534164	0.870386	0.0718694	0.10692	57936	1158	56778	26	FALSE	FALSE
rs72650615_C	420.2	Pericarditis	circulatory system	0.282452	0.0534164	0.870386	0.0718694	0.10692	57936	1158	56778	26	FALSE	FALSE
rs4701619_C	442.4	Arterial dissection	circulatory system	0.922504	0.0534194	1.42334	0.182763	0.186855	51085	82	51003	67	FALSE	FALSE
rs79896666_C	568	Other disorders of peritoneum	digestive	0.76216	0.0534213	0.80475	0.112464	0.056958	52249	893	51356	120	FALSE	FALSE
rs78551082_T	568	Other disorders of peritoneum	digestive	0.76216	0.0534213	0.80475	0.112464	0.056958	52249	893	51356	120	FALSE	FALSE
rs74628648_T	568	Other disorders of peritoneum	digestive	0.76216	0.0534213	0.80475	0.112464	0.056958	52249	893	51356	120	FALSE	FALSE
rs10734253_G	250.4	Abnormal glucose	endocrine/metabolic	0.286514	0.0534236	0.962557	0.019758	0.439324	50308	6428	43880	100	FALSE	FALSE
rs10181515_T	555.2	Ulcerative colitis	digestive	0.184595	0.0534245	1.10128	0.0499484	0.225955	41869	1131	40738	15	FALSE	FALSE
rs777355_A	961	Poisoning by other anti-infectives	injuries & poisonings	0.485466	0.0534326	1.2556	0.117847	0.480143	46305	147	46158	254	FALSE	FALSE
rs10771372_T	840	Sprains and strains	injuries & poisonings	0.554645	0.0534359	1.06605	0.033115	0.192113	57565	3003	54562	478	FALSE	FALSE
rs724016_G	440.9	Atherosclerosis of aorta	circulatory system	0.747036	0.0534396	1.11367	0.0557461	0.435144	51730	671	51059	13	FALSE	FALSE
rs112412537_A	302	Sexual and gender identity disorders	mental disorders	0.58107	0.0534472	0.581129	0.281047	0.0387965	36060	282	35778	478	FALSE	FALSE
rs867635_T	716.1	Unspecified polyarthropathy or polyarthritis	musculoskeletal	0.916892	0.0534493	0.143275	1.00607	0.079746	51896	39	51857	19	FALSE	FALSE
rs10993460_C	747.13	Congenital anomalies of great vessels	congenital anomalies	0.880722	0.0534524	0.816584	0.10492	0.0884095	58919	695	58224	46	FALSE	FALSE
rs7531911_G	669	Complications of labor and delivery NEC	pregnancy complications	0.590277	0.0534525	0.773059	0.133282	0.29427	35165	154	35011	19	FALSE	FALSE
rs867635_T	297	Suicidal ideation or attempt	mental disorders	0.193	0.0534532	0.828838	0.0972073	0.078694	37074	871	36203	15	FALSE	FALSE
rs8074454_C	859	Complication due to other implant and internal device	injuries & poisonings	0.625883	0.0534674	0.902079	0.0533642	0.329524	54647	842	53805	17	FALSE	FALSE
rs6889788_A	530.2	Esophageal bleeding (varices/hemorrhage)	digestive	0.597438	0.0534696	1.11688	0.0572423	0.187435	38168	985	37183	48	FALSE	FALSE
rs2268570_G	385.5	Tympanosclerosis and middle ear disease related to otitis media	sense organs	0.973762	0.0534728	0.705523	0.180633	0.419728	54197	68	54129	263	FALSE	FALSE
rs2523507_G	297	Suicidal ideation or attempt	mental disorders	0.896558	0.0534739	1.11036	0.0542082	0.260503	37084	873	36211	4	FALSE	FALSE
rs12453443_G	619.2	Disorders of uterus, NEC	genitourinary	0.712761	0.0534763	0.861676	0.0770959	0.402425	31053	373	30680	364	FALSE	FALSE
rs7405696_C	818	Intracranial hemorrhage (injury)	injuries & poisonings	0.267068	0.0534862	1.1539	0.0741319	0.407542	60736	374	60362	511	FALSE	FALSE
rs11626787_G	224.1	Benign neoplasm of eye, uveal	neoplasms	0.742259	0.0534943	1.25145	0.116162	0.346366	60872	155	60717	163	FALSE	FALSE
rs4513637_G	446.6	Polyarteritis nodosa	circulatory system	0.14209	0.0534976	0.566473	0.294335	0.175615	50642	60	50582	509	FALSE	FALSE
rs3087948_T	686	Other local infections of skin and subcutaneous tissue	dermatologic	0.723077	0.0535046	1.11188	0.0549253	0.188003	52712	1051	51661	59	FALSE	FALSE
rs730497_A	382	Otalgia	sense organs	0.595077	0.0535105	1.11683	0.0572301	0.178421	55327	991	54336	44	FALSE	FALSE
rs8070737_T	961.1	Poisoning/allergy of sulfonamides	injuries & poisonings	0.0376555	0.0535166	0.892704	0.0587864	0.180505	47464	1084	46380	21	FALSE	FALSE
rs2908289_A	345.11	Generalized convulsive epilepsy	neurological	0.680183	0.0535177	1.13447	0.0653454	0.178573	47888	761	47127	17	FALSE	FALSE
rs1519480_C	736	Other acquired deformities of limbs	musculoskeletal	0.0957963	0.0535216	1.14565	0.070427	0.327262	54797	449	54348	5	FALSE	FALSE
rs7693_T	250.41	Impaired fasting glucose	endocrine/metabolic	0.299008	0.0535237	0.912415	0.0474762	0.365703	44960	1036	43924	41	FALSE	FALSE
rs10766395_C	594.8	Renal colic	genitourinary	0.0960985	0.0535239	1.37037	0.163199	0.380532	56350	76	56274	505	FALSE	FALSE
rs9901746_A	251	Other disorders of pancreatic internal secretion	endocrine/metabolic	0.194593	0.0535314	0.850454	0.0839038	0.405552	53336	308	53028	562	FALSE	FALSE
rs1125253_T	480	Pneumonia	respiratory	0.242795	0.053532	0.960488	0.0208813	0.274108	53800	6854	46946	374	FALSE	FALSE
rs1125251_T	480	Pneumonia	respiratory	0.242795	0.053532	0.960488	0.0208813	0.274108	53800	6854	46946	374	FALSE	FALSE
rs28582094_G	980	Encounter for long-term (current) use of antibiotics	infectious diseases	0.499447	0.0535321	0.930539	0.0372893	0.267243	61169	1972	59197	44	FALSE	FALSE
rs11085259_T	253.1	Pituitary hyperfunction	endocrine/metabolic	0.366689	0.0535321	1.28094	0.128245	0.179935	53597	181	53416	154	FALSE	FALSE
rs4237150_C	345.11	Generalized convulsive epilepsy	neurological	0.630756	0.0535347	1.10677	0.0525452	0.410832	47792	759	47033	121	FALSE	FALSE
rs78028320_A	286.12	Congenital deficiency of other clotting factors (including factor VII)	hematopoietic	0.265115	0.0535429	1.42333	0.182852	0.187387	47538	81	47457	261	FALSE	FALSE
rs1411435_G	618.6	Vaginal enterocele, congenital or acquired	genitourinary	0.31098	0.0535507	1.36924	0.162787	0.0950699	34117	175	33942	36	FALSE	FALSE
rs12631733_T	751	Genitourinary congenital anomalies	congenital anomalies	0.72034	0.053559	1.11132	0.0546785	0.160008	60319	1219	59100	168	FALSE	FALSE
rs11776904_C	526.1	Cysts of the jaws	digestive	0.735171	0.0535591	0.246157	0.72617	0.15856	56742	22	56720	955	FALSE	FALSE
rs2380950_G	474.1	Acute tonsillitis	respiratory	0.760283	0.0535598	0.561202	0.299254	0.0959218	42274	106	42168	26	FALSE	FALSE
rs1411435_G	474.1	Acute tonsillitis	respiratory	0.786833	0.0535632	0.561206	0.299255	0.0959809	42248	106	42142	55	FALSE	FALSE
rs13282002_C	780	Hypothermia/Chills	symptoms	0.626305	0.053564	1.31547	0.142043	0.158829	62328	155	62173	415	FALSE	FALSE
rs2948567_T	702.1	Actinic keratosis	dermatologic	0.895624	0.0535694	0.946164	0.0286689	0.333419	58101	3164	54937	307	FALSE	FALSE
rs11075256_G	350.2	Abnormality of gait	neurological	0.532004	0.0535729	0.947707	0.0278252	0.294735	57097	3427	53670	88	FALSE	FALSE
rs10766395_C	733.4	Aseptic necrosis of bone	musculoskeletal	0.159944	0.0535805	0.863204	0.0762116	0.380053	49651	385	49266	445	FALSE	FALSE
rs3802113_G	204.4	Multiple myeloma	neoplasms	0.52229	0.0535809	1.24951	0.115401	0.165247	60243	241	60002	59	FALSE	FALSE
rs6026592_A	456	Chronic venous insufficiency [CVI]	circulatory system	0.168911	0.0535819	1.11423	0.0560386	0.379914	45355	692	44663	122	FALSE	FALSE
rs11085259_T	577	Diseases of pancreas	digestive	0.468579	0.0535869	1.09361	0.0463586	0.179862	62195	1542	60653	178	FALSE	FALSE
rs11002898_A	615	Endometriosis	genitourinary	0.763861	0.0535879	0.845274	0.0870887	0.250096	31406	390	31016	75	FALSE	FALSE
rs6899342_G	727	Other disorders of synovium, tendon, and bursa	musculoskeletal	0.972598	0.0535882	1.05572	0.0280928	0.248066	50547	3714	46833	83	FALSE	FALSE
rs1848067_T	255.22	Mineralocorticoid deficiency	endocrine/metabolic	0.365216	0.0535883	0.637362	0.233359	0.360506	53558	47	53511	52	FALSE	FALSE
rs4660895_T	496.21	Obstructive chronic bronchitis	respiratory	0.55234	0.0535945	0.912562	0.0474062	0.296178	49168	1173	47995	30	FALSE	FALSE
rs2971670_T	260.7	Polyphagia	endocrine/metabolic	0.582771	0.0535963	1.93909	0.343105	0.17917	43336	21	43315	39	FALSE	FALSE
rs6483215_A	394.2	Mitral valve disease	circulatory system	0.454735	0.0535974	1.1729	0.0826282	0.236585	50764	381	50383	64	FALSE	FALSE
rs757209_A	368.9	Subjective visual disturbances	sense organs	0.383113	0.0536034	0.878986	0.0668314	0.407278	57748	483	57265	566	FALSE	FALSE
rs7946714_C	818	Intracranial hemorrhage (injury)	injuries & poisonings	0.310089	0.0536038	0.834481	0.0937527	0.215633	61171	376	60795	61	FALSE	FALSE
rs6103716_C	457.3	Encounter for long-term (current) use of aspirin	circulatory system	0.708805	0.0536041	1.05853	0.0294717	0.315362	47753	3032	44721	63	FALSE	FALSE
rs757209_A	703	Diseases of nail, NOS	dermatologic	0.441851	0.0536057	0.873057	0.070339	0.407316	57912	437	57475	553	FALSE	FALSE
rs2894536_C	550.2	Diaphragmatic hernia	digestive	0.477239	0.0536098	1.08415	0.041862	0.159383	56107	2186	53921	404	FALSE	FALSE
rs10937714_C	523.31	Acute periodontitis	digestive	0.305448	0.0536131	1.27298	0.125059	0.212279	57203	171	57032	616	FALSE	FALSE
rs3775094_A	287.2	Allergic purpura	hematopoietic	0.825194	0.0536154	0.664628	0.21168	0.462104	47511	48	47463	253	FALSE	FALSE
rs11626787_G	420.3	Endocarditis	circulatory system	0.932591	0.0536224	0.875415	0.0689463	0.346894	57140	490	56650	155	FALSE	FALSE
rs144155527_T	300.11	Generalized anxiety disorder	mental disorders	0.692038	0.0536385	0.751247	0.148217	0.017481	37927	1803	36124	100	FALSE	FALSE
rs2523507_G	695.42	Systemic lupus erythematosus	dermatologic	0.98471	0.0536402	0.89809	0.0556994	0.260089	52407	898	51509	7	FALSE	FALSE
rs8121252_T	374.3	Ptosis of eyelid	sense organs	0.0411395	0.0536428	0.872336	0.0707778	0.34198	54436	471	53965	188	FALSE	FALSE
rs2133705_C	367.8	Hypermetropia	sense organs	0.364641	0.0536444	0.867052	0.0739267	0.488125	57009	375	56634	953	FALSE	FALSE
rs35498576_C	300.9	Posttraumatic stress disorder	mental disorders	0.295726	0.0536458	1.09313	0.0461429	0.281032	37316	1177	36139	83	FALSE	FALSE
rs4930046_A	327.3	Sleep apnea	neurological	0.313238	0.0536478	1.03852	0.019587	0.481071	52539	6659	45880	586	FALSE	FALSE
rs1125253_T	695.2	Bullous dermatoses	dermatologic	0.0939572	0.0536555	0.672875	0.205324	0.27498	52551	74	52477	365	FALSE	FALSE
rs1125251_T	695.2	Bullous dermatoses	dermatologic	0.0939572	0.0536555	0.672875	0.205324	0.27498	52551	74	52477	365	FALSE	FALSE
rs1250590_A	574.2	Calculus of bile duct	digestive	0.653561	0.0536566	0.865326	0.0749631	0.474616	56314	366	55948	967	FALSE	FALSE
rs6790843_A	357	Inflammatory and toxic neuropathy	neurological	0.0602824	0.0536582	0.937171	0.0336288	0.373281	57667	2042	55625	54	FALSE	FALSE
rs867635_T	250.21	Type 2 diabetes with ketoacidosis	endocrine/metabolic	0.97074	0.0536586	0.551494	0.308421	0.0784058	44072	124	43948	15	FALSE	FALSE
rs10181515_T	401.21	Hypertensive heart disease	circulatory system	0.728952	0.05366	0.93381	0.0354911	0.224745	35260	3506	31754	16	FALSE	FALSE
rs10116772_A	382	Otalgia	sense organs	0.695688	0.0536655	1.09246	0.0458325	0.409333	55329	990	54339	44	FALSE	FALSE
rs10734253_G	264.9	Lack of normal physiological development, unspecified	endocrine/metabolic	0.171542	0.0536662	1.10998	0.0540744	0.437588	44078	811	43267	90	FALSE	FALSE
rs2971670_T	353	Nerve root and plexus disorders	neurological	0.373976	0.0536744	0.818286	0.103938	0.178655	54443	366	54077	45	FALSE	FALSE
rs12746673_C	272.11	Hypercholesterolemia	endocrine/metabolic	0.295385	0.0536785	0.951969	0.0255119	0.208909	45606	6755	38851	763	FALSE	FALSE
rs72648855_T	370.3	Keratoconjunctivitis	sense organs	0.034538	0.0536832	1.20113	0.094986	0.107032	54647	525	54122	21	FALSE	FALSE
rs72650615_C	370.3	Keratoconjunctivitis	sense organs	0.034538	0.0536832	1.20113	0.094986	0.107032	54647	525	54122	21	FALSE	FALSE
rs2971670_T	656.26	Transitory tachypnea or apnea of newborn	pregnancy complications	0.559704	0.0536834	0.748152	0.150384	0.178513	61878	207	61671	54	FALSE	FALSE
rs12531914_A	367.1	Myopia	sense organs	0.897666	0.0536845	0.92497	0.0404243	0.268829	59084	1657	57427	122	FALSE	FALSE
rs4887810_A	286.8	Hypercoagulable state	hematopoietic	0.231172	0.0536883	0.879928	0.0663002	0.326429	47992	553	47439	273	FALSE	FALSE
rs6026591_A	601.8	Other inflammatory disorders of male genital organs	genitourinary	0.593713	0.0536943	1.40801	0.17736	0.382327	20659	64	20595	63	FALSE	FALSE
rs2924447_A	965.1	Opiates and related narcotics causing adverse effects in therapeutic use	injuries & poisonings	0.802422	0.0536973	0.892116	0.0591722	0.14156	47259	1309	45950	483	FALSE	FALSE
rs2239525_G	297	Suicidal ideation or attempt	mental disorders	0.89204	0.0536991	1.11025	0.0542104	0.260529	37088	873	36215	0	FALSE	FALSE
rs2239526_G	297	Suicidal ideation or attempt	mental disorders	0.89204	0.0536991	1.11025	0.0542104	0.260529	37088	873	36215	0	FALSE	FALSE
rs2941257_T	537.1	Lesions of stomach and duodenum	digestive	0.665692	0.0537031	0.714442	0.174294	0.261251	53506	102	53404	228	FALSE	FALSE
rs2523507_G	851	Complications of transplants and reattached limbs	injuries & poisonings	0.978449	0.0537065	0.880004	0.0662604	0.26086	54441	627	53814	5	FALSE	FALSE
rs2894536_C	613.5	Mastodynia	genitourinary	0.0720085	0.0537116	0.867287	0.0738072	0.159434	59796	773	59023	432	FALSE	FALSE
rs6128461_T	601.8	Other inflammatory disorders of male genital organs	genitourinary	0.67316	0.0537213	1.40766	0.177251	0.38234	20691	64	20627	31	FALSE	FALSE
rs1848067_T	250	Diabetes mellitus	endocrine/metabolic	0.616604	0.0537222	1.03415	0.0174078	0.360389	54290	10370	43920	49	FALSE	FALSE
rs925095_T	531	Peptic ulcer (excl. esophageal)	digestive	0.966439	0.053725	0.926842	0.0393835	0.381711	60906	1427	59479	177	FALSE	FALSE
rs10860209_A	496	Chronic airway obstruction	respiratory	0.194694	0.0537307	0.943687	0.0300469	0.15194	53077	5313	47764	290	FALSE	FALSE
rs867635_T	282.9	Other hereditary hemolytic anemias	hematopoietic	0.851477	0.0537373	0.575587	0.286355	0.0783416	40100	125	39975	16	FALSE	FALSE
rs11890449_T	451	Phlebitis and thrombophlebitis	circulatory system	0.920046	0.0537422	0.709532	0.177898	0.0514914	45192	449	44743	38	FALSE	FALSE
rs4558932_C	195.1	Malignant neoplasm, other	neoplasms	0.0117155	0.0537422	1.07694	0.0384256	0.212509	46711	2078	44633	459	FALSE	FALSE
rs2894536_C	315.1	Learning disorder	mental disorders	0.162213	0.0537425	1.47327	0.200882	0.159783	57672	73	57599	398	FALSE	FALSE
rs7693_T	286.4	Acquired coagulation factor deficiency	hematopoietic	0.555248	0.0537432	1.30385	0.137551	0.364485	47766	109	47657	46	FALSE	FALSE
rs11650000_A	759	Other and unspecified congenital anomalies	congenital anomalies	0.198076	0.0537452	1.1123	0.0551776	0.453271	61076	679	60397	207	FALSE	FALSE
rs12593201_A	586.12	Vesicoureteral reflux	genitourinary	0.819765	0.0537467	0.817332	0.104574	0.265988	46237	265	45972	8	FALSE	FALSE
rs2380949_G	474.1	Acute tonsillitis	respiratory	0.781236	0.0537508	0.561464	0.299251	0.09569	42251	106	42145	53	FALSE	FALSE
rs2924447_A	357	Inflammatory and toxic neuropathy	neurological	0.526296	0.053753	0.912033	0.0477388	0.141247	57180	2022	55158	565	FALSE	FALSE
rs117252445_A	728.1	Muscular calcification and ossification	musculoskeletal	0.441055	0.0537645	1.90431	0.333961	0.0558708	46876	50	46826	85	FALSE	FALSE
rs1250095_T	642.1	Preeclampsia and eclampsia	pregnancy complications	0.790989	0.0537647	1.17459	0.0834319	0.379462	34682	308	34374	194	FALSE	FALSE
rs10771372_T	333.2	Myoclonus	neurological	0.746047	0.053765	0.761009	0.141602	0.190786	46974	194	46780	388	FALSE	FALSE
rs4701619_C	254	Diseases of thymus gland	endocrine/metabolic	0.919999	0.0537664	0.3108	0.605899	0.185804	53508	21	53487	74	FALSE	FALSE
rs12531914_A	594.2	Calculus of lower urinary tract	genitourinary	0.900344	0.0537671	0.76424	0.139406	0.268448	56782	151	56631	127	FALSE	FALSE
rs4701619_C	379	Other disorders of eye	sense organs	0.802194	0.0537807	1.07629	0.0381208	0.186306	56450	2339	54111	78	FALSE	FALSE
rs1125253_T	71.1	HIV infection, symptomatic	infectious diseases	0.494454	0.0538035	1.12393	0.0605846	0.27554	49942	673	49269	334	FALSE	FALSE
rs1125251_T	71.1	HIV infection, symptomatic	infectious diseases	0.494454	0.0538035	1.12393	0.0605846	0.27554	49942	673	49269	334	FALSE	FALSE
rs11042985_G	459	Other disorders of circulatory system	circulatory system	0.855489	0.0538051	0.931016	0.0370663	0.412997	51860	1591	50269	199	FALSE	FALSE
rs6899342_G	365.11	Primary open angle glaucoma	sense organs	0.92528	0.0538058	1.17281	0.0826617	0.248659	57247	381	56866	94	FALSE	FALSE
rs10842991_T	796	Elevated prostate specific antigen [PSA]	genitourinary	0.837788	0.0538063	0.894796	0.0576435	0.191825	21689	1197	20492	185	FALSE	FALSE
rs34506303_G	367.8	Hypermetropia	sense organs	0.749728	0.0538142	0.811752	0.108156	0.158669	56974	379	56595	1002	FALSE	FALSE
rs8074454_C	722	Intervertebral disc disorders	musculoskeletal	0.353233	0.0538157	0.956532	0.0230468	0.330601	54280	5012	49268	16	FALSE	FALSE
rs6899343_T	331	Other cerebral degenerations	neurological	0.708083	0.0538191	0.901223	0.0539351	0.248122	47787	1007	46780	391	FALSE	FALSE
rs76177300_A	78	Viral warts & HPV	infectious diseases	0.879232	0.0538222	1.18084	0.0862044	0.0456515	50305	1389	48916	728	FALSE	FALSE
rs10766395_C	707.2	Chronic ulcer of leg or foot	dermatologic	0.558513	0.0538236	1.09674	0.0478905	0.381083	60193	932	59261	538	FALSE	FALSE
rs4701619_C	251	Other disorders of pancreatic internal secretion	endocrine/metabolic	0.911399	0.053831	0.806789	0.111344	0.185676	53798	311	53487	75	FALSE	FALSE
rs2380950_G	635.2	Antepartum hemorrhage, abruptio placentae, and placenta previa	pregnancy complications	0.314358	0.0538314	1.3251	0.145984	0.094438	32884	229	32655	10	FALSE	FALSE
rs11075255_A	426.22	Mobitz II AV block	circulatory system	0.705457	0.0538333	1.49624	0.208983	0.402136	37358	46	37312	191	FALSE	FALSE
rs78028320_A	198	Secondary malignant neoplasm	neoplasms	0.1389	0.0538381	1.04874	0.0246811	0.186971	51262	6433	44829	279	FALSE	FALSE
rs6749367_T	41	Bacterial infection NOS	infectious diseases	0.472138	0.0538401	0.957093	0.0227449	0.252597	56901	5841	51060	417	FALSE	FALSE
rs925095_T	636.1	Threatened premature labor	pregnancy complications	0.403674	0.0538456	1.14581	0.0705937	0.381664	32995	424	32571	103	FALSE	FALSE
rs11042985_G	614.3	Pelvic inflammatory disease (PID)	genitourinary	0.353188	0.0538468	0.803713	0.113333	0.414084	31141	170	30971	125	FALSE	FALSE
rs28578604_T	722.7	Intervertebral disc disorder with myelopathy	musculoskeletal	0.82197	0.0538478	0.770653	0.135119	0.219787	49407	187	49220	63	FALSE	FALSE
rs6867984_A	371	Inflammation of the eye	sense organs	0.192509	0.0538583	1.09675	0.0478986	0.107309	56407	2276	54131	10	FALSE	FALSE
rs2941257_T	370	Keratitis	sense organs	0.755366	0.0538605	0.892446	0.0590207	0.26105	54727	800	53927	226	FALSE	FALSE
rs867635_T	555.21	Ulcerative colitis (chronic)	digestive	0.725355	0.0538615	1.24569	0.113948	0.0785275	41183	443	40740	12	FALSE	FALSE
rs117252445_A	380.1	Otitis externa	sense organs	0.597039	0.0538635	1.24678	0.114404	0.0558851	59005	607	58398	108	FALSE	FALSE
rs10771372_T	596.1	Bladder neck obstruction	genitourinary	0.542385	0.0538711	1.27929	0.127761	0.191353	56171	174	55997	450	FALSE	FALSE
rs10766395_C	250.2	Type 2 diabetes	endocrine/metabolic	0.622222	0.0538715	0.966339	0.0177609	0.381595	53469	9884	43585	476	FALSE	FALSE
rs1411435_G	635.2	Antepartum hemorrhage, abruptio placentae, and placenta previa	pregnancy complications	0.320636	0.0538718	1.32503	0.145981	0.0944811	32869	229	32640	28	FALSE	FALSE
rs7163757_T	524.3	Anomalies of tooth position/malocclusion	digestive	0.986624	0.0538816	0.85254	0.0827559	0.422184	57893	310	57583	37	FALSE	FALSE
rs11989843_G	465	Acute upper respiratory infections of multiple or unspecified sites	respiratory	0.745095	0.0538874	1.04196	0.0213201	0.195377	53251	8302	44949	426	FALSE	FALSE
rs2074090_G	286.12	Congenital deficiency of other clotting factors (including factor VII)	hematopoietic	0.17329	0.0538919	1.36257	0.160488	0.35316	47521	80	47441	277	FALSE	FALSE
rs76177300_A	381.2	Eustachian tube disorders	sense organs	0.991779	0.0538971	1.15598	0.0751918	0.0458665	55498	1866	53632	812	FALSE	FALSE
rs7163757_T	727.2	Bursitis disorders	musculoskeletal	0.968955	0.0539068	0.813666	0.106976	0.424153	47062	186	46876	30	FALSE	FALSE
rs7531911_G	250.12	Type 1 diabetes with renal manifestations	endocrine/metabolic	0.220081	0.0539104	1.17688	0.0844942	0.296534	44253	319	43934	29	FALSE	FALSE
rs8121252_T	694	Dyschromia and Vitiligo	dermatologic	0.316991	0.0539188	1.07305	0.0365784	0.34189	54380	1717	52663	184	FALSE	FALSE
rs724016_G	270.1	Disturbances of amino-acid transport	endocrine/metabolic	0.197918	0.0539209	1.3054	0.138269	0.435007	59129	105	59024	15	FALSE	FALSE
rs8070737_T	253.11	Acromegaly and gigantism	endocrine/metabolic	0.143966	0.0539231	1.76489	0.294736	0.181628	53571	29	53542	20	FALSE	FALSE
rs6889788_A	254	Diseases of thymus gland	endocrine/metabolic	0.919795	0.0539238	0.311038	0.6059	0.185735	53517	21	53496	65	FALSE	FALSE
rs12493_T	254	Diseases of thymus gland	endocrine/metabolic	0.918653	0.0539337	0.311054	0.605898	0.185731	53513	21	53492	69	FALSE	FALSE
rs13136239_A	964.1	Anticoagulants causing adverse effects	injuries & poisonings	0.706793	0.053938	0.736668	0.158571	0.332529	45987	101	45886	542	FALSE	FALSE
rs6485473_G	277.7	Dysmetabolic syndrome X	endocrine/metabolic	0.462855	0.0539414	0.860409	0.0780093	0.315286	59519	411	59108	67	FALSE	FALSE
rs6103716_C	174.1	Breast cancer [female]	neoplasms	0.533825	0.0539442	1.06246	0.0314383	0.315897	30798	2643	28155	38	FALSE	FALSE
rs4660895_T	706.8	Other specified diseases of sebaceous glands	dermatologic	0.0907498	0.0539461	1.15972	0.0768867	0.29541	56535	391	56144	35	FALSE	FALSE
rs78028320_A	800	Fracture of lower limb	injuries & poisonings	0.0710113	0.0539537	0.928323	0.0385921	0.187921	52985	2414	50571	284	FALSE	FALSE
rs4558932_C	360.2	Progressive myopia	sense organs	0.107272	0.0539572	1.35971	0.159439	0.212568	56509	102	56407	569	FALSE	FALSE
rs6899342_G	286	Coagulation defects	hematopoietic	0.974368	0.0539606	1.057	0.0287632	0.248581	51094	3467	47627	84	FALSE	FALSE
rs11002898_A	345.1	Epilepsy	neurological	0.386941	0.0539759	1.08033	0.0400977	0.250067	48741	1714	47027	120	FALSE	FALSE
rs6749367_T	377.3	Optic neuritis/neuropathy	sense organs	0.581576	0.0539766	1.20845	0.0982527	0.252581	54054	253	53801	397	FALSE	FALSE
rs4237150_C	202	Cancer of other lymphoid, histiocytic tissue	neoplasms	0.76023	0.0539881	0.892154	0.0592217	0.41201	60535	609	59926	143	FALSE	FALSE
rs1250109_C	743.11	Osteoporosis NOS	musculoskeletal	0.158292	0.0539888	1.06884	0.034551	0.173288	55405	3520	51885	15	FALSE	FALSE
rs6031558_C	483	Acute bronchitis and bronchiolitis	respiratory	0.988873	0.0539897	0.944552	0.0296037	0.327736	50022	2781	47241	24	FALSE	FALSE
rs6790843_A	495.11	Chronic obstructive asthma with exacerbation	respiratory	0.469735	0.0539954	1.44781	0.192048	0.374373	48031	55	47976	50	FALSE	FALSE
rs79896666_C	260.2	severe protein-calorie malnutrition	endocrine/metabolic	0.689812	0.053998	0.8614	0.0774299	0.0568212	45080	1824	43256	104	FALSE	FALSE
rs78551082_T	260.2	severe protein-calorie malnutrition	endocrine/metabolic	0.689812	0.053998	0.8614	0.0774299	0.0568212	45080	1824	43256	104	FALSE	FALSE
rs74628648_T	260.2	severe protein-calorie malnutrition	endocrine/metabolic	0.689812	0.053998	0.8614	0.0774299	0.0568212	45080	1824	43256	104	FALSE	FALSE
rs3802113_G	635.2	Antepartum hemorrhage, abruptio placentae, and placenta previa	pregnancy complications	0.537579	0.0540067	1.25701	0.118714	0.164188	32877	229	32648	17	FALSE	FALSE
rs72979712_T	483	Acute bronchitis and bronchiolitis	respiratory	0.013762	0.054009	0.881908	0.0652222	0.0523831	49997	2782	47215	50	FALSE	FALSE
rs6128461_T	279.1	Immunity deficiency	endocrine/metabolic	0.21424	0.0540147	1.06524	0.032804	0.380051	58083	2030	56053	56	FALSE	FALSE
rs112412537_A	380.1	Otitis externa	sense organs	0.883011	0.0540204	0.714736	0.174312	0.0392019	58390	601	57789	751	FALSE	FALSE
rs8074454_C	747.11	Cardiac shunt/ heart septal defect	congenital anomalies	0.383048	0.0540264	1.08035	0.040112	0.33112	59714	1463	58251	19	FALSE	FALSE
rs1905505_A	149.4	Cancer of larynx	neoplasms	0.824449	0.0540283	1.16762	0.0804357	0.28916	61293	362	60931	343	FALSE	FALSE
rs2239525_G	830	Dislocation	injuries & poisonings	0.951087	0.0540352	0.928459	0.0385294	0.26075	60372	1869	58503	0	FALSE	FALSE
rs2239526_G	830	Dislocation	injuries & poisonings	0.951087	0.0540352	0.928459	0.0385294	0.26075	60372	1869	58503	0	FALSE	FALSE
rs11650000_A	949	Allergies, other	injuries & poisonings	0.295226	0.0540367	1.07832	0.0391396	0.453773	49949	1358	48591	168	FALSE	FALSE
rs1125253_T	458.9	Hypotension NOS	circulatory system	0.0259037	0.0540382	0.952154	0.0254491	0.274756	54543	4441	50102	389	FALSE	FALSE
rs1125251_T	458.9	Hypotension NOS	circulatory system	0.0259037	0.0540382	0.952154	0.0254491	0.274756	54543	4441	50102	389	FALSE	FALSE
rs2894536_C	575.2	Obstruction of bile duct	digestive	0.212081	0.0540389	0.837049	0.0923286	0.159482	56994	503	56491	402	FALSE	FALSE
rs4701619_C	595	Hydronephrosis	genitourinary	0.767968	0.0540514	0.907708	0.0502656	0.186005	58114	1437	56677	78	FALSE	FALSE
rs724016_G	575	Other biliary tract disease	digestive	0.685886	0.0540542	0.933826	0.0355402	0.435586	58535	1677	56858	15	FALSE	FALSE
rs12493_T	379	Other disorders of eye	sense organs	0.800937	0.054056	1.07619	0.0381169	0.186242	56456	2340	54116	72	FALSE	FALSE
rs730497_A	260.7	Polyphagia	endocrine/metabolic	0.647575	0.0540571	1.93497	0.342658	0.17917	43347	21	43326	26	FALSE	FALSE
rs1799884_T	260.7	Polyphagia	endocrine/metabolic	0.557033	0.0540599	1.93719	0.343259	0.179309	43372	21	43351	0	FALSE	FALSE
rs62405452_A	371	Inflammation of the eye	sense organs	0.195756	0.0540634	1.09666	0.0478988	0.107316	56408	2276	54132	9	FALSE	FALSE
rs62405453_A	371	Inflammation of the eye	sense organs	0.195756	0.0540634	1.09666	0.0478988	0.107316	56408	2276	54132	9	FALSE	FALSE
rs62405454_C	371	Inflammation of the eye	sense organs	0.195756	0.0540634	1.09666	0.0478988	0.107316	56408	2276	54132	9	FALSE	FALSE
rs777355_A	110.13	Dermatophytosis of the body	infectious diseases	0.139966	0.0540671	1.20023	0.0947474	0.481757	53526	225	53301	285	FALSE	FALSE
rs6867984_A	536.8	Dyspepsia and other specified disorders of function of stomach	digestive	0.0246931	0.0540679	1.17823	0.0851459	0.107003	54265	655	53610	12	FALSE	FALSE
rs8074454_C	286.12	Congenital deficiency of other clotting factors (including factor VII)	hematopoietic	0.17733	0.0540712	1.36326	0.16087	0.329778	47767	81	47686	17	FALSE	FALSE
rs11042984_C	459	Other disorders of circulatory system	circulatory system	0.849692	0.0540744	0.931099	0.0370614	0.413241	51833	1591	50242	228	FALSE	FALSE
rs7405696_C	420.2	Pericarditis	circulatory system	0.313086	0.0540821	1.08578	0.0427248	0.407676	57477	1150	56327	500	FALSE	FALSE
rs6483215_A	217.1	Nevus, non-neoplastic	neoplasms	0.406456	0.0540839	0.823491	0.100823	0.236542	55802	309	55493	70	FALSE	FALSE
rs2924447_A	198.6	Secondary malignancy of bone	neoplasms	0.90466	0.0540869	0.901398	0.0538943	0.141019	46235	1606	44629	473	FALSE	FALSE
rs9901746_A	614.33	Pelvic inflammatory disease, NOS	genitourinary	0.825233	0.0540876	0.660032	0.2157	0.405487	30821	51	30770	337	FALSE	FALSE
rs35498576_C	772.2	Spasm of muscle	symptoms	0.206809	0.0540948	1.08119	0.0405279	0.281486	54969	1508	53461	118	FALSE	FALSE
rs112412537_A	727	Other disorders of synovium, tendon, and bursa	musculoskeletal	0.693595	0.0540965	1.12349	0.0604571	0.0390939	49995	3669	46326	665	FALSE	FALSE
rs6749367_T	977	Personal history of allergy to medicinal agents	injuries & poisonings	0.0479957	0.0540971	0.938275	0.033079	0.253969	48752	2668	46084	353	FALSE	FALSE
rs2523506_T	368.3	Anisometropia	sense organs	0.523319	0.0540976	0.509255	0.350356	0.160741	57826	50	57776	24	FALSE	FALSE
rs10133035_T	277	Other disorders of metabolism	endocrine/metabolic	0.438694	0.0541011	0.909866	0.0490428	0.352637	59730	956	58774	422	FALSE	FALSE
rs12531914_A	654	Other and unspecified complications of birth; puerperium affecting management of mother	pregnancy complications	0.849469	0.0541035	1.21457	0.100928	0.269052	34077	231	33846	76	FALSE	FALSE
rs3775094_A	250.23	Type 2 diabetes with ophthalmic manifestations	endocrine/metabolic	0.908344	0.0541089	0.898447	0.0556018	0.461334	44419	690	43729	252	FALSE	FALSE
rs11708903_G	731	Osteitis deformans and osteopathies associated with other disorders classified elsewhere	musculoskeletal	0.059868	0.0541184	0.873984	0.0699381	0.454653	50047	429	49618	69	FALSE	FALSE
rs13282002_C	253	Disorders of the pituitary gland and its hypothalamic control	endocrine/metabolic	0.445472	0.0541234	0.871111	0.0716492	0.158272	54040	818	53222	362	FALSE	FALSE
rs6899343_T	716.9	Arthropathy NOS	musculoskeletal	0.912264	0.0541262	1.07983	0.0398803	0.247853	53221	1744	51477	433	FALSE	FALSE
rs580240_T	292.2	Mild cognitive impairment	mental disorders	0.627409	0.0541295	0.887627	0.0618983	0.485807	50061	543	49518	6	FALSE	FALSE
rs4433533_G	229	Benign neoplasm of unspecified sites	neoplasms	0.472193	0.0541318	1.27987	0.128134	0.214792	62649	159	62490	16	FALSE	FALSE
rs6026591_A	225	Benign neoplasm of brain and other parts of nervous system	neoplasms	0.0785062	0.0541358	1.12477	0.0610569	0.380076	61293	563	60730	152	FALSE	FALSE
rs7163757_T	961	Poisoning by other anti-infectives	injuries & poisonings	0.921952	0.0541505	1.25184	0.116643	0.42203	46518	147	46371	29	FALSE	FALSE
rs1848067_T	751.3	Obstructive genitourinary defect	congenital anomalies	0.325878	0.0541512	1.24166	0.112403	0.360909	59371	167	59204	53	FALSE	FALSE
rs1016565_A	442.2	Aneurysm of iliac artery	circulatory system	0.211094	0.0541568	1.44319	0.190516	0.310021	51024	59	50965	107	FALSE	FALSE
rs7163757_T	687.3	Changes in skin texture	dermatologic	0.968917	0.0541586	0.707767	0.1795	0.423752	47693	68	47625	29	FALSE	FALSE
rs7163757_T	726.3	Bursitis	musculoskeletal	0.97022	0.0541647	0.901191	0.0540313	0.423963	47602	726	46876	30	FALSE	FALSE
rs55754152_A	742.9	Other derangement of joint	musculoskeletal	0.929369	0.0541654	1.2375	0.110667	0.0514061	52523	702	51821	32	FALSE	FALSE
rs2523506_T	628	Ovarian cyst	genitourinary	0.61833	0.0541656	1.13196	0.0643714	0.161194	24731	874	23857	11	FALSE	FALSE
rs1848067_T	191	Manlignant and unknown neoplasms of brain and nervous system	neoplasms	0.28025	0.054175	1.09836	0.0487267	0.360893	61726	906	60820	57	FALSE	FALSE
rs1848067_T	272.11	Hypercholesterolemia	endocrine/metabolic	0.00768629	0.054175	1.04185	0.0212915	0.361705	46285	6866	39419	50	FALSE	FALSE
rs1125253_T	41.12	Methicillin resistant Staphylococcus aureus	infectious diseases	0.0794615	0.0541839	0.906484	0.0509941	0.274936	52103	1027	51076	356	FALSE	FALSE
rs1125251_T	41.12	Methicillin resistant Staphylococcus aureus	infectious diseases	0.0794615	0.0541839	0.906484	0.0509941	0.274936	52103	1027	51076	356	FALSE	FALSE
rs3802113_G	365.1	Open-angle glaucoma	sense organs	0.77214	0.0541839	0.888079	0.0616479	0.165361	57967	1067	56900	58	FALSE	FALSE
rs76369685_A	362.2	Degeneration of macula and posterior pole of retina	sense organs	0.238804	0.0541847	1.17238	0.0826	0.0584533	57362	1226	56136	376	FALSE	FALSE
rs4400674_A	149.4	Cancer of larynx	neoplasms	0.826722	0.0541886	1.15658	0.0755567	0.385291	61630	365	61265	1	FALSE	FALSE
rs10814915_T	726.3	Bursitis	musculoskeletal	0.92759	0.0541903	0.900584	0.0543867	0.425207	47551	722	46829	86	FALSE	FALSE
rs2948567_T	428.4	Heart failure with preserved EF [Diastolic heart failure]	circulatory system	0.864593	0.0541929	0.939715	0.0322957	0.333732	51802	2416	49386	270	FALSE	FALSE
rs35533056_A	193	Thyroid cancer	neoplasms	0.916614	0.0542012	1.11895	0.0583765	0.385099	61492	613	60879	330	FALSE	FALSE
rs2268570_G	964	Poisoning by agents primarily affecting blood constituents	injuries & poisonings	0.805505	0.0542055	0.761776	0.141338	0.419439	46269	109	46160	256	FALSE	FALSE
rs34506303_G	303.3	Psychogenic disorder	mental disorders	0.712174	0.0542132	0.673992	0.20494	0.158795	35738	118	35620	647	FALSE	FALSE
rs7693_T	531	Peptic ulcer (excl. esophageal)	digestive	0.399373	0.0542163	0.926062	0.0399012	0.363485	61019	1433	59586	59	FALSE	FALSE
rs2564929_T	751.12	Congenital anomalies of male genital organs	congenital anomalies	0.129378	0.0542175	0.827604	0.0982914	0.325252	25903	265	25638	9	FALSE	FALSE
rs62405452_A	536.8	Dyspepsia and other specified disorders of function of stomach	digestive	0.0212678	0.0542199	1.17811	0.0851469	0.10701	54266	655	53611	11	FALSE	FALSE
rs62405453_A	536.8	Dyspepsia and other specified disorders of function of stomach	digestive	0.0212678	0.0542199	1.17811	0.0851469	0.10701	54266	655	53611	11	FALSE	FALSE
rs62405454_C	536.8	Dyspepsia and other specified disorders of function of stomach	digestive	0.0212678	0.0542199	1.17811	0.0851469	0.10701	54266	655	53611	11	FALSE	FALSE
rs11075255_A	705.3	Hidradenitis	dermatologic	0.93278	0.0542222	1.28182	0.128975	0.402668	56030	121	55909	286	FALSE	FALSE
rs4558932_C	694	Dyschromia and Vitiligo	dermatologic	0.332361	0.0542229	1.08431	0.0420487	0.211752	54023	1702	52321	550	FALSE	FALSE
rs10860209_A	962	Poisoning by hormones and synthetic substitutes	injuries & poisonings	0.296403	0.054226	0.75435	0.146439	0.152173	46355	227	46128	284	FALSE	FALSE
rs2074090_G	440	Atherosclerosis	circulatory system	0.262323	0.054232	1.06534	0.0328807	0.353577	53062	2262	50800	297	FALSE	FALSE
rs6103716_C	703	Diseases of nail, NOS	dermatologic	0.633643	0.0542349	0.865242	0.0751943	0.314126	58373	443	57930	73	FALSE	FALSE
rs10464106_C	550.2	Diaphragmatic hernia	digestive	0.183445	0.0542363	1.09897	0.0490277	0.106585	56490	2199	54291	3	FALSE	FALSE
rs2523506_T	386.3	Labyrinthitis	sense organs	0.598737	0.0542461	1.4104	0.178647	0.160608	52762	95	52667	23	FALSE	FALSE
rs11085259_T	610.1	Cystic mastopathy	genitourinary	0.714265	0.0542562	0.890491	0.0602573	0.179842	29184	1065	28119	85	FALSE	FALSE
rs3775094_A	350.2	Abnormality of gait	neurological	0.97031	0.0542571	0.952753	0.0251455	0.462297	56879	3421	53458	320	FALSE	FALSE
rs8121252_T	388	Other disorders of ear	sense organs	0.172902	0.0542588	1.2801	0.128296	0.341353	54681	127	54554	201	FALSE	FALSE
rs1799884_T	401.22	Hypertensive chronic kidney disease	circulatory system	0.581441	0.0542595	0.930538	0.0374035	0.178362	35198	3431	31767	2	FALSE	FALSE
rs10133035_T	411.4	Coronary atherosclerosis	circulatory system	0.405948	0.0542619	0.963847	0.0191313	0.352783	55853	9836	46017	406	FALSE	FALSE
rs580240_T	646	Other complications of pregnancy NEC	pregnancy complications	0.72267	0.0542677	0.880372	0.0661978	0.486903	34969	477	34492	7	FALSE	FALSE
rs28578604_T	750.1	Upper gastrointestinal congenital anomalies	congenital anomalies	0.713149	0.0542725	0.753358	0.147151	0.219816	59345	161	59184	73	FALSE	FALSE
rs8074454_C	41.1	Staphylococcus infections	infectious diseases	0.653476	0.0542743	1.06235	0.0314243	0.330869	53769	2370	51399	16	FALSE	FALSE
rs1510148_T	302.1	Decreased libido	mental disorders	0.558141	0.0542752	0.781412	0.128156	0.260859	36236	180	36056	170	FALSE	FALSE
rs10181515_T	455	Hemorrhoids	circulatory system	0.26924	0.0542755	1.07537	0.0377556	0.225494	46846	2086	44760	19	FALSE	FALSE
rs56149656_G	446.8	Thrombotic microangiopathy	circulatory system	0.522394	0.0542773	1.84314	0.317711	0.106586	51029	33	50996	75	FALSE	FALSE
rs2268570_G	350.5	Abnormal reflex	neurological	0.985406	0.0542785	1.4569	0.195527	0.420192	53547	52	53495	268	FALSE	FALSE
rs10039427_A	686	Other local infections of skin and subcutaneous tissue	dermatologic	0.629627	0.054286	1.11227	0.0552855	0.185513	52565	1046	51519	218	FALSE	FALSE
rs11042984_C	790	Nonspecific findings on examination of blood	symptoms	0.937532	0.054287	1.15476	0.074767	0.413997	53940	368	53572	242	FALSE	FALSE
rs6899343_T	698	Pruritus and related conditions	dermatologic	0.87954	0.0542912	1.10637	0.0525266	0.247513	61122	950	60172	489	FALSE	FALSE
rs72727388_C	446.3	Hypersensitivity angiitis	circulatory system	0.746886	0.0542939	0.602981	0.26286	0.272946	50510	48	50462	639	FALSE	FALSE
rs34351_C	442.11	Abdominal aortic aneurysm	circulatory system	0.78368	0.054296	1.11773	0.057833	0.329694	51704	709	50995	79	FALSE	FALSE
rs6031558_C	369.2	Eye infection, viral	sense organs	0.979387	0.0542989	0.797035	0.117882	0.327995	54295	178	54117	24	FALSE	FALSE
rs12302189_A	535.6	Duodenitis	digestive	0.971475	0.0542997	0.592207	0.272235	0.0556372	53732	210	53522	106	FALSE	FALSE
rs2564929_T	836	Traumatic arthropathy	injuries & poisonings	0.280866	0.0542998	0.776145	0.131683	0.327597	58636	145	58491	13	FALSE	FALSE
rs12531914_A	110.12	Althete's foot	infectious diseases	0.839305	0.0543004	0.830993	0.0962019	0.26762	53759	302	53457	119	FALSE	FALSE
rs28582094_G	38.2	Gram positive septicemia	infectious diseases	0.320786	0.0543032	0.879367	0.066801	0.267175	51994	618	51376	41	FALSE	FALSE
rs9901746_A	255.1	Adrenal hyperfunction	endocrine/metabolic	0.209116	0.0543071	0.836347	0.0928669	0.405556	53280	252	53028	558	FALSE	FALSE
rs4433533_G	601.8	Other inflammatory disorders of male genital organs	genitourinary	0.51339	0.054308	1.45485	0.194819	0.217154	20718	64	20654	3	FALSE	FALSE
rs6889788_A	251	Other disorders of pancreatic internal secretion	endocrine/metabolic	0.911181	0.0543107	0.807137	0.111342	0.185608	53807	311	53496	66	FALSE	FALSE
rs10814915_T	961	Poisoning by other anti-infectives	injuries & poisonings	0.688899	0.0543108	1.25205	0.116808	0.426898	46469	147	46322	85	FALSE	FALSE
rs7632381_C	283.2	Non-autoimmune hemolytic anemias	hematopoietic	0.0876036	0.0543177	1.35441	0.15765	0.436789	40064	81	39983	8	FALSE	FALSE
rs11564710_A	627.5	Premature menopause and other ovarian failure	genitourinary	0.523644	0.0543183	1.27457	0.126077	0.416621	23945	127	23818	56	FALSE	FALSE
rs11650000_A	751.11	Congenital anomalies of female genital organs	congenital anomalies	0.400907	0.0543228	0.746125	0.152195	0.452477	33594	92	33502	109	FALSE	FALSE
rs1250542_A	729.7	Nontraumatic compartment syndrome	musculoskeletal	0.919754	0.0543232	1.63417	0.255234	0.373766	46810	31	46779	132	FALSE	FALSE
rs12493_T	251	Other disorders of pancreatic internal secretion	endocrine/metabolic	0.909943	0.0543267	0.80715	0.111341	0.185603	53803	311	53492	70	FALSE	FALSE
rs10842991_T	596.1	Bladder neck obstruction	genitourinary	0.550438	0.0543292	1.2787	0.127763	0.191397	56132	174	55958	490	FALSE	FALSE
rs11042985_G	519.2	Respiratory complications	respiratory	0.923356	0.0543303	0.805686	0.112287	0.413198	56174	174	56000	220	FALSE	FALSE
rs7163757_T	442.8	Aneurysm of other specified artery	circulatory system	0.967893	0.0543309	0.814476	0.106648	0.422092	51227	187	51040	31	FALSE	FALSE
rs3087948_T	351	Other peripheral nerve disorders	neurological	0.889971	0.0543354	0.936103	0.0343164	0.188141	57162	3105	54057	66	FALSE	FALSE
rs2403205_T	610.3	Fibrosclerosis of breast	genitourinary	0.872129	0.0543382	1.28541	0.130491	0.368241	28241	122	28119	79	FALSE	FALSE
rs2523507_G	713	Arthropathy associated with other disorders classified elsewhere	musculoskeletal	0.941204	0.0543405	1.22344	0.104808	0.260445	52084	217	51867	8	FALSE	FALSE
rs72727388_C	758	Chromosomal anomalies and genetic disorders	congenital anomalies	0.545415	0.0543439	0.858767	0.0791325	0.272943	60357	454	59903	738	FALSE	FALSE
rs6790843_A	500	Lung disease due to external agents	respiratory	0.185101	0.0543496	1.21653	0.101871	0.37517	43307	202	43105	40	FALSE	FALSE
rs10181515_T	627.5	Premature menopause and other ovarian failure	genitourinary	0.841663	0.0543502	0.731096	0.162788	0.227153	23986	129	23857	12	FALSE	FALSE
rs6026592_A	270.21	Disorders of urea cycle metabolism	endocrine/metabolic	0.404925	0.0543534	0.678741	0.201411	0.380125	58953	60	58893	152	FALSE	FALSE
rs6103716_C	580.31	Nephritis and nephropathy in diseases classified elsewhere	genitourinary	0.77813	0.05436	1.16449	0.079152	0.314882	46276	357	45919	64	FALSE	FALSE
rs3802113_G	394.4	Acute rheumatic heart disease	circulatory system	0.382406	0.0543697	1.55729	0.230237	0.165497	50439	53	50386	54	FALSE	FALSE
rs4701619_C	530.2	Esophageal bleeding (varices/hemorrhage)	digestive	0.610495	0.0543698	1.11643	0.0572457	0.187493	38164	985	37179	52	FALSE	FALSE
rs9901746_A	722	Intervertebral disc disorders	musculoskeletal	0.259778	0.0543711	1.04329	0.0220283	0.406862	53743	4958	48785	575	FALSE	FALSE
rs12631733_T	252.1	Hyperparathyroidism	endocrine/metabolic	0.877516	0.0543795	1.13944	0.0678547	0.160193	54191	762	53429	145	FALSE	FALSE
rs12746673_C	694.3	Vascular disorders of skin	dermatologic	0.271112	0.0543845	1.79191	0.3032	0.208838	52050	25	52025	843	FALSE	FALSE
rs6899342_G	447.1	Stricture of artery	circulatory system	0.949686	0.0543863	0.768668	0.136762	0.24869	51154	168	50986	88	FALSE	FALSE
rs11989843_G	250.22	Type 2 diabetes with renal manifestations	endocrine/metabolic	0.866667	0.0543963	1.08695	0.0433406	0.194604	45518	1884	43634	363	FALSE	FALSE
rs2908297_T	285.2	Anemia of chronic disease	hematopoietic	0.0323989	0.0543985	1.0641	0.0322977	0.156257	43982	4002	39980	12	FALSE	FALSE
rs6136447_G	274.2	Crystal arthropathies	endocrine/metabolic	0.727323	0.0543994	0.738667	0.157466	0.139388	59765	216	59549	177	FALSE	FALSE
rs34506303_G	250.41	Impaired fasting glucose	endocrine/metabolic	0.744629	0.0544008	1.12261	0.0601258	0.157942	44263	1021	43242	783	FALSE	FALSE
rs2380950_G	740.2	Osteoarthrosis, generalized	musculoskeletal	0.276287	0.0544021	0.893336	0.0586352	0.0959928	49686	2088	47598	29	FALSE	FALSE
rs7531911_G	612.1	Galactorrhea	genitourinary	0.463535	0.0544069	1.41999	0.182291	0.294667	55612	65	55547	30	FALSE	FALSE
rs6026592_A	279.1	Immunity deficiency	endocrine/metabolic	0.295688	0.0544072	1.06518	0.0328256	0.380251	57988	2028	55960	155	FALSE	FALSE
rs79896666_C	635.3	Placenta previa and abruptio placenta	pregnancy complications	0.722548	0.0544094	0.450206	0.414881	0.0559969	32725	122	32603	66	FALSE	FALSE
rs78551082_T	635.3	Placenta previa and abruptio placenta	pregnancy complications	0.722548	0.0544094	0.450206	0.414881	0.0559969	32725	122	32603	66	FALSE	FALSE
rs74628648_T	635.3	Placenta previa and abruptio placenta	pregnancy complications	0.722548	0.0544094	0.450206	0.414881	0.0559969	32725	122	32603	66	FALSE	FALSE
rs34351_C	686	Other local infections of skin and subcutaneous tissue	dermatologic	0.212052	0.0544112	0.911913	0.0479381	0.330123	52694	1049	51645	81	FALSE	FALSE
rs6026591_A	743.11	Osteoporosis NOS	musculoskeletal	0.143888	0.0544143	0.948917	0.0272593	0.380128	55288	3513	51775	140	FALSE	FALSE
rs11075256_G	748	Anomalies of respiratory system, congenital	congenital anomalies	0.0899339	0.054419	1.1884	0.0897349	0.294786	62235	289	61946	96	FALSE	FALSE
rs3087948_T	81.1	Graft-versus-host disease	infectious diseases	0.777033	0.05442	0.615168	0.252594	0.18829	58872	72	58800	73	FALSE	FALSE
rs1848067_T	333.2	Myoclonus	neurological	0.12087	0.0544207	0.811173	0.1088	0.360258	47298	198	47100	46	FALSE	FALSE
rs72648855_T	284	Aplastic anemia	hematopoietic	0.321383	0.0544236	1.11734	0.0576846	0.107095	41496	1517	39979	14	FALSE	FALSE
rs72650615_C	284	Aplastic anemia	hematopoietic	0.321383	0.0544236	1.11734	0.0576846	0.107095	41496	1517	39979	14	FALSE	FALSE
rs142848532_T	772.6	Facial weakness	symptoms	0.111835	0.0544244	1.49194	0.208	0.0479196	52922	179	52743	859	FALSE	FALSE
rs2268569_T	803.1	Fracture of humerus	injuries & poisonings	0.704025	0.0544249	0.805981	0.11214	0.0811945	51469	650	50819	8	FALSE	FALSE
rs5210_A	741	Symptoms and disorders of the joints	musculoskeletal	0.414728	0.0544298	1.04227	0.0215259	0.37702	56924	5094	51830	25	FALSE	FALSE
rs1510148_T	994.2	Sepsis	injuries & poisonings	0.91473	0.0544305	1.05299	0.026847	0.261397	60477	3777	56700	263	FALSE	FALSE
rs35533056_A	274.11	Gouty arthropathy	endocrine/metabolic	0.797983	0.0544431	0.899695	0.0549575	0.384925	60161	749	59412	321	FALSE	FALSE
rs8074454_C	751.12	Congenital anomalies of male genital organs	congenital anomalies	0.312665	0.0544465	1.19889	0.0943161	0.330413	25907	265	25642	6	FALSE	FALSE
rs6899343_T	362.2	Degeneration of macula and posterior pole of retina	sense organs	0.826754	0.0544547	0.908559	0.0498623	0.247429	57279	1223	56056	463	FALSE	FALSE
rs11564710_A	507	Pleurisy; pleural effusion	respiratory	0.881808	0.0544562	0.963321	0.0194304	0.416147	49849	6795	43054	112	FALSE	FALSE
rs12302189_A	377.3	Optic neuritis/neuropathy	sense organs	0.917265	0.0544569	0.630345	0.23996	0.0554073	54343	253	54090	98	FALSE	FALSE
rs2285676_G	275.3	Disorders of magnesium metabolism	endocrine/metabolic	0.157074	0.0544572	0.931844	0.0367048	0.376424	57143	1661	55482	25	FALSE	FALSE
rs6688365_C	78	Viral warts & HPV	infectious diseases	0.224916	0.054467	1.07682	0.0384852	0.438016	50731	1400	49331	280	FALSE	FALSE
rs4660895_T	597	Other disorders of urethra and urinary tract	genitourinary	0.328555	0.0544744	0.891205	0.059895	0.295981	57110	716	56394	35	FALSE	FALSE
rs3733227_C	644	Anemia during pregnancy	pregnancy complications	0.194001	0.0544752	0.778127	0.130453	0.33405	35131	148	34983	2	FALSE	FALSE
rs234866_A	261.1	Vitamin A deficiency	endocrine/metabolic	0.784222	0.0544817	0.660645	0.21557	0.308391	43320	61	43259	99	FALSE	FALSE
rs4513637_G	647.1	Infections of genitourinary tract during pregnancy	pregnancy complications	0.131641	0.0544854	1.29618	0.134906	0.17635	34423	168	34255	344	FALSE	FALSE
rs1250542_A	994.21	Septic shock	injuries & poisonings	0.97479	0.0544862	1.07842	0.0392591	0.373644	58181	1397	56784	166	FALSE	FALSE
rs925095_T	764	Sciatica	symptoms	0.944129	0.0544959	0.928378	0.0386486	0.38213	56414	1513	54901	158	FALSE	FALSE
rs9901746_A	592	Cystitis and urethritis	genitourinary	0.505322	0.0544974	0.925091	0.0404936	0.40744	46759	1345	45414	515	FALSE	FALSE
rs10993460_C	292.2	Mild cognitive impairment	mental disorders	0.854608	0.0544977	0.796885	0.118076	0.0879372	50030	543	49487	37	FALSE	FALSE
rs3775094_A	374.1	Ectropion or entropion	sense organs	0.995523	0.0544998	1.25882	0.119704	0.463098	53995	139	53856	298	FALSE	FALSE
rs2074090_G	411.41	Aneurysm and dissection of heart	circulatory system	0.00956567	0.0545028	1.313	0.141624	0.354353	46194	103	46091	268	FALSE	FALSE
rs10734253_G	242.1	Graves' disease	endocrine/metabolic	0.366666	0.0545033	0.879199	0.066956	0.438804	49685	466	49219	94	FALSE	FALSE
rs12631733_T	456	Chronic venous insufficiency [CVI]	circulatory system	0.396452	0.0545073	0.858913	0.0790979	0.160827	45353	693	44660	125	FALSE	FALSE
rs11890449_T	371.2	Conjunctivitis, noninfectious	sense organs	0.940166	0.0545081	0.815701	0.105944	0.0514952	55209	1111	54098	45	FALSE	FALSE
rs6688365_C	706.8	Other specified diseases of sebaceous glands	dermatologic	0.0541478	0.0545164	0.867783	0.0737572	0.43759	56281	389	55892	305	FALSE	FALSE
rs7531911_G	241.2	Nontoxic multinodular goiter	endocrine/metabolic	0.440489	0.0545166	1.0867	0.0432457	0.294932	50610	1330	49280	30	FALSE	FALSE
rs4433533_G	327.71	Restless legs syndrome	neurological	0.540302	0.0545229	0.90085	0.0543085	0.215164	47473	1101	46372	15	FALSE	FALSE
rs1848068_T	587	Kidney replaced by transpant	genitourinary	0.103744	0.0545312	1.10076	0.0499326	0.336141	46842	894	45948	34	FALSE	FALSE
rs2523504_T	411.4	Coronary atherosclerosis	circulatory system	0.969523	0.0545358	0.961205	0.0205809	0.260722	56242	9900	46342	1	FALSE	FALSE
rs1848067_T	425.11	Hypertrophic obstructive cardiomyopathy	circulatory system	0.547964	0.0545359	0.811964	0.108345	0.361757	56947	199	56748	52	FALSE	FALSE
rs4984980_A	415.11	Pulmonary embolism and infarction, acute	circulatory system	0.857483	0.0545376	1.09846	0.0488446	0.188871	52078	1359	50719	556	FALSE	FALSE
rs11708903_G	573.9	Abnormal serum enzyme levels	digestive	0.737662	0.0545414	1.07461	0.0374309	0.454613	48086	1478	46608	74	FALSE	FALSE
rs79896666_C	433.1	Occlusion and stenosis of precerebral arteries	circulatory system	0.151229	0.054542	1.13285	0.0648811	0.0562083	54556	2227	52329	119	FALSE	FALSE
rs78551082_T	433.1	Occlusion and stenosis of precerebral arteries	circulatory system	0.151229	0.054542	1.13285	0.0648811	0.0562083	54556	2227	52329	119	FALSE	FALSE
rs74628648_T	433.1	Occlusion and stenosis of precerebral arteries	circulatory system	0.151229	0.054542	1.13285	0.0648811	0.0562083	54556	2227	52329	119	FALSE	FALSE
rs1364809_C	189.2	Cancer of bladder	neoplasms	0.177237	0.0545447	1.32855	0.14777	0.0248882	61917	809	61108	10	FALSE	FALSE
rs8074454_C	840	Sprains and strains	injuries & poisonings	0.394143	0.0545463	0.946844	0.0284116	0.331061	58006	3026	54980	18	FALSE	FALSE
rs72979712_T	291.1	Transient mental disorders due to conditions classified elsewhere	mental disorders	0.489518	0.0545474	0.145115	1.00404	0.0525301	49543	63	49480	47	FALSE	FALSE
rs497273_C	198.6	Secondary malignancy of bone	neoplasms	0.400154	0.0545525	1.07522	0.0377274	0.345626	46465	1610	44855	230	FALSE	FALSE
rs4237150_C	961	Poisoning by other anti-infectives	injuries & poisonings	0.595699	0.0545684	1.25214	0.116973	0.412823	46440	147	46293	114	FALSE	FALSE
rs34351_C	964.1	Anticoagulants causing adverse effects	injuries & poisonings	0.803832	0.0545692	1.31913	0.144085	0.3301	46442	103	46339	64	FALSE	FALSE
rs2285676_G	480	Pneumonia	respiratory	0.623133	0.0545704	1.03706	0.0189285	0.376184	54141	6898	47243	21	FALSE	FALSE
rs6790843_A	315.1	Learning disorder	mental disorders	0.219549	0.0545716	0.706099	0.181036	0.37408	57993	73	57920	60	FALSE	FALSE
rs142848532_T	550	Abdominal hernia	digestive	0.192629	0.054575	0.905243	0.0517893	0.0476174	58361	4931	53430	967	FALSE	FALSE
rs2948567_T	804	Fracture of hand or wrist	injuries & poisonings	0.859498	0.0545769	0.905065	0.0518919	0.333712	51456	886	50570	273	FALSE	FALSE
rs2908296_T	727.7	Contracture of tendon (sheath)	musculoskeletal	0.297778	0.054588	0.722967	0.168766	0.154447	47029	172	46857	51	FALSE	FALSE
rs1125253_T	217	Vascular hamartomas and non-neoplastic nevi	neoplasms	0.212749	0.0545887	0.850408	0.0843014	0.273513	55586	387	55199	370	FALSE	FALSE
rs1125251_T	217	Vascular hamartomas and non-neoplastic nevi	neoplasms	0.212749	0.0545887	0.850408	0.0843014	0.273513	55586	387	55199	370	FALSE	FALSE
rs11042984_C	619	Noninflammatory female genital disorders	genitourinary	0.775908	0.0545909	0.933399	0.0358575	0.414314	32625	1741	30884	149	FALSE	FALSE
rs62432360_C	430.2	Intracerebral hemorrhage	circulatory system	0.554319	0.0545951	1.15737	0.076039	0.177952	52278	549	51729	743	FALSE	FALSE
rs3802113_G	420.22	Chronic pericarditis	circulatory system	0.377644	0.0545985	0.748442	0.150756	0.165434	56935	196	56739	60	FALSE	FALSE
rs2523507_G	416	Cardiomegaly	circulatory system	0.945397	0.0546019	0.952789	0.0251621	0.260019	55917	4690	51227	5	FALSE	FALSE
rs144155527_T	253.11	Acromegaly and gigantism	endocrine/metabolic	0.0013238	0.0546045	3.16009	0.598644	0.0178361	53459	29	53430	137	FALSE	FALSE
rs6817471_C	272	Disorders of lipoid metabolism	endocrine/metabolic	0.0943547	0.0546153	1.02989	0.0153254	0.335946	58572	19140	39432	40	FALSE	FALSE
rs777355_A	696.42	Psoriatic arthropathy	dermatologic	0.0659382	0.0546205	0.867838	0.073756	0.479819	50591	377	50214	259	FALSE	FALSE
rs1125253_T	381.11	Suppurative and unspecified otitis media	sense organs	0.215137	0.0546246	0.923836	0.041221	0.274248	55685	1647	54038	369	FALSE	FALSE
rs1125251_T	381.11	Suppurative and unspecified otitis media	sense organs	0.215137	0.0546246	0.923836	0.041221	0.274248	55685	1647	54038	369	FALSE	FALSE
rs2403205_T	227.2	Benign neoplasm of parathyroid gland	neoplasms	0.86049	0.0546286	0.714688	0.174787	0.3704	61111	79	61032	169	FALSE	FALSE
rs6438788_G	198.6	Secondary malignancy of bone	neoplasms	0.26542	0.0546311	0.932406	0.0364174	0.46282	46625	1620	45005	61	FALSE	FALSE
rs867635_T	244.4	Hypothyroidism NOS	endocrine/metabolic	0.792685	0.0546314	1.06591	0.0332117	0.0791837	56792	7502	49290	24	FALSE	FALSE
rs11042985_G	851	Complications of transplants and reattached limbs	injuries & poisonings	0.786209	0.0546339	0.893302	0.0587118	0.41293	54238	625	53613	219	FALSE	FALSE
rs10766394_G	155.1	Malignant neoplasm of liver, primary	neoplasms	0.41351	0.0546411	0.879488	0.0668229	0.377348	55417	501	54916	93	FALSE	FALSE
rs7405696_C	990	Effects radiation NOS	injuries & poisonings	0.622441	0.0546427	1.07695	0.0385778	0.407681	55671	1426	54245	484	FALSE	FALSE
rs55754152_A	451	Phlebitis and thrombophlebitis	circulatory system	0.926649	0.0546456	0.710454	0.177891	0.0514037	45201	449	44752	27	FALSE	FALSE
rs1971152_C	756.21	Pectus excavatum	congenital anomalies	0.872812	0.0546492	1.41234	0.179661	0.410135	60574	62	60512	455	FALSE	FALSE
rs10993460_C	305.2	Eating disorder	mental disorders	0.702588	0.0546525	1.23238	0.108735	0.0892321	36646	459	36187	28	FALSE	FALSE
rs8003022_G	270	Disorders of protein plasma/amino-acid transport and metabolism	endocrine/metabolic	0.962401	0.0546532	0.913192	0.0472565	0.39272	59960	972	58988	51	FALSE	FALSE
rs7163757_T	364	Corneal opacity and other disorders of cornea	sense organs	0.975585	0.0546561	1.14537	0.0706318	0.422733	57327	405	56922	34	FALSE	FALSE
rs757209_A	420.2	Pericarditis	circulatory system	0.275021	0.054657	1.08557	0.0427282	0.406902	57418	1151	56267	563	FALSE	FALSE
rs8121252_T	592.13	Chronic interstitial cystitis	genitourinary	0.538874	0.0546639	0.813879	0.107176	0.340689	45951	212	45739	161	FALSE	FALSE
rs2239525_G	713	Arthropathy associated with other disorders classified elsewhere	musculoskeletal	0.94096	0.0546657	1.2231	0.104808	0.260501	52092	217	51875	0	FALSE	FALSE
rs2239526_G	713	Arthropathy associated with other disorders classified elsewhere	musculoskeletal	0.94096	0.0546657	1.2231	0.104808	0.260501	52092	217	51875	0	FALSE	FALSE
rs56149656_G	284	Aplastic anemia	hematopoietic	0.105009	0.0546677	0.886051	0.0629616	0.106664	41448	1516	39932	60	FALSE	FALSE
rs497273_C	145.4	Cancer of the gums	neoplasms	0.0243825	0.0546696	1.38884	0.170943	0.345521	61057	70	60987	291	FALSE	FALSE
rs10039427_A	350.5	Abnormal reflex	neurological	0.864276	0.0546789	0.540808	0.319915	0.185915	53589	52	53537	224	FALSE	FALSE
rs11708903_G	857	Mechanical complication of unspecified genitourinary device, implant, and graft	injuries & poisonings	0.269255	0.0546797	0.786483	0.125004	0.454982	53878	134	53744	78	FALSE	FALSE
rs28582094_G	586.12	Vesicoureteral reflux	genitourinary	0.80123	0.0546949	0.817985	0.104571	0.265846	46211	265	45946	37	FALSE	FALSE
rs3087948_T	202.24	Large cell lymphoma	neoplasms	0.911642	0.0546954	0.654752	0.220424	0.188242	60077	91	59986	74	FALSE	FALSE
rs1125253_T	170	Cancer of bone and connective tissue	neoplasms	0.0896793	0.0547067	0.899457	0.0551549	0.273762	62253	885	61368	423	FALSE	FALSE
rs1125251_T	170	Cancer of bone and connective tissue	neoplasms	0.0896793	0.0547067	0.899457	0.0551549	0.273762	62253	885	61368	423	FALSE	FALSE
rs35498576_C	189.11	Malignant neoplasm of kidney, except pelvis	neoplasms	0.309627	0.0547072	0.897404	0.0563449	0.281155	61836	846	60990	135	FALSE	FALSE
rs8121252_T	613.9	Breast disorder NOS	genitourinary	0.283791	0.0547083	1.37401	0.165385	0.342134	59313	76	59237	204	FALSE	FALSE
rs13136239_A	597	Other disorders of urethra and urinary tract	genitourinary	0.667746	0.0547141	0.894747	0.0578896	0.331883	56535	709	55826	633	FALSE	FALSE
rs76177300_A	253.3	Diabetes insipidus	endocrine/metabolic	0.961234	0.0547154	1.73463	0.286702	0.0456486	52926	87	52839	761	FALSE	FALSE
rs1250542_A	735.23	Hallux rigidus	musculoskeletal	0.961137	0.0547257	0.811377	0.108806	0.373463	54399	195	54204	156	FALSE	FALSE
rs777355_A	459	Other disorders of circulatory system	circulatory system	0.327291	0.0547309	0.932688	0.0362748	0.481621	51798	1588	50210	263	FALSE	FALSE
rs1125253_T	599	Other symptoms/disorders or the urinary system	genitourinary	0.357413	0.0547373	0.965266	0.0184031	0.274037	54177	9533	44644	370	FALSE	FALSE
rs1125251_T	599	Other symptoms/disorders or the urinary system	genitourinary	0.357413	0.0547373	0.965266	0.0184031	0.274037	54177	9533	44644	370	FALSE	FALSE
rs12302189_A	722	Intervertebral disc disorders	musculoskeletal	0.984338	0.0547395	1.09183	0.0457352	0.0554305	54203	5004	49199	99	FALSE	FALSE
rs7163757_T	875	Non-healing surgical wound	injuries & poisonings	0.969575	0.0547432	1.21	0.0992351	0.422812	55838	203	55635	32	FALSE	FALSE
rs13136239_A	433.21	Cerebral artery occlusion, with cerebral infarction	circulatory system	0.65045	0.0547591	1.06652	0.0335297	0.330812	53996	2110	51886	596	FALSE	FALSE
rs1799884_T	752.2	Other specified congenital anomalies of nervous system	congenital anomalies	0.591373	0.0547618	1.19115	0.0910698	0.178601	62035	382	61653	2	FALSE	FALSE
rs3733227_C	628	Ovarian cyst	genitourinary	0.306693	0.0547634	0.903531	0.0528152	0.334418	24740	874	23866	2	FALSE	FALSE
rs1250109_C	286.3	Coagulation defects complicating pregnancy or postpartum	hematopoietic	0.664298	0.0547699	1.42392	0.184003	0.174326	27876	84	27792	7	FALSE	FALSE
rs6026591_A	315	Develomental delays and disorders	mental disorders	0.035035	0.0547712	1.07508	0.0376914	0.379877	59460	1618	57842	147	FALSE	FALSE
rs3213571_C	290	Delirium dementia and amnestic and other cognitive disorders	mental disorders	0.823526	0.0547766	1.11691	0.0575679	0.0839835	51522	2091	49431	102	FALSE	FALSE
rs4558932_C	8.52	Intestinal infection due to C. difficile	infectious diseases	0.0718188	0.0547766	1.13442	0.0656683	0.212201	60332	655	59677	610	FALSE	FALSE
rs10734253_G	528.6	Leukoplakia of oral mucosa	digestive	0.266663	0.0547855	0.689763	0.193384	0.438237	58514	59	58455	123	FALSE	FALSE
rs11085259_T	743.9	Osteopenia or other disorder of bone and cartilage	musculoskeletal	0.420002	0.0547904	0.931406	0.037	0.179993	54730	2965	51765	155	FALSE	FALSE
rs13136239_A	287.32	Secondary thrombocytopenia	hematopoietic	0.584737	0.0547959	1.12182	0.0598567	0.331617	47790	618	47172	561	FALSE	FALSE
rs56149656_G	577.3	Cyst and pseudocyst of pancreas	digestive	0.205383	0.054797	1.22177	0.104296	0.106441	61156	422	60734	86	FALSE	FALSE
rs234866_A	994.21	Septic shock	injuries & poisonings	0.185224	0.0547998	1.082	0.0410377	0.307879	58203	1398	56805	145	FALSE	FALSE
rs4984980_A	185	Cancer of prostate	neoplasms	0.0687255	0.0548099	1.09884	0.04908	0.190921	22085	1648	20437	250	FALSE	FALSE
rs2268569_T	754.2	Spondylolisthesis, congenital	congenital anomalies	0.316974	0.05481	1.56244	0.232375	0.0813109	61025	87	60938	11	FALSE	FALSE
rs2908289_A	264	Lack of normal physiological development	endocrine/metabolic	0.493154	0.0548116	1.0965	0.047973	0.180264	45364	2028	43336	15	FALSE	FALSE
rs2523507_G	411.4	Coronary atherosclerosis	circulatory system	0.970891	0.0548133	0.961237	0.0205869	0.260541	56235	9897	46338	8	FALSE	FALSE
rs2908296_T	395.1	Nonrheumatic mitral valve disorders	circulatory system	0.243937	0.0548161	1.07049	0.0354692	0.153802	53673	3284	50389	60	FALSE	FALSE
rs4400674_A	290.2	Delirium due to conditions classified elsewhere	mental disorders	0.582772	0.0548205	0.898283	0.0558612	0.385078	50234	711	49523	1	FALSE	FALSE
rs10464106_C	371	Inflammation of the eye	sense organs	0.215548	0.0548208	1.09635	0.0479	0.10736	56413	2276	54137	3	FALSE	FALSE
rs234866_A	189.4	Malignant neoplasm of other urinary organs	neoplasms	0.385008	0.0548212	1.16025	0.0774039	0.30691	61347	377	60970	156	FALSE	FALSE
rs11564710_A	480.12	Pseudomonal pneumonia	respiratory	0.771599	0.0548327	1.17215	0.0827197	0.417025	47466	303	47163	106	FALSE	FALSE
rs10039427_A	254	Diseases of thymus gland	endocrine/metabolic	0.893967	0.0548352	0.312516	0.605725	0.185192	53369	21	53348	225	FALSE	FALSE
rs1364809_C	170	Cancer of bone and connective tissue	neoplasms	0.129431	0.0548413	1.30894	0.140209	0.0249469	62653	889	61764	10	FALSE	FALSE
rs1250542_A	724.1	Disorders of sacrum	musculoskeletal	0.918594	0.0548418	1.16948	0.0815343	0.373623	49467	316	49151	136	FALSE	FALSE
rs11890449_T	742.9	Other derangement of joint	musculoskeletal	0.935787	0.0548507	1.23672	0.110655	0.0515006	52514	701	51813	43	FALSE	FALSE
rs1250109_C	250.23	Type 2 diabetes with ophthalmic manifestations	endocrine/metabolic	0.135382	0.0548575	0.863907	0.0761926	0.172857	44641	695	43946	16	FALSE	FALSE
rs11263762_A	706.2	Sebaceous cyst	dermatologic	0.312301	0.0548615	0.924895	0.0406647	0.410203	57413	1315	56098	92	FALSE	FALSE
rs925095_T	364.51	Fuchs' dystrophy	sense organs	0.937716	0.0548689	1.31291	0.1418	0.381089	56904	102	56802	160	FALSE	FALSE
rs11042985_G	618.5	Prolapse of vaginal vault after hysterectomy	genitourinary	0.633494	0.054873	1.18145	0.0868487	0.413845	34113	273	33840	138	FALSE	FALSE
rs2908297_T	457	Encounter for long-term (current) use of anticoagulants, antithrombotics, aspirin	circulatory system	0.214091	0.0548823	1.071	0.0357311	0.154996	48111	3350	44761	17	FALSE	FALSE
rs35498576_C	691.3	Congenital pigmentary anomalies of skin	dermatologic	0.0999224	0.0548838	1.63419	0.255833	0.281078	52754	32	52722	113	FALSE	FALSE
rs2074090_G	250.24	Type 2 diabetes with neurological manifestations	endocrine/metabolic	0.257852	0.0548853	1.06611	0.0333469	0.352612	46062	2331	43731	258	FALSE	FALSE
rs2523507_G	830	Dislocation	injuries & poisonings	0.951283	0.0548869	0.928702	0.0385293	0.260702	60364	1869	58495	8	FALSE	FALSE
rs28578604_T	440.22	Atherosclerosis of native arteries of the extremities with intermittent claudication	circulatory system	0.638716	0.0548882	0.862162	0.0772556	0.219447	51550	538	51012	61	FALSE	FALSE
rs4237150_C	701.1	Keratoderma, acquired	dermatologic	0.687992	0.0548886	1.26752	0.123486	0.411108	55950	132	55818	128	FALSE	FALSE
rs6867984_A	370.3	Keratoconjunctivitis	sense organs	0.0356722	0.0548889	1.20002	0.0949786	0.107106	54656	525	54131	10	FALSE	FALSE
rs10860209_A	594.2	Calculus of lower urinary tract	genitourinary	0.3456	0.0548955	1.32993	0.148528	0.151883	56583	149	56434	335	FALSE	FALSE
rs13136239_A	260.21	Kwashiorkor	endocrine/metabolic	0.757797	0.0549185	0.558569	0.303397	0.330735	42909	32	42877	500	FALSE	FALSE
rs11650000_A	704.8	Other specified diseases of hair and hair follicles	dermatologic	0.226838	0.0549207	0.871547	0.0716257	0.453387	58213	404	57809	197	FALSE	FALSE
rs6749367_T	537	Other disorders of stomach and duodenum	digestive	0.712376	0.0549211	1.09159	0.0456557	0.253078	54491	1249	53242	401	FALSE	FALSE
rs6438788_G	912	Insect bite	injuries & poisonings	0.313665	0.0549248	0.847009	0.0865053	0.462506	61450	277	61173	72	FALSE	FALSE
rs2403205_T	735	Acquired foot deformities	musculoskeletal	0.849196	0.0549275	0.936018	0.0344476	0.369913	56143	1939	54204	158	FALSE	FALSE
rs76177300_A	416	Cardiomegaly	circulatory system	0.864905	0.0549316	1.10202	0.0506114	0.0459711	55176	4628	50548	783	FALSE	FALSE
rs6103716_C	41.8	H. pylori	infectious diseases	0.729147	0.0549356	0.752246	0.148325	0.314381	51471	119	51352	65	FALSE	FALSE
rs16969990_T	70.9	Hepatitis NOS	infectious diseases	0.900737	0.0549377	1.2661	0.122925	0.0692539	49990	431	49559	31	FALSE	FALSE
rs6128461_T	225	Benign neoplasm of brain and other parts of nervous system	neoplasms	0.0999919	0.0549396	1.12434	0.0610587	0.380134	61381	563	60818	59	FALSE	FALSE
rs16860758_G	8	Intestinal infection	infectious diseases	0.486729	0.0549397	1.10158	0.0504044	0.184408	60922	1271	59651	656	FALSE	FALSE
rs867635_T	10	Tuberculosis	infectious diseases	0.933248	0.0549401	0.500017	0.361118	0.0789264	51491	95	51396	18	FALSE	FALSE
rs76369685_A	204.21	Myeloid leukemia, acute	neoplasms	0.589089	0.0549453	0.776587	0.131738	0.0588382	60318	646	59672	403	FALSE	FALSE
rs1848067_T	695.42	Systemic lupus erythematosus	dermatologic	0.395237	0.0549455	1.09931	0.0493324	0.360364	52361	898	51463	55	FALSE	FALSE
rs144155527_T	521	Diseases of hard tissues of teeth	digestive	0.0754697	0.0549457	0.728727	0.164881	0.0177638	58940	1467	57473	158	FALSE	FALSE
rs144155527_T	586.3	Vascular disorders of kidney/hypertrophy	genitourinary	0.506082	0.0549487	2.23741	0.419594	0.0178047	45943	81	45862	122	FALSE	FALSE
rs4812816_A	470	Septal Deviations/Turbinate Hypertrophy	respiratory	0.739541	0.0549537	0.922959	0.041772	0.215614	44030	1869	42161	34	FALSE	FALSE
rs8121252_T	368.3	Anisometropia	sense organs	0.437198	0.0549543	1.4799	0.204233	0.341697	57652	49	57603	209	FALSE	FALSE
rs13136239_A	526.41	Temporomandibular joint disorder, unspecified	digestive	0.52722	0.0549569	0.800197	0.11614	0.332832	57188	184	57004	644	FALSE	FALSE
rs4660895_T	595	Hydronephrosis	genitourinary	0.0188951	0.0549575	0.922284	0.0421538	0.29502	58157	1436	56721	36	FALSE	FALSE
rs2908296_T	242.31	Thyrotoxic exophthalmos	endocrine/metabolic	0.238572	0.0549607	0.249881	0.722582	0.153431	49286	23	49263	48	FALSE	FALSE
rs10860209_A	369.2	Eye infection, viral	sense organs	0.33733	0.0549627	0.725734	0.167036	0.1522	54008	178	53830	320	FALSE	FALSE
rs4930046_A	180	Cervical cancer and dysplasia	neoplasms	0.517006	0.0549676	1.10215	0.0506784	0.48159	27947	804	27143	300	FALSE	FALSE
rs76177300_A	714.1	Rheumatoid arthritis	musculoskeletal	0.975165	0.054969	1.16077	0.0776838	0.0458804	54217	1679	52538	774	FALSE	FALSE
rs2074090_G	626.2	Dysmenorrhea	genitourinary	0.782818	0.0549703	0.859462	0.0789161	0.355668	24118	378	23740	134	FALSE	FALSE
rs6103716_C	565	Anal and rectal conditions	digestive	0.860664	0.0549763	0.934451	0.0353278	0.314566	53383	1978	51405	68	FALSE	FALSE
rs4887810_A	531.4	Peptic ulcer, site unspecified	digestive	0.427091	0.0549776	1.14258	0.0694578	0.326497	59800	463	59337	317	FALSE	FALSE
rs6688365_C	145.3	Cancer of major salivary glands	neoplasms	0.245559	0.054978	0.782077	0.128085	0.438304	61074	130	60944	339	FALSE	FALSE
rs1250095_T	749.1	Cleft palate	congenital anomalies	0.782153	0.0549794	0.6905	0.192982	0.37918	50985	64	50921	284	FALSE	FALSE
rs11708067_G	340	Migraine	neurological	0.188057	0.0549862	1.05768	0.0292208	0.236131	57917	3448	54469	3	FALSE	FALSE
rs34351_C	739	Contracture of joint	musculoskeletal	0.512584	0.0549929	0.865815	0.0750855	0.331383	54701	427	54274	83	FALSE	FALSE
rs6026591_A	270.21	Disorders of urea cycle metabolism	endocrine/metabolic	0.365478	0.054994	0.679443	0.201406	0.379862	58957	60	58897	149	FALSE	FALSE
rs11085259_T	850	Hemorrhage or hematoma complicating a procedure	injuries & poisonings	0.609296	0.0549967	1.12337	0.0606269	0.180065	54547	879	53668	161	FALSE	FALSE
rs8070737_T	443.7	Peripheral angiopathy in diseases classified elsewhere	circulatory system	0.305195	0.0550044	1.22574	0.106078	0.180777	51320	273	51047	23	FALSE	FALSE
rs144155527_T	285.1	Acute posthemorrhagic anemia	hematopoietic	0.172594	0.0550093	1.16479	0.0794963	0.0178419	44586	4696	39890	108	FALSE	FALSE
rs1519480_C	496.1	Emphysema	respiratory	0.000402458	0.0550102	1.08208	0.0411124	0.326177	49421	1401	48020	4	FALSE	FALSE
rs62405452_A	370.3	Keratoconjunctivitis	sense organs	0.0322601	0.055011	1.19991	0.0949795	0.107113	54657	525	54132	9	FALSE	FALSE
rs62405453_A	370.3	Keratoconjunctivitis	sense organs	0.0322601	0.055011	1.19991	0.0949795	0.107113	54657	525	54132	9	FALSE	FALSE
rs62405454_C	370.3	Keratoconjunctivitis	sense organs	0.0322601	0.055011	1.19991	0.0949795	0.107113	54657	525	54132	9	FALSE	FALSE
rs6899342_G	962	Poisoning by hormones and synthetic substitutes	injuries & poisonings	0.197231	0.0550127	1.22245	0.104682	0.248373	46557	227	46330	74	FALSE	FALSE
rs34351_C	415.1	Acute pulmonary heart disease	circulatory system	0.551896	0.0550147	1.07808	0.0391848	0.33165	52682	1523	51159	78	FALSE	FALSE
rs11075255_A	378.5	Paralytic strabismus	sense organs	0.903239	0.0550161	1.23773	0.111155	0.402996	54075	163	53912	284	FALSE	FALSE
rs1848067_T	384.4	Perforation of tympanic membrane	sense organs	0.566528	0.0550235	0.854596	0.0818925	0.360275	54668	341	54327	53	FALSE	FALSE
rs4887810_A	130	Spirochetal infection	infectious diseases	0.255238	0.0550341	1.40701	0.177978	0.326087	59958	65	59893	321	FALSE	FALSE
rs10993460_C	327.3	Sleep apnea	neurological	0.463748	0.0550361	0.935479	0.0347632	0.0882769	53066	6715	46351	39	FALSE	FALSE
rs11042985_G	560.1	Paralytic ileus	digestive	0.744977	0.0550407	0.915468	0.0460345	0.411469	41624	1029	40595	168	FALSE	FALSE
rs11042984_C	507	Pleurisy; pleural effusion	respiratory	0.888835	0.0550407	0.963344	0.019465	0.413062	49731	6781	42950	236	FALSE	FALSE
rs62432360_C	260.22	Nutritional marasmus	endocrine/metabolic	0.0304663	0.0550433	0.786765	0.125005	0.17778	43025	260	42765	615	FALSE	FALSE
rs1016565_A	537.1	Lesions of stomach and duodenum	digestive	0.735122	0.0550485	1.3205	0.144912	0.311367	53612	102	53510	114	FALSE	FALSE
rs6749367_T	174.1	Breast cancer [female]	neoplasms	0.319083	0.055051	1.06629	0.0334584	0.252017	30615	2633	27982	229	FALSE	FALSE
rs12531914_A	695.2	Bullous dermatoses	dermatologic	0.666722	0.0550511	0.675604	0.204407	0.268987	52800	75	52725	108	FALSE	FALSE
rs79896666_C	859	Complication due to other implant and internal device	injuries & poisonings	0.675225	0.0550555	0.799609	0.11657	0.0562817	54547	844	53703	122	FALSE	FALSE
rs78551082_T	859	Complication due to other implant and internal device	injuries & poisonings	0.675225	0.0550555	0.799609	0.11657	0.0562817	54547	844	53703	122	FALSE	FALSE
rs74628648_T	859	Complication due to other implant and internal device	injuries & poisonings	0.675225	0.0550555	0.799609	0.11657	0.0562817	54547	844	53703	122	FALSE	FALSE
rs2239525_G	411.4	Coronary atherosclerosis	circulatory system	0.970758	0.0550612	0.961285	0.0205822	0.260592	56243	9900	46343	0	FALSE	FALSE
rs2239526_G	411.4	Coronary atherosclerosis	circulatory system	0.970758	0.0550612	0.961285	0.0205822	0.260592	56243	9900	46343	0	FALSE	FALSE
rs11042984_C	70	Viral hepatitis	infectious diseases	0.882965	0.0550669	0.930204	0.0377155	0.41308	50926	1539	49387	224	FALSE	FALSE
rs6899343_T	446.5	Giant cell arteritis	circulatory system	0.933782	0.0550675	0.724473	0.168015	0.247706	50786	117	50669	419	FALSE	FALSE
rs2380949_G	249	Secondary diabetes mellitus	endocrine/metabolic	0.164474	0.0550679	0.794066	0.120203	0.0956364	44413	491	43922	45	FALSE	FALSE
rs72650616_A	370.3	Keratoconjunctivitis	sense organs	0.0244521	0.0550695	1.19988	0.0949908	0.107117	54585	525	54060	87	FALSE	FALSE
rs11075256_G	593.2	Microscopic hematuria	genitourinary	0.419497	0.0550712	1.15559	0.0753824	0.294629	46226	409	45817	70	FALSE	FALSE
rs10937714_C	145	Cancer of mouth	neoplasms	0.161144	0.0550721	0.881001	0.0660457	0.21234	61378	755	60623	674	FALSE	FALSE
rs10039427_A	560.4	Other intestinal obstruction	digestive	0.915575	0.0550742	0.906138	0.0513811	0.185726	41992	1398	40594	171	FALSE	FALSE
rs724016_G	755.3	Congenital anomaly of fingers/toes	congenital anomalies	0.365222	0.0550802	1.57406	0.236498	0.435372	60972	36	60936	15	FALSE	FALSE
rs2133705_C	738.4	Acquired spondylolisthesis	musculoskeletal	0.209207	0.0550807	1.09649	0.0480194	0.48803	54387	900	53487	923	FALSE	FALSE
rs10993460_C	855	Complication of nervous system device, implant, and graft	injuries & poisonings	0.805688	0.0550857	1.23551	0.110252	0.0881935	54216	435	53781	40	FALSE	FALSE
rs79896666_C	145	Cancer of mouth	neoplasms	0.317516	0.0550891	0.792458	0.121269	0.0567789	61898	761	61137	136	FALSE	FALSE
rs78551082_T	145	Cancer of mouth	neoplasms	0.317516	0.0550891	0.792458	0.121269	0.0567789	61898	761	61137	136	FALSE	FALSE
rs74628648_T	145	Cancer of mouth	neoplasms	0.317516	0.0550891	0.792458	0.121269	0.0567789	61898	761	61137	136	FALSE	FALSE
rs6889788_A	595	Hydronephrosis	genitourinary	0.770299	0.0550921	0.908084	0.0502664	0.185949	58126	1437	56689	66	FALSE	FALSE
rs2941257_T	196	Radiotherapy	neoplasms	0.929387	0.0550939	0.93249	0.03644	0.260235	46994	2120	44874	210	FALSE	FALSE
rs1250095_T	202.2	Non-Hodgkins lymphoma	neoplasms	0.95882	0.0551019	0.88255	0.065138	0.378808	60260	521	59739	338	FALSE	FALSE
rs13136239_A	695.1	Toxic erythema	dermatologic	0.118677	0.0551046	1.61173	0.24885	0.331239	52293	33	52260	594	FALSE	FALSE
rs3213571_C	281.1	Megaloblastic anemia	hematopoietic	0.967922	0.0551052	0.829788	0.0972785	0.0837629	40734	834	39900	96	FALSE	FALSE
rs10734253_G	686.4	Pyogenic granuloma	dermatologic	0.314515	0.0551069	1.41239	0.18002	0.439044	51693	62	51631	92	FALSE	FALSE
rs6867984_A	284	Aplastic anemia	hematopoietic	0.310486	0.0551071	1.117	0.0576864	0.107123	41499	1517	39982	10	FALSE	FALSE
rs10464106_C	302.1	Decreased libido	mental disorders	0.579909	0.0551116	0.684866	0.197358	0.106952	36395	181	36214	1	FALSE	FALSE
rs72650616_A	250	Diabetes mellitus	endocrine/metabolic	0.24893	0.0551157	0.948946	0.0273224	0.106728	54250	10358	43892	94	FALSE	FALSE
rs6749367_T	635.2	Antepartum hemorrhage, abruptio placentae, and placenta previa	pregnancy complications	0.320416	0.0551223	1.22127	0.104224	0.253858	32662	227	32435	241	FALSE	FALSE
rs117252445_A	585.32	End stage renal disease	genitourinary	0.556156	0.0551237	0.846808	0.0866996	0.0557361	47393	1493	45900	83	FALSE	FALSE
rs6031558_C	562	Diverticulosis and diverticulitis	digestive	0.975593	0.0551243	0.950582	0.0264251	0.328794	44569	3837	40732	22	FALSE	FALSE
rs11890449_T	278.4	Abnormal weight gain	endocrine/metabolic	0.978617	0.0551254	1.17325	0.0833086	0.0519539	48543	1520	47023	40	FALSE	FALSE
rs7693_T	159.2	Malignant neoplasm of small intestine, including duodenum	neoplasms	0.438415	0.0551267	0.834429	0.0943791	0.363224	55207	260	54947	58	FALSE	FALSE
rs10993460_C	290.1	Dementias	mental disorders	0.891132	0.0551276	0.863746	0.0763748	0.0878331	50818	1331	49487	37	FALSE	FALSE
rs11650000_A	569	Other disorders of intestine	digestive	0.550198	0.0551304	0.951131	0.0261246	0.454261	54483	3180	51303	184	FALSE	FALSE
rs11708903_G	433.3	Cerebral ischemia	circulatory system	0.174081	0.0551306	0.948433	0.0276062	0.454007	55345	2978	52367	81	FALSE	FALSE
rs8121252_T	287.32	Secondary thrombocytopenia	hematopoietic	0.232422	0.0551336	1.12039	0.0592749	0.341258	48160	624	47536	178	FALSE	FALSE
rs1848067_T	556	Ulceration of the lower GI tract	digestive	0.760313	0.0551358	1.15648	0.0758048	0.361297	41077	366	40711	43	FALSE	FALSE
rs9489217_C	726.1	Enthesopathy	musculoskeletal	0.926272	0.0551524	0.950425	0.0265145	0.450496	50067	3178	46889	20	FALSE	FALSE
rs4558932_C	379.5	Disorders of iris and ciliary body	sense organs	0.327556	0.0551613	0.749096	0.150651	0.211668	53799	162	53637	564	FALSE	FALSE
rs144155527_T	755	Congenital anomalies of limbs	congenital anomalies	0.123313	0.0551625	0.502281	0.359094	0.0177665	61239	449	60790	165	FALSE	FALSE
rs11042985_G	841	Sprains and strains of back and neck	injuries & poisonings	0.879757	0.0551635	1.10069	0.0500326	0.413202	55629	834	54795	215	FALSE	FALSE
rs11263762_A	580.11	Proliferative glomerulonephritis	genitourinary	0.650679	0.055178	1.30286	0.137972	0.408651	46016	106	45910	77	FALSE	FALSE
rs11075256_G	599.1	Urinary obstruction	genitourinary	0.0317142	0.0551829	1.18834	0.089993	0.295289	45154	283	44871	72	FALSE	FALSE
rs9901746_A	368.9	Subjective visual disturbances	sense organs	0.414019	0.0551861	0.879745	0.0668212	0.407095	57688	483	57205	627	FALSE	FALSE
rs2268569_T	795	Other and nonspecific abnormal cytological, histological and immunological findings	symptoms	0.276352	0.0551867	0.619877	0.249418	0.0812839	61968	162	61806	10	FALSE	FALSE
rs6483215_A	529.6	Glossodynia	digestive	0.479468	0.0551873	1.52347	0.219565	0.236415	58558	48	58510	73	FALSE	FALSE
rs76369685_A	271.9	Other disorders of carbohydrate transport and metabolism	endocrine/metabolic	0.450233	0.055188	1.89905	0.334492	0.0589329	61833	48	61785	411	FALSE	FALSE
rs2523506_T	426.2	Atrioventricular [AV] block	circulatory system	0.419707	0.0551883	0.894073	0.0583961	0.160225	38733	1265	37468	20	FALSE	FALSE
rs730497_A	495.2	Asthma with exacerbation	respiratory	0.607324	0.0551907	1.11497	0.0567571	0.17826	49007	1015	47992	33	FALSE	FALSE
rs1799884_T	513	Respiratory abnormalities	respiratory	0.723437	0.055199	0.919567	0.0437346	0.178774	60101	1940	58161	1	FALSE	FALSE
rs7946714_C	300.11	Generalized anxiety disorder	mental disorders	0.387054	0.0552056	0.921698	0.0425282	0.21617	37991	1808	36183	37	FALSE	FALSE
rs6899343_T	225.2	Benign neoplasm of spinal cord, meninges	neoplasms	0.849872	0.0552068	0.590694	0.274591	0.247717	60458	49	60409	483	FALSE	FALSE
rs12631733_T	286.12	Congenital deficiency of other clotting factors (including factor VII)	hematopoietic	0.777534	0.0552243	1.44152	0.190757	0.160516	47665	81	47584	126	FALSE	FALSE
rs5210_A	733.4	Aseptic necrosis of bone	musculoskeletal	0.159006	0.0552247	0.864216	0.0761215	0.376124	50050	388	49662	24	FALSE	FALSE
rs3213571_C	381.11	Suppurative and unspecified otitis media	sense organs	0.774559	0.0552271	1.12448	0.0611992	0.0834048	55932	1662	54270	115	FALSE	FALSE
rs28578604_T	452.8	Postphlebitic syndrome	circulatory system	0.188482	0.0552291	0.563467	0.299231	0.220171	44772	47	44725	54	FALSE	FALSE
rs3775094_A	333.4	Torsion dystonia	neurological	0.971024	0.0552327	0.873528	0.070533	0.462463	47313	411	46902	258	FALSE	FALSE
rs11002898_A	333.3	Tics and choreas	neurological	0.159954	0.0552358	0.669123	0.20959	0.249453	47105	78	47027	119	FALSE	FALSE
rs4775238_A	579.8	Nonspecific abnormal findings in stool contents	digestive	0.0521091	0.0552392	0.886066	0.0631008	0.415539	49200	537	48663	209	FALSE	FALSE
rs757209_A	946	Anaphylactic shock NOS	injuries & poisonings	0.080269	0.0552412	0.814923	0.106763	0.407486	48501	192	48309	466	FALSE	FALSE
rs4887810_A	613.5	Mastodynia	genitourinary	0.544463	0.0552437	1.10865	0.0538054	0.325751	59897	775	59122	321	FALSE	FALSE
rs3775094_A	352	Disorders of other cranial nerves	neurological	0.994754	0.0552509	0.903619	0.0528706	0.462765	54559	730	53829	310	FALSE	FALSE
rs78028320_A	134	Helminthiases	infectious diseases	0.654321	0.0552566	1.73344	0.286986	0.188351	59936	33	59903	321	FALSE	FALSE
rs10133035_T	296.22	Major depressive disorder	mental disorders	0.447564	0.0552597	0.961187	0.0206518	0.352065	42228	6264	35964	305	FALSE	FALSE
rs2971670_T	513	Respiratory abnormalities	respiratory	0.734652	0.0552609	0.919543	0.0437594	0.178661	60055	1938	58117	51	FALSE	FALSE
rs2894536_C	428.3	Heart failure with reduced EF [Systolic or combined heart failure]	circulatory system	0.662967	0.0552626	1.07095	0.035763	0.159809	52450	3165	49285	381	FALSE	FALSE
rs72979712_T	271	Disorders of carbohydrate transport and metabolism	endocrine/metabolic	0.636163	0.0552642	0.756891	0.145313	0.0521702	62737	615	62122	65	FALSE	FALSE
rs10937714_C	360.2	Progressive myopia	sense organs	0.0761454	0.0552684	1.35747	0.159446	0.212879	56464	102	56362	619	FALSE	FALSE
rs79896666_C	586.12	Vesicoureteral reflux	genitourinary	0.0368678	0.0552699	1.37811	0.167322	0.0571026	46145	264	45881	105	FALSE	FALSE
rs78551082_T	586.12	Vesicoureteral reflux	genitourinary	0.0368678	0.0552699	1.37811	0.167322	0.0571026	46145	264	45881	105	FALSE	FALSE
rs74628648_T	586.12	Vesicoureteral reflux	genitourinary	0.0368678	0.0552699	1.37811	0.167322	0.0571026	46145	264	45881	105	FALSE	FALSE
rs4812816_A	270.32	Paraproteinemia	endocrine/metabolic	0.226489	0.0552763	1.17278	0.0831529	0.217036	59398	404	58994	47	FALSE	FALSE
rs2403205_T	224.1	Benign neoplasm of eye, uveal	neoplasms	0.788336	0.0552787	1.2502	0.116506	0.370126	60863	153	60710	168	FALSE	FALSE
rs925095_T	289	Other diseases of blood and blood-forming organs	hematopoietic	0.957832	0.0552869	1.09415	0.0469465	0.381132	46459	966	45493	137	FALSE	FALSE
rs2523504_T	157	Pancreatic cancer	neoplasms	0.973164	0.0552972	0.883167	0.0648257	0.260092	55663	660	55003	0	FALSE	FALSE
rs13136239_A	312.3	Impulse control disorder	mental disorders	0.636766	0.0552979	1.29811	0.136138	0.332429	57492	117	57375	629	FALSE	FALSE
rs11890449_T	818.2	Subarachnoid hemorrhage (injury)	injuries & poisonings	0.936325	0.0552991	0.480322	0.38262	0.0515015	60940	136	60804	51	FALSE	FALSE
rs10464106_C	370.3	Keratoconjunctivitis	sense organs	0.0113733	0.0553009	1.19965	0.0949822	0.107159	54662	525	54137	3	FALSE	FALSE
rs6817471_C	587	Kidney replaced by transpant	genitourinary	0.119858	0.0553011	1.10042	0.0499295	0.336194	46845	894	45951	31	FALSE	FALSE
rs730497_A	597	Other disorders of urethra and urinary tract	genitourinary	0.523011	0.0553022	0.870078	0.0726183	0.178634	57100	718	56382	45	FALSE	FALSE
rs1250095_T	585.33	Chronic Kidney Disease, Stage III	genitourinary	0.901306	0.0553055	1.0551	0.0279852	0.379441	48773	3044	45729	283	FALSE	FALSE
rs62405452_A	284	Aplastic anemia	hematopoietic	0.30684	0.0553104	1.1169	0.0576869	0.107133	41500	1517	39983	9	FALSE	FALSE
rs62405453_A	284	Aplastic anemia	hematopoietic	0.30684	0.0553104	1.1169	0.0576869	0.107133	41500	1517	39983	9	FALSE	FALSE
rs62405454_C	284	Aplastic anemia	hematopoietic	0.30684	0.0553104	1.1169	0.0576869	0.107133	41500	1517	39983	9	FALSE	FALSE
rs16860758_G	656.7	Conditions involving the integument and temperature regulation of fetus and newborn	pregnancy complications	0.579025	0.0553129	0.69991	0.186183	0.184296	61241	138	61103	657	FALSE	FALSE
rs7163757_T	394.4	Acute rheumatic heart disease	circulatory system	0.889319	0.055313	0.673267	0.206435	0.422697	50464	53	50411	28	FALSE	FALSE
rs7163757_T	626.1	Irregular menstrual cycle/bleeding	genitourinary	0.998976	0.0553142	0.945135	0.0294443	0.421089	26549	2693	23856	14	FALSE	FALSE
rs6899342_G	622.1	Polyp of corpus uteri	genitourinary	0.810845	0.0553156	0.805235	0.113036	0.248251	34161	238	33923	53	FALSE	FALSE
rs1510148_T	573.2	Liver replaced by transplant	digestive	0.930436	0.0553184	1.12465	0.061298	0.262711	47143	659	46484	205	FALSE	FALSE
rs3733227_C	457	Encounter for long-term (current) use of anticoagulants, antithrombotics, aspirin	circulatory system	0.442952	0.0553203	1.05436	0.0276222	0.335262	48125	3350	44775	2	FALSE	FALSE
rs4812816_A	656.3	Endocrine and metabolic disturbances of fetus and newborn	pregnancy complications	0.165848	0.0553204	1.25361	0.117948	0.216924	61902	224	61678	47	FALSE	FALSE
rs2268570_G	441	Vascular insufficiency of intestine	circulatory system	0.97444	0.055322	1.14271	0.0696136	0.419763	51242	417	50825	261	FALSE	FALSE
rs12746673_C	794	Abnormal results of other function studies (bladder, pancreas, placenta, spleen, etc)	symptoms	0.216827	0.0553314	0.596802	0.269363	0.208824	62069	58	62011	1002	FALSE	FALSE
rs79896666_C	702.2	Seborrheic keratosis	dermatologic	0.111121	0.0553356	1.10032	0.0498901	0.0564716	59012	3921	55091	131	FALSE	FALSE
rs78551082_T	702.2	Seborrheic keratosis	dermatologic	0.111121	0.0553356	1.10032	0.0498901	0.0564716	59012	3921	55091	131	FALSE	FALSE
rs74628648_T	702.2	Seborrheic keratosis	dermatologic	0.111121	0.0553356	1.10032	0.0498901	0.0564716	59012	3921	55091	131	FALSE	FALSE
rs6485473_G	284.1	Pancytopenia	hematopoietic	0.694148	0.0553358	1.08372	0.0419563	0.316866	41273	1334	39939	52	FALSE	FALSE
rs2523506_T	386.9	Dizziness and giddiness (Light-headedness and vertigo)	sense organs	0.674639	0.0553429	1.0572	0.0290289	0.161036	57568	4901	52667	25	FALSE	FALSE
rs10181515_T	250	Diabetes mellitus	endocrine/metabolic	0.208984	0.0553439	0.962182	0.0201194	0.225746	54320	10374	43946	18	FALSE	FALSE
rs6790843_A	338.1	Acute pain	neurological	0.123888	0.0553491	1.03564	0.0182744	0.373982	53528	7566	45962	52	FALSE	FALSE
rs13136239_A	426.31	Right bundle branch block	circulatory system	0.757504	0.0553508	1.1518	0.0737559	0.329199	37491	409	37082	433	FALSE	FALSE
rs6899342_G	723.1	Torticollis	musculoskeletal	0.769649	0.0553585	1.41057	0.179534	0.24758	49279	73	49206	80	FALSE	FALSE
rs6688365_C	636.2	Early onset of delivery	pregnancy complications	0.471142	0.0553599	0.856662	0.0807458	0.437262	32819	325	32494	185	FALSE	FALSE
rs867635_T	180.3	Cervical intraepithelial neoplasia [CIN] [Cervical dysplasia]	neoplasms	0.167461	0.0553639	1.22377	0.105395	0.0762421	27957	548	27409	12	FALSE	FALSE
rs72650616_A	302.1	Decreased libido	mental disorders	0.574949	0.0553646	0.685127	0.197365	0.106917	36346	181	36165	56	FALSE	FALSE
rs11002898_A	374.6	Dermatochalasis	sense organs	0.584594	0.0553748	1.11206	0.0554366	0.251914	54868	860	54008	135	FALSE	FALSE
rs6688365_C	580.14	Chronic glomerulonephritis, NOS	genitourinary	0.277795	0.0553774	1.31905	0.144534	0.43733	45835	96	45739	255	FALSE	FALSE
rs6026592_A	807	Fracture of ribs	injuries & poisonings	0.496025	0.0553869	1.1229	0.0605035	0.380692	51279	576	50703	135	FALSE	FALSE
rs10766395_C	287.2	Allergic purpura	hematopoietic	0.0376715	0.055387	0.649268	0.225443	0.38209	47341	48	47293	431	FALSE	FALSE
rs12493_T	595	Hydronephrosis	genitourinary	0.766221	0.0553884	0.908192	0.0502653	0.18594	58121	1437	56684	71	FALSE	FALSE
rs11075255_A	90	Sexually transmitted infections (not HIV or hepatitis)	infectious diseases	0.927391	0.0553957	0.830955	0.0966613	0.402328	62797	232	62565	323	FALSE	FALSE
rs5210_A	218.1	Uterine leiomyoma	neoplasms	0.0874256	0.055399	0.898521	0.0558562	0.379536	30972	722	30250	14	FALSE	FALSE
rs8074454_C	440.2	Atherosclerosis of the extremities	circulatory system	0.557426	0.055403	1.09969	0.0496061	0.330212	52006	949	51057	15	FALSE	FALSE
rs1799884_T	628	Ovarian cyst	genitourinary	0.746851	0.0554064	1.1248	0.0613908	0.179985	24741	874	23867	1	FALSE	FALSE
rs2523506_T	681.6	Cellulitis and abscess of foot, toe	dermatologic	0.430751	0.0554069	0.802038	0.115155	0.160331	52030	332	51698	22	FALSE	FALSE
rs76369685_A	145.2	Cancer of tongue	neoplasms	0.315718	0.0554149	0.732007	0.162854	0.059002	61303	433	60870	410	FALSE	FALSE
rs4558932_C	741	Symptoms and disorders of the joints	musculoskeletal	0.0974113	0.05542	1.05013	0.025536	0.211602	56396	5046	51350	571	FALSE	FALSE
rs72979712_T	740.9	Osteoarthrosis NOS	musculoskeletal	0.163133	0.0554207	0.912026	0.0480728	0.0520903	53676	6101	47575	58	FALSE	FALSE
rs580240_T	655	Known or suspected fetal abnormality affecting management of mother	pregnancy complications	0.581052	0.0554274	1.06845	0.0345631	0.488118	34674	1904	32770	7	FALSE	FALSE
rs2074090_G	568.1	Peritoneal adhesions (postoperative) (postinfection)	digestive	0.263643	0.0554389	1.13449	0.0658757	0.352518	51698	496	51202	286	FALSE	FALSE
rs2074090_G	193	Thyroid cancer	neoplasms	0.00224245	0.0554418	0.889099	0.0613691	0.352931	61495	614	60881	336	FALSE	FALSE
rs867635_T	736.4	Genu valgum or varum (acquired)	musculoskeletal	0.730118	0.0554433	1.77679	0.300101	0.0787606	54380	48	54332	21	FALSE	FALSE
rs2523504_T	713	Arthropathy associated with other disorders classified elsewhere	musculoskeletal	0.940344	0.0554455	1.2223	0.104804	0.260654	52092	217	51875	0	FALSE	FALSE
rs4930046_A	686.4	Pyogenic granuloma	dermatologic	0.21754	0.0554484	0.700148	0.186109	0.480943	51216	61	51155	584	FALSE	FALSE
rs76177300_A	272	Disorders of lipoid metabolism	endocrine/metabolic	0.92454	0.0554587	1.06793	0.0343174	0.0458059	57820	18901	38919	824	FALSE	FALSE
rs11075256_G	250.42	Other abnormal glucose	endocrine/metabolic	0.0544333	0.0554651	1.04421	0.022586	0.294412	49480	5589	43891	77	FALSE	FALSE
rs12746673_C	736.3	Acquired deformities of hip	musculoskeletal	0.422253	0.0554686	0.504722	0.357013	0.207817	53552	39	53513	879	FALSE	FALSE
rs4660895_T	253	Disorders of the pituitary gland and its hypothalamic control	endocrine/metabolic	0.27406	0.0554725	1.10806	0.0535789	0.295128	54351	823	53528	34	FALSE	FALSE
rs730497_A	628	Ovarian cyst	genitourinary	0.784241	0.0554855	1.12494	0.0614755	0.179698	24722	873	23849	20	FALSE	FALSE
rs7531911_G	250.13	Type 1 diabetes with ophthalmic manifestations	endocrine/metabolic	0.163362	0.0554894	1.20124	0.0957455	0.296503	44180	246	43934	29	FALSE	FALSE
rs10734253_G	198.5	Secondary malignancy of brain/spine	neoplasms	0.75368	0.0555115	0.915624	0.0460349	0.438419	45964	994	44970	97	FALSE	FALSE
rs12453443_G	378	Strabismus and other disorders of binocular eye movements	sense organs	0.145917	0.0555145	0.910396	0.0490258	0.405116	54493	922	53571	652	FALSE	FALSE
rs1125253_T	261.1	Vitamin A deficiency	endocrine/metabolic	0.331591	0.055516	0.646388	0.227883	0.275511	43129	61	43068	295	FALSE	FALSE
rs1125251_T	261.1	Vitamin A deficiency	endocrine/metabolic	0.331591	0.055516	0.646388	0.227883	0.275511	43129	61	43068	295	FALSE	FALSE
rs11075255_A	379.5	Disorders of iris and ciliary body	sense organs	0.88458	0.0555302	1.23679	0.110991	0.402988	54076	164	53912	284	FALSE	FALSE
rs2380949_G	536	Disorders of function of stomach	digestive	0.194119	0.0555325	0.885247	0.0636596	0.0950776	55197	1629	53568	62	FALSE	FALSE
rs1250095_T	327.6	Circadian rhythm sleep disorder	neurological	0.905654	0.0555359	1.45602	0.196225	0.378732	46183	52	46131	268	FALSE	FALSE
rs34351_C	519.8	Other diseases of respiratory system, NEC	respiratory	0.541302	0.0555373	0.863765	0.0764913	0.330008	56544	412	56132	82	FALSE	FALSE
rs6885132_G	283	Acquired hemolytic anemias	hematopoietic	0.151967	0.0555395	1.34333	0.154156	0.10179	40102	187	39915	75	FALSE	FALSE
rs4237150_C	753	Congenital anomalies of the eye	congenital anomalies	0.865619	0.0555401	1.28162	0.129594	0.411314	61633	120	61513	149	FALSE	FALSE
rs9901746_A	703	Diseases of nail, NOS	dermatologic	0.462127	0.0555423	0.874027	0.0703244	0.407101	57848	437	57411	618	FALSE	FALSE
rs8121252_T	727.6	Rupture of tendon, nontraumatic	musculoskeletal	0.441739	0.0555433	1.12419	0.0611437	0.34214	47349	592	46757	162	FALSE	FALSE
rs6103716_C	227.3	Benign neoplasm of pituitary gland and craniopharyngeal duct (pouch)	neoplasms	0.785122	0.055544	0.822836	0.101849	0.31486	61367	244	61123	78	FALSE	FALSE
rs2239525_G	327.32	Obstructive sleep apnea	neurological	0.987316	0.055546	0.955281	0.0238955	0.261425	52078	5694	46384	0	FALSE	FALSE
rs2239526_G	327.32	Obstructive sleep apnea	neurological	0.987316	0.055546	0.955281	0.0238955	0.261425	52078	5694	46384	0	FALSE	FALSE
rs7405696_C	251	Other disorders of pancreatic internal secretion	endocrine/metabolic	0.162676	0.0555468	0.851434	0.084005	0.406515	53442	307	53135	451	FALSE	FALSE
rs6817471_C	278	Overweight, obesity and other hyperalimentation	endocrine/metabolic	0.27269	0.0555499	1.0393	0.0201342	0.335477	56524	9495	47029	39	FALSE	FALSE
rs11650000_A	255.1	Adrenal hyperfunction	endocrine/metabolic	0.162504	0.0555516	1.1868	0.0894525	0.454001	53653	252	53401	167	FALSE	FALSE
rs12302189_A	523.3	Periodontitis (acute or chronic)	digestive	0.96324	0.0555599	0.631628	0.23999	0.0554632	57768	247	57521	106	FALSE	FALSE
rs2908289_A	10	Tuberculosis	infectious diseases	0.519313	0.0555644	0.658433	0.218285	0.17909	51491	95	51396	17	FALSE	FALSE
rs11042984_C	71	Human immunodeficiency virus [HIV] disease	infectious diseases	0.909185	0.0555774	0.897531	0.0564725	0.413287	50073	686	49387	218	FALSE	FALSE
rs2268570_G	297.2	Suicide or self-inflicted injury	mental disorders	0.813684	0.0555778	0.815642	0.10645	0.420222	36213	189	36024	202	FALSE	FALSE
rs4887810_A	132.1	Pediculosis and phthirus infestation	infectious diseases	0.276819	0.0555827	0.606921	0.260857	0.325934	59934	41	59893	322	FALSE	FALSE
rs62432360_C	332	Parkinson's disease	neurological	0.941075	0.0555836	1.15181	0.07383	0.178454	47099	593	46506	672	FALSE	FALSE
rs2380950_G	717	Polymyalgia Rheumatica	musculoskeletal	0.218511	0.0555843	0.756843	0.145538	0.09573	63068	347	62721	34	FALSE	FALSE
rs867635_T	389.1	Sensorineural hearing loss	sense organs	0.701077	0.0555881	1.09979	0.0496914	0.078978	57535	2810	54725	23	FALSE	FALSE
rs4775238_A	707.3	Chronic ulcer of unspecified site	dermatologic	0.142003	0.0555888	1.16468	0.0796398	0.416022	59855	321	59534	246	FALSE	FALSE
rs4513637_G	611.3	Lump or mass in breast	genitourinary	0.0814313	0.0555899	1.09483	0.0473274	0.175933	56618	1571	55047	565	FALSE	FALSE
rs6899343_T	225	Benign neoplasm of brain and other parts of nervous system	neoplasms	0.873949	0.0555909	0.870363	0.0725329	0.247556	60968	559	60409	488	FALSE	FALSE
rs925095_T	755	Congenital anomalies of limbs	congenital anomalies	0.945071	0.0555917	1.14044	0.0686507	0.381718	61231	447	60784	174	FALSE	FALSE
rs78028320_A	550.6	Incisional hernia	digestive	0.584573	0.0555984	1.11567	0.0571804	0.187757	54978	965	54013	305	FALSE	FALSE
rs62405452_A	302.1	Decreased libido	mental disorders	0.570043	0.055606	0.685379	0.197368	0.106873	36389	181	36208	8	FALSE	FALSE
rs62405453_A	302.1	Decreased libido	mental disorders	0.570043	0.055606	0.685379	0.197368	0.106873	36389	181	36208	8	FALSE	FALSE
rs62405454_C	302.1	Decreased libido	mental disorders	0.570043	0.055606	0.685379	0.197368	0.106873	36389	181	36208	8	FALSE	FALSE
rs4887810_A	800	Fracture of lower limb	injuries & poisonings	0.0246045	0.055611	1.06187	0.0313641	0.325944	52980	2412	50568	281	FALSE	FALSE
rs11075255_A	523	Gingival and periodontal diseases	digestive	0.935922	0.0556135	0.90427	0.0525728	0.401948	58112	777	57335	303	FALSE	FALSE
rs2908296_T	189.11	Malignant neoplasm of kidney, except pelvis	neoplasms	0.150549	0.0556175	1.13321	0.0653348	0.153846	61903	848	61055	65	FALSE	FALSE
rs4660895_T	818.2	Subarachnoid hemorrhage (injury)	injuries & poisonings	0.383601	0.0556178	0.762413	0.141727	0.295203	60953	136	60817	35	FALSE	FALSE
rs4237150_C	381.2	Eustachian tube disorders	sense organs	0.653012	0.0556187	1.06618	0.0334826	0.411447	56147	1889	54258	131	FALSE	FALSE
rs6749367_T	276.12	Hyposmolality and/or hyponatremia	endocrine/metabolic	0.483355	0.0556236	0.947341	0.0282639	0.253384	44036	3831	40205	328	FALSE	FALSE
rs12302189_A	381.1	Otitis media	sense organs	0.920834	0.0556248	1.13101	0.0643204	0.0555054	56517	2230	54287	101	FALSE	FALSE
rs11776904_C	367	Disorders of refraction and accommodation; blindness and low vision	sense organs	0.568516	0.0556278	0.930784	0.0374766	0.158089	59596	2981	56615	1032	FALSE	FALSE
rs62432360_C	289.1	Myelofibrosis	hematopoietic	0.752347	0.0556362	1.3317	0.149672	0.178205	45125	128	44997	654	FALSE	FALSE
rs7946714_C	327.71	Restless legs syndrome	neurological	0.535518	0.0556445	0.901272	0.0543147	0.215645	47439	1099	46340	51	FALSE	FALSE
rs2268569_T	337	Disorders of the autonomic nervous system	neurological	0.0854067	0.055646	0.771835	0.135325	0.0809295	47597	462	47135	10	FALSE	FALSE
rs11708903_G	721.1	Spondylosis without myelopathy	musculoskeletal	0.242852	0.055656	1.04802	0.0245069	0.454754	53043	3825	49218	73	FALSE	FALSE
rs13136239_A	378.5	Paralytic strabismus	sense organs	0.579519	0.0556568	1.24824	0.115867	0.331532	53764	159	53605	606	FALSE	FALSE
rs10039427_A	427.41	Ventricular fibrillation and flutter	circulatory system	0.511522	0.0556592	1.23682	0.111065	0.185924	37588	247	37341	156	FALSE	FALSE
rs10993460_C	765	Cervical radiculitis	symptoms	0.786832	0.055661	1.14279	0.0697481	0.0886238	56170	1164	55006	44	FALSE	FALSE
rs76369685_A	427.7	Tachycardia NOS	circulatory system	0.335097	0.0556614	0.91624	0.0457113	0.0578921	42631	5385	37246	290	FALSE	FALSE
rs1250590_A	333.2	Myoclonus	neurological	0.918181	0.0556616	1.216	0.102195	0.473133	46581	194	46387	800	FALSE	FALSE
rs6867984_A	302.1	Decreased libido	mental disorders	0.573147	0.0556622	0.68544	0.197366	0.106862	36388	181	36207	9	FALSE	FALSE
rs72727388_C	411.41	Aneurysm and dissection of heart	circulatory system	0.650251	0.0556642	0.721306	0.170716	0.273599	45912	103	45809	560	FALSE	FALSE
rs6136447_G	380.4	Impacted cerumen	sense organs	0.557158	0.0556643	0.901445	0.0542186	0.139282	59925	1595	58330	185	FALSE	FALSE
rs6031558_C	270.38	Other specified disorders of plasma protein metabolism	endocrine/metabolic	0.921537	0.0556717	1.19189	0.0917342	0.328764	59272	256	59016	23	FALSE	FALSE
rs2924447_A	289.9	Abnormality of red blood cells	hematopoietic	0.579216	0.0556731	1.31572	0.143386	0.142327	45364	169	45195	446	FALSE	FALSE
rs1016565_A	577.1	Acute pancreatitis	digestive	0.789547	0.0556742	0.880954	0.066237	0.309914	61259	565	60694	130	FALSE	FALSE
rs7405696_C	198.2	Secondary malignancy of respiratory organs	neoplasms	0.539421	0.0556762	1.06139	0.0311365	0.407797	46978	2279	44699	404	FALSE	FALSE
rs10766394_G	427.22	Atrial flutter	circulatory system	0.586771	0.0556794	1.0702	0.035458	0.376517	39390	1959	37431	66	FALSE	FALSE
rs6136447_G	395	Heart valve disorders	circulatory system	0.819934	0.0556809	0.944306	0.0299473	0.139424	56077	5779	50298	170	FALSE	FALSE
rs4237150_C	429.3	Symptoms involving cardiovascular system	circulatory system	0.62442	0.0556974	1.09381	0.0468616	0.410817	50458	950	49508	128	FALSE	FALSE
rs11042984_C	753.1	Congenital cataract and lens anomalies	congenital anomalies	0.818193	0.0556998	0.52173	0.34003	0.413409	61415	22	61393	274	FALSE	FALSE
rs2941257_T	994.2	Sepsis	injuries & poisonings	0.927189	0.0557114	1.05272	0.0268531	0.261053	60484	3777	56707	256	FALSE	FALSE
rs580240_T	430.1	Subarachnoid hemorrhage	circulatory system	0.045281	0.0557176	1.15975	0.0774632	0.486754	52772	338	52434	7	FALSE	FALSE
rs4237150_C	214	Lipoma	neoplasms	0.789944	0.0557179	0.888166	0.0619875	0.411936	61739	555	61184	149	FALSE	FALSE
rs11708067_G	90.2	Gonococcal infections	infectious diseases	0.0717296	0.0557205	1.45629	0.196471	0.235937	62930	61	62869	3	FALSE	FALSE
rs4701619_C	353	Nerve root and plexus disorders	neurological	0.874512	0.0557274	0.822923	0.101869	0.186579	54414	365	54049	70	FALSE	FALSE
rs11650000_A	859	Complication due to other implant and internal device	injuries & poisonings	0.223167	0.0557283	1.09892	0.0493037	0.4527	54482	842	53640	188	FALSE	FALSE
rs10734253_G	681.7	Cellulitis and abscess of trunk	dermatologic	0.453581	0.0557321	0.917706	0.0448888	0.43851	52675	1044	51631	95	FALSE	FALSE
rs10860209_A	316.1	Polyneuropathy due to drugs	mental disorders	0.166467	0.0557347	0.811891	0.108927	0.153268	47505	383	47122	285	FALSE	FALSE
rs1971152_C	275.53	Disorders of phosphorus metabolism	endocrine/metabolic	0.921446	0.0557389	1.09871	0.0492083	0.410919	55955	854	55101	429	FALSE	FALSE
rs8121252_T	589	Abnormal results of function study of kidney	genitourinary	0.613788	0.0557411	1.2189	0.103474	0.340579	46026	199	45827	160	FALSE	FALSE
rs724016_G	907	Injuries to the nervous system	injuries & poisonings	0.268304	0.0557496	0.853416	0.0828587	0.435774	62817	306	62511	16	FALSE	FALSE
rs34506303_G	367	Disorders of refraction and accommodation; blindness and low vision	sense organs	0.604939	0.0557613	0.930865	0.0374515	0.158327	59573	2978	56595	1056	FALSE	FALSE
rs12631733_T	803.2	Fracture of radius and ulna	injuries & poisonings	0.888189	0.055768	0.895838	0.0575038	0.159331	51936	1237	50699	143	FALSE	FALSE
rs3213571_C	250.15	Diabetes type 1 with peripheral circulatory disorders	endocrine/metabolic	0.708116	0.0557805	0.449629	0.417898	0.0847822	43942	74	43868	99	FALSE	FALSE
rs4400674_A	260.7	Polyphagia	endocrine/metabolic	0.444561	0.0557907	0.498922	0.363527	0.384289	43371	21	43350	1	FALSE	FALSE
rs2523506_T	145.5	Cancer of the mouth floor	neoplasms	0.754105	0.0557944	0.582422	0.282625	0.160928	61310	70	61240	26	FALSE	FALSE
rs10766395_C	220	Benign neoplasm of ovary	neoplasms	0.194895	0.0557972	1.21741	0.102857	0.384235	27586	195	27391	234	FALSE	FALSE
rs6749367_T	741.3	Difficulty in walking	musculoskeletal	0.705156	0.0558001	0.914186	0.0469109	0.254309	52794	1301	51493	384	FALSE	FALSE
rs3087948_T	807	Fracture of ribs	injuries & poisonings	0.95866	0.0558016	1.15046	0.0732853	0.187989	51346	579	50767	61	FALSE	FALSE
rs2133705_C	250.12	Type 1 diabetes with renal manifestations	endocrine/metabolic	0.545486	0.0558063	1.16666	0.080595	0.490704	43569	315	43254	751	FALSE	FALSE
rs10039427_A	440	Atherosclerosis	circulatory system	0.872576	0.0558126	0.923764	0.0414632	0.185729	53142	2259	50883	211	FALSE	FALSE
rs4433533_G	695.8	Other specified erythematous conditions	dermatologic	0.558399	0.0558276	0.827034	0.0993052	0.215382	53159	341	52818	15	FALSE	FALSE
rs55754152_A	818.2	Subarachnoid hemorrhage (injury)	injuries & poisonings	0.932539	0.0558352	0.481089	0.382626	0.0513937	60951	136	60815	38	FALSE	FALSE
rs2239525_G	157	Pancreatic cancer	neoplasms	0.97346	0.0558359	0.883404	0.0648286	0.259948	55663	660	55003	0	FALSE	FALSE
rs2239526_G	157	Pancreatic cancer	neoplasms	0.97346	0.0558359	0.883404	0.0648286	0.259948	55663	660	55003	0	FALSE	FALSE
rs2523506_T	343	Infantile cerebral palsy	neurological	0.270008	0.0558378	0.828715	0.0982474	0.161384	47579	457	47122	22	FALSE	FALSE
rs72979712_T	626	Disorders of menstruation and other abnormal bleeding from female genital tract	genitourinary	0.239672	0.0558434	0.89021	0.0608172	0.0533829	27181	3338	23843	29	FALSE	FALSE
rs10734253_G	604.1	Redundant prepuce and phimosis/BXO	genitourinary	0.484185	0.0558454	1.17515	0.0844014	0.434124	19810	300	19510	47	FALSE	FALSE
rs1510148_T	250.1	Type 1 diabetes	endocrine/metabolic	0.717038	0.0558463	0.933366	0.0360614	0.259748	45958	2182	43776	206	FALSE	FALSE
rs2564929_T	860	Bone marrow or stem cell transplant	neoplasms	0.451376	0.0558583	0.823839	0.101342	0.328254	63227	238	62989	16	FALSE	FALSE
rs6483215_A	31	Diseases due to other mycobacteria	infectious diseases	0.811749	0.0558637	0.721232	0.170909	0.235318	51473	116	51357	63	FALSE	FALSE
rs10771372_T	228	Hemangioma and lymphangioma, any site	neoplasms	0.596879	0.0558661	1.11223	0.055629	0.191305	61125	999	60126	499	FALSE	FALSE
rs4400674_A	447.1	Stricture of artery	circulatory system	0.823654	0.055867	0.802184	0.115277	0.385327	51237	168	51069	1	FALSE	FALSE
rs497273_C	979	Adverse drug events and drug allergies	injuries & poisonings	0.375096	0.0558671	1.07283	0.036768	0.344571	47858	1680	46178	241	FALSE	FALSE
rs11989843_G	735.22	Claw toe (acquired)	musculoskeletal	0.535746	0.0558676	1.80546	0.308992	0.195187	53974	26	53948	425	FALSE	FALSE
rs1250542_A	274.2	Crystal arthropathies	endocrine/metabolic	0.985309	0.0558678	1.20608	0.097998	0.374168	59766	216	59550	172	FALSE	FALSE
rs10116772_A	830	Dislocation	injuries & poisonings	0.744819	0.0558678	1.06649	0.0336687	0.409143	60320	1868	58452	55	FALSE	FALSE
rs1016565_A	965.1	Opiates and related narcotics causing adverse effects in therapeutic use	injuries & poisonings	0.49606	0.0558687	1.08417	0.0422636	0.310415	47612	1317	46295	110	FALSE	FALSE
rs2564929_T	743.21	Pathologic fracture of vertebrae	musculoskeletal	0.420393	0.0558687	0.826377	0.0997379	0.327841	52132	246	51886	14	FALSE	FALSE
rs11042985_G	753.1	Congenital cataract and lens anomalies	congenital anomalies	0.819771	0.0558699	0.521952	0.340044	0.413146	61448	22	61426	239	FALSE	FALSE
rs11708903_G	528.41	Cyst of the salivary gland	digestive	0.00033356	0.0558782	1.82972	0.315988	0.454476	58519	21	58498	80	FALSE	FALSE
rs6031558_C	70.3	Viral hepatitis C	infectious diseases	0.972178	0.0558796	0.921989	0.0424805	0.32884	50894	1324	49570	21	FALSE	FALSE
rs2380949_G	193	Thyroid cancer	neoplasms	0.204741	0.0558796	0.815834	0.106457	0.0955207	61751	615	61136	68	FALSE	FALSE
rs757209_A	747.13	Congenital anomalies of great vessels	congenital anomalies	0.515964	0.0558831	0.896076	0.057392	0.407664	58428	690	57738	559	FALSE	FALSE
rs6749367_T	110.2	Dermatomycoses	infectious diseases	0.414201	0.0558839	1.28342	0.130512	0.252413	53353	142	53211	379	FALSE	FALSE
rs117252445_A	255.1	Adrenal hyperfunction	endocrine/metabolic	0.589566	0.0558842	1.38131	0.168956	0.0559113	53719	252	53467	99	FALSE	FALSE
rs1510148_T	370.1	Corneal ulcer	sense organs	0.801695	0.0558851	0.765739	0.139604	0.261559	54072	153	53919	231	FALSE	FALSE
rs3775094_A	741	Symptoms and disorders of the joints	musculoskeletal	0.99481	0.0558877	0.960685	0.0209785	0.462561	56639	5074	51565	325	FALSE	FALSE
rs4812816_A	727.2	Bursitis disorders	musculoskeletal	0.416064	0.0558949	1.25854	0.120278	0.215741	47054	186	46868	42	FALSE	FALSE
rs11042984_C	696.42	Psoriatic arthropathy	dermatologic	0.664375	0.0558951	0.865316	0.0756649	0.412463	50636	376	50260	213	FALSE	FALSE
rs11085259_T	446.9	Arteritis NOS	circulatory system	0.752429	0.0558997	0.775325	0.133105	0.180393	51155	229	50926	152	FALSE	FALSE
rs757209_A	564.1	Irritable Bowel Syndrome	digestive	0.230441	0.0559024	0.936736	0.0341842	0.406096	42304	1909	40395	394	FALSE	FALSE
rs6483215_A	611.3	Lump or mass in breast	genitourinary	0.858883	0.0559087	0.919186	0.0440783	0.235718	57100	1587	55513	71	FALSE	FALSE
rs1250590_A	364.41	Keratoconus	sense organs	0.812906	0.0559145	1.59479	0.244149	0.47544	56087	35	56052	946	FALSE	FALSE
rs28582094_G	381.1	Otitis media	sense organs	0.443677	0.0559182	0.934087	0.0356679	0.266749	56572	2230	54342	41	FALSE	FALSE
rs12453443_G	564.1	Irritable Bowel Syndrome	digestive	0.274494	0.055921	0.93662	0.0342517	0.403228	42218	1907	40311	486	FALSE	FALSE
rs12493_T	530.5	Disorders of esophageal motility	digestive	0.728624	0.0559214	1.22806	0.107465	0.18723	37438	258	37180	51	FALSE	FALSE
rs2380949_G	244.4	Hypothyroidism NOS	endocrine/metabolic	0.165048	0.0559217	1.06017	0.0305651	0.0954667	56758	7497	49261	63	FALSE	FALSE
rs7405696_C	610.3	Fibrosclerosis of breast	genitourinary	0.758203	0.0559222	0.771911	0.135426	0.406836	28074	121	27953	257	FALSE	FALSE
rs8003022_G	193	Thyroid cancer	neoplasms	0.979728	0.0559222	1.11728	0.0580132	0.392636	61762	615	61147	52	FALSE	FALSE
rs7163757_T	972	Poisoning by agents primarily affecting the cardiovascular system	injuries & poisonings	0.930053	0.0559237	0.810948	0.109619	0.421665	46550	179	46371	29	FALSE	FALSE
rs6026591_A	942	Infusion and transfusion reaction	injuries & poisonings	0.794669	0.0559254	1.34713	0.155878	0.379601	48709	84	48625	133	FALSE	FALSE
rs3087948_T	535.1	Acute gastritis	digestive	0.775466	0.0559257	0.656741	0.219953	0.189187	53648	91	53557	63	FALSE	FALSE
rs6103716_C	514	Abnormal findings examination of lungs	respiratory	0.79137	0.0559291	1.04461	0.0228314	0.315102	57548	4919	52629	70	FALSE	FALSE
rs2941257_T	302.1	Decreased libido	mental disorders	0.571542	0.0559359	0.782752	0.128137	0.260534	36241	180	36061	165	FALSE	FALSE
rs4400674_A	251.1	Hypoglycemia	endocrine/metabolic	0.471305	0.0559362	0.894459	0.0583488	0.384958	39929	648	39281	1	FALSE	FALSE
rs2268570_G	447	Other disorders of arteries and arterioles	circulatory system	0.970708	0.0559377	0.923423	0.0416775	0.419059	52075	1250	50825	260	FALSE	FALSE
rs116761056_T	198.1	Secondary malignancy of lymph nodes	neoplasms	0.025429	0.0559396	0.819611	0.104068	0.0186942	48277	3337	44940	141	FALSE	FALSE
rs5210_A	733.2	Cyst of bone	musculoskeletal	0.183682	0.055942	1.38042	0.168656	0.376511	49733	71	49662	23	FALSE	FALSE
rs116761056_T	714.1	Rheumatoid arthritis	musculoskeletal	0.660492	0.0559433	0.757374	0.145384	0.0192034	54808	1695	53113	152	FALSE	FALSE
rs72979712_T	592	Cystitis and urethritis	genitourinary	0.793605	0.0559468	0.834749	0.0944957	0.0527358	47207	1366	45841	50	FALSE	FALSE
rs2133705_C	512.9	Other dyspnea	respiratory	0.30343	0.0559513	0.96723	0.0174315	0.48523	39811	9238	30573	692	FALSE	FALSE
rs1905505_A	627.21	Symptomatic artificial menopause	genitourinary	0.941366	0.0559534	1.18422	0.0884612	0.287352	24028	303	23725	147	FALSE	FALSE
rs7946714_C	224	Benign neoplasm of eye	neoplasms	0.597306	0.0559549	0.786303	0.125779	0.215251	61038	217	60821	57	FALSE	FALSE
rs3733227_C	272	Disorders of lipoid metabolism	endocrine/metabolic	0.0888512	0.0559549	1.02972	0.0153231	0.335807	58608	19149	39459	2	FALSE	FALSE
rs7693_T	618.6	Vaginal enterocele, congenital or acquired	genitourinary	0.304951	0.0559661	0.801034	0.116074	0.362239	34117	177	33940	33	FALSE	FALSE
rs4513637_G	110.1	Dermatophytosis	infectious diseases	0.219966	0.0559739	1.08165	0.0410665	0.176097	55160	2094	53066	541	FALSE	FALSE
rs72650616_A	428.4	Heart failure with preserved EF [Diastolic heart failure]	circulatory system	0.196451	0.055974	0.908359	0.0502894	0.107032	51975	2427	49548	90	FALSE	FALSE
rs16969990_T	795	Other and nonspecific abnormal cytological, histological and immunological findings	symptoms	0.877911	0.0559759	1.4365	0.189519	0.0694646	61938	162	61776	40	FALSE	FALSE
rs62405452_A	709.5	Dermatomyositis	dermatologic	0.312333	0.0559762	1.41745	0.182531	0.10699	52000	124	51876	10	FALSE	FALSE
rs62405453_A	709.5	Dermatomyositis	dermatologic	0.312333	0.0559762	1.41745	0.182531	0.10699	52000	124	51876	10	FALSE	FALSE
rs62405454_C	709.5	Dermatomyositis	dermatologic	0.312333	0.0559762	1.41745	0.182531	0.10699	52000	124	51876	10	FALSE	FALSE
rs6867984_A	709.5	Dermatomyositis	dermatologic	0.312333	0.0559762	1.41745	0.182531	0.10699	52000	124	51876	10	FALSE	FALSE
rs11075255_A	110	Dermatophytosis / Dermatomycosis	infectious diseases	0.9066	0.0559769	1.06121	0.0310849	0.40288	55565	2261	53304	290	FALSE	FALSE
rs4701619_C	303.3	Psychogenic disorder	mental disorders	0.914027	0.055981	0.696877	0.188965	0.1858	36281	120	36161	54	FALSE	FALSE
rs2523506_T	54	Herpes simplex	infectious diseases	0.36835	0.0559885	0.872322	0.0714745	0.160546	50378	810	49568	22	FALSE	FALSE
rs12302189_A	433.5	Cerebral aneurysm	circulatory system	0.952416	0.0559945	1.29821	0.136567	0.0552839	52755	408	52347	102	FALSE	FALSE
rs4775238_A	325	Phlebitis and thrombophlebitis of intracranial venous sinuses	neurological	0.22652	0.0559971	0.697548	0.188474	0.416091	61835	64	61771	264	FALSE	FALSE
rs10734253_G	531	Peptic ulcer (excl. esophageal)	digestive	0.4156	0.0559979	1.07541	0.0380412	0.438271	60952	1431	59521	127	FALSE	FALSE
rs6899342_G	394.4	Acute rheumatic heart disease	circulatory system	0.967286	0.0560014	0.608221	0.260184	0.248681	50412	53	50359	84	FALSE	FALSE
rs1125253_T	567	Peritonitis and retroperitoneal infections	digestive	0.153209	0.0560072	0.910747	0.0489227	0.275061	52232	1121	51111	375	FALSE	FALSE
rs1125251_T	567	Peritonitis and retroperitoneal infections	digestive	0.153209	0.0560072	0.910747	0.0489227	0.275061	52232	1121	51111	375	FALSE	FALSE
rs11708067_G	364.2	Corneal edema	sense organs	0.390026	0.0560073	1.40838	0.179195	0.236397	57029	75	56954	3	FALSE	FALSE
rs7946714_C	601.8	Other inflammatory disorders of male genital organs	genitourinary	0.435846	0.0560164	1.45121	0.194881	0.217781	20702	64	20638	19	FALSE	FALSE
rs10133035_T	287.4	Qualitative platelet defects	hematopoietic	0.611603	0.0560168	0.593447	0.273068	0.354061	47424	36	47388	328	FALSE	FALSE
rs1250109_C	758	Chromosomal anomalies and genetic disorders	congenital anomalies	0.321361	0.0560179	0.835275	0.0941938	0.172379	61034	458	60576	21	FALSE	FALSE
rs2924447_A	512.8	Cough	respiratory	0.17338	0.05603	0.955519	0.0238123	0.140465	41035	10247	30788	437	FALSE	FALSE
rs6136447_G	612.1	Galactorrhea	genitourinary	0.604839	0.0560341	0.546133	0.31657	0.139329	55480	65	55415	171	FALSE	FALSE
rs72648855_T	302.1	Decreased libido	mental disorders	0.582384	0.0560533	0.685868	0.197355	0.10683	36385	181	36204	14	FALSE	FALSE
rs72650615_C	302.1	Decreased libido	mental disorders	0.582384	0.0560533	0.685868	0.197355	0.10683	36385	181	36204	14	FALSE	FALSE
rs867635_T	250.22	Type 2 diabetes with renal manifestations	endocrine/metabolic	0.949333	0.0560587	1.126	0.0621108	0.0787895	45850	1902	43948	15	FALSE	FALSE
rs6103716_C	174.11	Malignant neoplasm of female breast	neoplasms	0.548028	0.0560588	1.06217	0.0315704	0.315878	30773	2618	28155	38	FALSE	FALSE
rs72979712_T	250.12	Type 1 diabetes with renal manifestations	endocrine/metabolic	0.698887	0.0560703	0.660314	0.217243	0.0521361	44240	319	43921	44	FALSE	FALSE
rs4887810_A	261.41	Rickets or osteomalacia	endocrine/metabolic	0.105269	0.0560742	0.627992	0.243517	0.325699	43184	47	43137	224	FALSE	FALSE
rs4513637_G	614.54	Abscess or ulceration of vulva	genitourinary	0.327918	0.0560758	1.51783	0.218421	0.176222	30856	57	30799	301	FALSE	FALSE
rs10116772_A	735	Acquired foot deformities	musculoskeletal	0.739497	0.0560804	1.06536	0.0331388	0.409671	56250	1941	54309	50	FALSE	FALSE
rs12302189_A	204.3	Monocytic leukemia	neoplasms	0.908068	0.0560806	1.78359	0.302881	0.0552853	60016	64	59952	116	FALSE	FALSE
rs1848068_T	272	Disorders of lipoid metabolism	endocrine/metabolic	0.100676	0.0560813	1.02971	0.0153265	0.3359	58574	19143	39431	38	FALSE	FALSE
rs10993460_C	535.9	Gastritis and duodenitis, NOS	digestive	0.8795	0.0560848	0.762948	0.14163	0.088214	53971	392	53579	41	FALSE	FALSE
rs7693_T	350.2	Abnormality of gait	neurological	0.322693	0.0560864	0.951102	0.0262432	0.36385	57128	3434	53694	58	FALSE	FALSE
rs2971670_T	317.1	Alcoholism	mental disorders	0.448447	0.0560908	1.10319	0.0514076	0.177534	48633	1272	47361	39	FALSE	FALSE
rs580240_T	81	Infection/inflammation of internal prosthetic device; implant; and graft	infectious diseases	0.0811176	0.0560942	1.0751	0.0379082	0.485315	60301	1434	58867	6	FALSE	FALSE
rs13282002_C	755	Congenital anomalies of limbs	congenital anomalies	0.571887	0.056097	0.82683	0.0995434	0.158771	61006	447	60559	411	FALSE	FALSE
rs2380949_G	117	Mycoses	infectious diseases	0.248555	0.0560982	0.824018	0.101327	0.095634	54191	665	53526	54	FALSE	FALSE
rs2285676_G	733.2	Cyst of bone	musculoskeletal	0.193087	0.0560998	1.38017	0.168672	0.376581	49733	71	49662	22	FALSE	FALSE
rs6889788_A	353	Nerve root and plexus disorders	neurological	0.876491	0.0561061	0.823171	0.101869	0.186526	54424	365	54059	60	FALSE	FALSE
rs10860209_A	513	Respiratory abnormalities	respiratory	0.0623707	0.0561133	0.913553	0.0473334	0.152206	59761	1927	57834	353	FALSE	FALSE
rs2523504_T	503	Pulmonary congestion and hypostasis	respiratory	0.959322	0.0561184	0.930146	0.0379108	0.260337	45080	1937	43143	1	FALSE	FALSE
rs11042984_C	770	Myalgia and myositis unspecified	symptoms	0.672176	0.0561203	0.951017	0.0262934	0.413636	59944	3287	56657	269	FALSE	FALSE
rs11890449_T	196	Radiotherapy	neoplasms	0.971763	0.0561241	0.865311	0.0757387	0.0510561	47154	2125	45029	42	FALSE	FALSE
rs7405696_C	301	Personality disorders	mental disorders	0.0102135	0.0561243	0.863689	0.076721	0.407947	36278	369	35909	325	FALSE	FALSE
rs8074454_C	871	Open wounds of extremities	injuries & poisonings	0.412202	0.0561287	0.928624	0.0387696	0.330177	57245	1595	55650	19	FALSE	FALSE
rs1016565_A	599.9	Other abnormality of urination	genitourinary	0.269229	0.056133	1.07536	0.0380406	0.310205	46537	1687	44850	99	FALSE	FALSE
rs1971152_C	586.12	Vesicoureteral reflux	genitourinary	0.957952	0.0561335	1.18552	0.0890983	0.410718	45922	263	45659	338	FALSE	FALSE
rs2268570_G	536.7	Complications of gastrostomy, colostomy and enterostomy	digestive	0.936569	0.0561362	1.12773	0.0629356	0.420094	53882	523	53359	281	FALSE	FALSE
rs6889788_A	530.5	Disorders of esophageal motility	digestive	0.732547	0.0561435	1.22784	0.107471	0.187241	37441	258	37183	48	FALSE	FALSE
rs9901746_A	706.2	Sebaceous cyst	dermatologic	0.2602	0.0561556	0.924721	0.0409791	0.406914	56910	1303	55607	611	FALSE	FALSE
rs11085259_T	276.6	Fluid overload	endocrine/metabolic	0.169819	0.0561557	1.071	0.0359134	0.181275	43194	2806	40388	123	FALSE	FALSE
rs7693_T	385.5	Tympanosclerosis and middle ear disease related to otitis media	sense organs	0.129695	0.0561576	0.695827	0.18989	0.364627	54394	68	54326	54	FALSE	FALSE
rs3802113_G	704	Diseases of hair and hair follicles	dermatologic	0.665089	0.0561649	0.899534	0.0554411	0.165232	59241	1296	57945	56	FALSE	FALSE
rs1364809_C	459.7	Blood vessel replaced	circulatory system	0.192343	0.0561773	1.72538	0.285624	0.0256793	50605	159	50446	7	FALSE	FALSE
rs4930046_A	550.5	Ventral hernia	digestive	0.643933	0.0561833	1.0961	0.0480515	0.481303	54607	893	53714	612	FALSE	FALSE
rs4984980_A	782.6	Pallor and flushing	symptoms	0.594151	0.0561892	1.20663	0.0983642	0.188816	50973	308	50665	572	FALSE	FALSE
rs12493_T	303.3	Psychogenic disorder	mental disorders	0.907837	0.0561926	0.697103	0.188958	0.185726	36282	120	36162	53	FALSE	FALSE
rs777355_A	736.2	Acquired deformities of finger	musculoskeletal	0.147731	0.0561941	1.29208	0.134197	0.481686	54194	113	54081	286	FALSE	FALSE
rs12302189_A	149.2	Cancer of nasopharynx	neoplasms	0.93505	0.0561949	1.6229	0.25358	0.0554105	61261	100	61161	113	FALSE	FALSE
rs3213571_C	465.4	Acute laryngitis and tracheitis	respiratory	0.91533	0.0561975	0.683983	0.198912	0.0831425	45422	231	45191	96	FALSE	FALSE
rs12453443_G	191	Manlignant and unknown neoplasms of brain and nervous system	neoplasms	0.0107419	0.0562001	0.910757	0.048955	0.404044	61085	898	60187	725	FALSE	FALSE
rs11989843_G	368	Visual disturbances	sense organs	0.709878	0.0562026	0.927328	0.0395129	0.195231	59568	2209	57359	479	FALSE	FALSE
rs12631733_T	378.5	Paralytic strabismus	sense organs	0.93096	0.0562033	1.30369	0.138888	0.160253	54205	162	54043	147	FALSE	FALSE
rs6889788_A	303.3	Psychogenic disorder	mental disorders	0.909591	0.0562041	0.697114	0.188959	0.185738	36285	120	36165	50	FALSE	FALSE
rs2380950_G	710	Osteomyelitis, periostitis, and other infections involving bone	musculoskeletal	0.0298078	0.056212	0.875767	0.069475	0.0967657	53211	1359	51852	27	FALSE	FALSE
rs1125253_T	415.1	Acute pulmonary heart disease	circulatory system	0.263369	0.0562128	0.922416	0.0422959	0.274465	52391	1518	50873	378	FALSE	FALSE
rs1125251_T	415.1	Acute pulmonary heart disease	circulatory system	0.263369	0.0562128	0.922416	0.0422959	0.274465	52391	1518	50873	378	FALSE	FALSE
rs11776904_C	303.3	Psychogenic disorder	mental disorders	0.68424	0.0562131	0.676074	0.205015	0.158542	35754	118	35636	631	FALSE	FALSE
rs10766394_G	295.2	Paranoid disorders	mental disorders	0.0493232	0.0562204	1.20323	0.0968984	0.377577	36382	220	36162	60	FALSE	FALSE
rs13136239_A	695.41	Cutaneous lupus erythematosus	dermatologic	0.174336	0.0562242	1.23892	0.112208	0.331616	51133	171	50962	579	FALSE	FALSE
rs1848067_T	715.3	Spinal enthesopathy	musculoskeletal	0.753943	0.0562269	1.39494	0.174333	0.360598	53274	67	53207	50	FALSE	FALSE
rs7531911_G	250.24	Type 2 diabetes with neurological manifestations	endocrine/metabolic	0.159429	0.0562348	0.935248	0.0350637	0.295756	46278	2344	43934	29	FALSE	FALSE
rs6128461_T	942	Infusion and transfusion reaction	injuries & poisonings	0.786909	0.0562368	1.34661	0.155871	0.379725	48788	84	48704	49	FALSE	FALSE
rs2403205_T	187.2	Malignant neoplasm of testis	neoplasms	0.2402	0.0562371	1.28828	0.132677	0.37167	25528	117	25411	72	FALSE	FALSE
rs10766395_C	270.21	Disorders of urea cycle metabolism	endocrine/metabolic	0.166866	0.0562411	1.4192	0.183375	0.381047	58603	60	58543	519	FALSE	FALSE
rs1016565_A	722.1	Displacement of intervertebral disc	musculoskeletal	0.745968	0.056244	1.08867	0.0445015	0.309833	50369	1183	49186	100	FALSE	FALSE
rs144155527_T	727.1	Synovitis and tenosynovitis	musculoskeletal	0.123437	0.0562457	0.753668	0.148132	0.0178049	48582	1790	46792	127	FALSE	FALSE
rs7163757_T	242.2	Toxic multinodular goiter	endocrine/metabolic	0.917824	0.0562477	0.776618	0.132421	0.422888	49396	122	49274	35	FALSE	FALSE
rs6485473_G	508	Pulmonary collapse; interstitial and compensatory emphysema	respiratory	0.709393	0.0562498	1.03444	0.0177383	0.315795	52610	9518	43092	60	FALSE	FALSE
rs35533056_A	250.5	Glycosuria or Acetonuria	endocrine/metabolic	0.80026	0.0562515	0.649899	0.225731	0.384288	43768	48	43720	250	FALSE	FALSE
rs6899342_G	442.11	Abdominal aortic aneurysm	circulatory system	0.957611	0.0562536	0.881157	0.0662732	0.248496	51695	709	50986	88	FALSE	FALSE
rs3775094_A	145.5	Cancer of the mouth floor	neoplasms	0.996056	0.0562581	0.719501	0.172443	0.462623	61013	70	60943	338	FALSE	FALSE
rs6817471_C	457	Encounter for long-term (current) use of anticoagulants, antithrombotics, aspirin	circulatory system	0.433371	0.056259	1.05418	0.0276407	0.335419	48095	3345	44750	34	FALSE	FALSE
rs72727388_C	368.2	Diplopia and disorders of binocular vision	sense organs	0.470428	0.0562602	0.876463	0.069073	0.273098	57721	570	57151	699	FALSE	FALSE
rs11564710_A	619	Noninflammatory female genital disorders	genitourinary	0.756048	0.0562661	0.934022	0.0357553	0.41723	32693	1745	30948	78	FALSE	FALSE
rs11075255_A	285.22	Anemia in neoplastic disease	hematopoietic	0.815692	0.056269	0.939667	0.0325991	0.401656	41919	2127	39792	221	FALSE	FALSE
rs10766394_G	733.2	Cyst of bone	musculoskeletal	0.135357	0.05628	1.37972	0.168626	0.376346	49683	71	49612	78	FALSE	FALSE
rs7693_T	345.3	Convulsions	neurological	0.646693	0.0562881	0.948619	0.0276343	0.36452	50229	3131	47098	49	FALSE	FALSE
rs12746673_C	433.1	Occlusion and stenosis of precerebral arteries	circulatory system	0.614071	0.0562889	0.92666	0.0399041	0.208295	53837	2189	51648	868	FALSE	FALSE
rs11776904_C	250.41	Impaired fasting glucose	endocrine/metabolic	0.716997	0.0562894	1.12183	0.060229	0.157679	44283	1022	43261	762	FALSE	FALSE
rs3802113_G	288.11	Neutropenia	hematopoietic	0.0791434	0.0562898	0.915173	0.0464388	0.165809	47431	1852	45579	46	FALSE	FALSE
rs757209_A	706	Diseases of sebaceous glands	dermatologic	0.308112	0.0562913	0.947242	0.0283953	0.40682	58435	2768	55667	563	FALSE	FALSE
rs1250590_A	199	Neoplasm of uncertain behavior	neoplasms	0.698157	0.0562937	1.0576	0.0293407	0.474691	46861	2510	44351	780	FALSE	FALSE
rs12493_T	353	Nerve root and plexus disorders	neurological	0.873606	0.0562966	0.823299	0.101867	0.186512	54420	365	54055	64	FALSE	FALSE
rs4433533_G	710.19	Unspecified osteomyelitis	musculoskeletal	0.236897	0.0563044	0.887179	0.0627182	0.21497	52677	814	51863	14	FALSE	FALSE
rs6136447_G	274.21	Chondrocalcinosis	endocrine/metabolic	0.737846	0.0563056	0.727626	0.166592	0.139395	59744	195	59549	177	FALSE	FALSE
rs1016565_A	715.2	Ankylosing spondylitis	musculoskeletal	0.275146	0.0563056	1.27245	0.126239	0.309707	53281	137	53144	116	FALSE	FALSE
rs13136239_A	433.1	Occlusion and stenosis of precerebral arteries	circulatory system	0.383058	0.0563099	1.06589	0.0334321	0.330927	54092	2206	51886	600	FALSE	FALSE
rs6438788_G	223	Benign neoplasm of kidney and other urinary organs	neoplasms	0.36774	0.0563107	0.685358	0.197951	0.463143	47874	55	47819	64	FALSE	FALSE
rs1250590_A	288.1	Decreased white blood cell count	hematopoietic	0.742872	0.0563129	0.944489	0.0299231	0.475649	47288	2388	44900	793	FALSE	FALSE
rs11085259_T	411.1	Unstable angina (intermediate coronary syndrome)	circulatory system	0.376987	0.056314	1.08849	0.0444261	0.179863	48095	1891	46204	144	FALSE	FALSE
rs6790843_A	727.6	Rupture of tendon, nontraumatic	musculoskeletal	0.660742	0.0563196	0.88849	0.0619485	0.372906	47457	592	46865	46	FALSE	FALSE
rs7632381_C	710.11	Acute osteomyelitis	musculoskeletal	0.532956	0.056322	0.866086	0.0753305	0.436729	52236	369	51867	9	FALSE	FALSE
rs1848068_T	278	Overweight, obesity and other hyperalimentation	endocrine/metabolic	0.272576	0.0563346	1.03917	0.0201339	0.335441	56527	9497	47030	36	FALSE	FALSE
rs10734253_G	250.42	Other abnormal glucose	endocrine/metabolic	0.290559	0.0563348	0.960864	0.0209188	0.43941	49464	5584	43880	95	FALSE	FALSE
rs10133035_T	170	Cancer of bone and connective tissue	neoplasms	0.680124	0.0563349	0.90711	0.0510847	0.352745	62239	883	61356	442	FALSE	FALSE
rs1519480_C	586.12	Vesicoureteral reflux	genitourinary	0.227469	0.0563378	0.83027	0.0974653	0.32531	46242	265	45977	2	FALSE	FALSE
rs6026591_A	711.1	Pyogenic arthritis	musculoskeletal	0.536359	0.056345	1.16817	0.0814494	0.380529	52067	314	51753	131	FALSE	FALSE
rs2908289_A	8	Intestinal infection	infectious diseases	0.532459	0.0563463	0.902784	0.053592	0.178652	61522	1284	60238	20	FALSE	FALSE
rs10464106_C	709.5	Dermatomyositis	dermatologic	0.319321	0.0563487	1.41674	0.182546	0.107055	52006	124	51882	3	FALSE	FALSE
rs2133705_C	782.3	Edema	symptoms	0.051157	0.0563492	1.03894	0.0200202	0.489211	56307	5898	50409	935	FALSE	FALSE
rs2948567_T	736.6	Unequal leg length (acquired)	musculoskeletal	0.903025	0.0563556	0.71135	0.178481	0.332998	54152	82	54070	297	FALSE	FALSE
rs580240_T	535.2	Atrophic gastritis	digestive	0.185675	0.0563558	1.1253	0.0618631	0.486649	54152	537	53615	5	FALSE	FALSE
rs1971152_C	441.1	Acute vascular insufficiency of intestine	circulatory system	0.838361	0.0563579	0.799689	0.117139	0.411093	50868	159	50709	377	FALSE	FALSE
rs6867984_A	572	Ascites (non malignant)	digestive	0.430273	0.0563589	1.09147	0.0458678	0.106922	49162	2495	46667	9	FALSE	FALSE
rs72727388_C	735.23	Hallux rigidus	musculoskeletal	0.687769	0.0563604	0.794305	0.120681	0.273308	53919	196	53723	669	FALSE	FALSE
rs3775094_A	389.5	Disorders of acoustic nerve	sense organs	0.985322	0.0563608	0.636349	0.236873	0.462688	54500	39	54461	299	FALSE	FALSE
rs2894536_C	286.7	Other and unspecified coagulation defects	hematopoietic	0.194232	0.0563639	0.910389	0.0491997	0.1598	49080	1707	47373	360	FALSE	FALSE
rs1250109_C	713.5	Arthropathy associated with neurological disorders	musculoskeletal	0.167643	0.056365	0.71921	0.172729	0.172422	52006	149	51857	18	FALSE	FALSE
rs6899343_T	263	Other nutritional deficiency	endocrine/metabolic	0.70761	0.0563757	1.13523	0.0664717	0.247741	43600	585	43015	364	FALSE	FALSE
rs10734253_G	585.1	Acute renal failure	genitourinary	0.176103	0.0563768	1.03619	0.0186327	0.439126	53126	7237	45889	106	FALSE	FALSE
rs6899343_T	440.22	Atherosclerosis of native arteries of the extremities with intermittent claudication	circulatory system	0.920574	0.0563776	0.866807	0.0749117	0.247549	51206	537	50669	420	FALSE	FALSE
rs78028320_A	567	Peritonitis and retroperitoneal infections	digestive	0.250263	0.0563797	1.10683	0.0531943	0.187844	52320	1118	51202	294	FALSE	FALSE
rs12531914_A	649	Other conditions or status of the mother complicating pregnancy, childbirth, or the puerperium	pregnancy complications	0.901442	0.0563804	1.08776	0.044087	0.268447	34247	1420	32827	77	FALSE	FALSE
rs11042985_G	507	Pleurisy; pleural effusion	respiratory	0.888707	0.0563825	0.96355	0.01946	0.412856	49757	6785	42972	208	FALSE	FALSE
rs7531911_G	706.8	Other specified diseases of sebaceous glands	dermatologic	0.0676812	0.0563856	1.15817	0.0769601	0.29492	56534	391	56143	36	FALSE	FALSE
rs7693_T	395.3	Nonrheumatic tricuspid valve disorders	circulatory system	0.540925	0.0563906	0.886473	0.0631573	0.364497	50962	576	50386	55	FALSE	FALSE
rs4660895_T	612.1	Galactorrhea	genitourinary	0.432887	0.0563944	1.41613	0.182355	0.295161	55612	65	55547	30	FALSE	FALSE
rs11650000_A	575.1	Cholangitis	digestive	0.116453	0.0563954	0.85669	0.0810702	0.452999	56999	316	56683	195	FALSE	FALSE
rs7531911_G	600	Hyperplasia of prostate	genitourinary	0.363228	0.056396	0.938727	0.0331404	0.295389	23745	3099	20646	12	FALSE	FALSE
rs9489217_C	38	Septicemia	infectious diseases	0.873345	0.0564371	1.04074	0.0209328	0.449577	56502	5108	51394	21	FALSE	FALSE
rs1971152_C	430	Intracranial hemorrhage	circulatory system	0.628305	0.0564426	0.919308	0.0441045	0.411306	53183	1117	52066	408	FALSE	FALSE
rs16860758_G	204.12	Lymphoid leukemia, chronic	neoplasms	0.666566	0.0564499	1.25419	0.118735	0.184759	59656	208	59448	651	FALSE	FALSE
rs56149656_G	687.1	Rash and other nonspecific skin eruption	dermatologic	0.0773731	0.0564598	0.929288	0.0384473	0.105976	51724	4132	47592	66	FALSE	FALSE
rs10814915_T	560.3	Peritoneal or intestinal adhesions	digestive	0.53315	0.0564676	1.23073	0.108843	0.426527	40852	170	40682	77	FALSE	FALSE
rs7693_T	300.1	Anxiety disorder	mental disorders	0.188831	0.0564739	0.967763	0.0171796	0.363636	45694	9517	36177	47	FALSE	FALSE
rs2908296_T	259	Other endocrine disorders	endocrine/metabolic	0.198878	0.0564741	0.836216	0.0937782	0.153661	54015	502	53513	50	FALSE	FALSE
rs10814915_T	580.11	Proliferative glomerulonephritis	genitourinary	0.680083	0.0564768	1.29803	0.136761	0.427056	46008	107	45901	85	FALSE	FALSE
rs6485473_G	480.13	MRSA pneumonia	respiratory	0.745993	0.0564771	1.22627	0.106943	0.316088	47395	190	47205	59	FALSE	FALSE
rs16969990_T	274.21	Chondrocalcinosis	endocrine/metabolic	0.856852	0.0564825	1.39755	0.175494	0.0694948	59875	195	59680	36	FALSE	FALSE
rs7531911_G	253	Disorders of the pituitary gland and its hypothalamic control	endocrine/metabolic	0.247527	0.0564881	1.10764	0.0536013	0.294609	54350	823	53527	35	FALSE	FALSE
rs9489217_C	369	Infection of the eye	sense organs	0.948605	0.056495	0.928578	0.0388533	0.451304	55497	1376	54121	20	FALSE	FALSE
rs10133035_T	453	Chronic venous hypertension	circulatory system	0.718008	0.0564962	0.53528	0.327689	0.352915	44498	27	44471	322	FALSE	FALSE
rs8121252_T	714	Rheumatoid arthritis and other inflammatory polyarthropathies	musculoskeletal	0.103505	0.0564966	0.942045	0.0313037	0.341588	55526	2444	53082	195	FALSE	FALSE
rs4400674_A	497	Bronchitis	respiratory	0.884979	0.0564984	0.895053	0.0581345	0.386177	48672	649	48023	1	FALSE	FALSE
rs12746673_C	649.1	Diabetes or abnormal glucose tolerance complicating pregnancy	pregnancy complications	0.112967	0.056501	1.1563	0.076149	0.210455	32912	515	32397	525	FALSE	FALSE
rs10766395_C	394.2	Mitral valve disease	circulatory system	0.268143	0.0565118	1.15264	0.0744909	0.380372	50373	376	49997	469	FALSE	FALSE
rs11075255_A	965.3	Salicylates causing adverse effects in therapeutic use	injuries & poisonings	0.721526	0.056512	1.75671	0.295449	0.40226	46189	23	46166	249	FALSE	FALSE
rs1411435_G	710	Osteomyelitis, periostitis, and other infections involving bone	musculoskeletal	0.0155963	0.0565196	0.875898	0.0694838	0.0968261	53183	1358	51825	58	FALSE	FALSE
rs234866_A	394	Rheumatic disease of the heart valves	circulatory system	0.680825	0.0565262	1.06455	0.0328042	0.306344	52645	2322	50323	128	FALSE	FALSE
rs1905505_A	870.3	Other open wound of head and face	injuries & poisonings	0.734747	0.0565298	1.18122	0.0873377	0.289882	55671	304	55367	306	FALSE	FALSE
rs3733227_C	555	Inflammatory bowel disease and other gastroenteritis and colitis	digestive	0.288407	0.0565329	1.0609	0.0310017	0.336385	43196	2447	40749	2	FALSE	FALSE
rs12302189_A	287.31	Primary thrombocytopenia	hematopoietic	0.804015	0.0565376	1.33616	0.151977	0.0557665	47941	325	47616	91	FALSE	FALSE
rs79896666_C	153	Colorectal cancer	neoplasms	0.162731	0.0565494	0.87015	0.0729447	0.056586	52619	2030	50589	123	FALSE	FALSE
rs78551082_T	153	Colorectal cancer	neoplasms	0.162731	0.0565494	0.87015	0.0729447	0.056586	52619	2030	50589	123	FALSE	FALSE
rs74628648_T	153	Colorectal cancer	neoplasms	0.162731	0.0565494	0.87015	0.0729447	0.056586	52619	2030	50589	123	FALSE	FALSE
rs6899343_T	395.3	Nonrheumatic tricuspid valve disorders	circulatory system	0.965899	0.0565512	1.13783	0.0677193	0.248104	50620	570	50050	413	FALSE	FALSE
rs2523507_G	157	Pancreatic cancer	neoplasms	0.973579	0.056555	0.883721	0.0648303	0.259896	55655	660	54995	8	FALSE	FALSE
rs3802113_G	690	Erythematosquamous dermatosis	dermatologic	0.746183	0.0565559	0.870762	0.0725784	0.164749	53545	767	52778	53	FALSE	FALSE
rs6483215_A	228	Hemangioma and lymphangioma, any site	neoplasms	0.480571	0.0565611	0.901353	0.0544706	0.236308	61534	1009	60525	78	FALSE	FALSE
rs1250095_T	292.2	Mild cognitive impairment	mental disorders	0.941828	0.0565637	1.12699	0.0627018	0.380263	49809	536	49273	272	FALSE	FALSE
rs13282002_C	286.4	Acquired coagulation factor deficiency	hematopoietic	0.787023	0.056568	0.666592	0.212719	0.159002	47493	109	47384	335	FALSE	FALSE
rs2908297_T	283.1	Autoimmune hemolytic anemias	hematopoietic	0.243247	0.0565718	0.546707	0.316711	0.155395	40040	60	39980	10	FALSE	FALSE
rs11776904_C	367.8	Hypermetropia	sense organs	0.718865	0.0565718	0.813621	0.108182	0.158438	56994	379	56615	981	FALSE	FALSE
rs4775238_A	710.12	Chronic osteomyelitis	musculoskeletal	0.0071574	0.0565723	1.12457	0.061578	0.416849	52212	542	51670	218	FALSE	FALSE
rs12593201_A	947	Urticaria	dermatologic	0.483185	0.0565749	0.880594	0.0666945	0.268152	49360	622	48738	13	FALSE	FALSE
rs2908297_T	201	Hodgkin's disease	neoplasms	0.134958	0.0565766	1.34886	0.156964	0.156385	60169	128	60041	20	FALSE	FALSE
rs11708067_G	198.7	Secondary malignant neoplasm of skin	neoplasms	0.241572	0.0565783	0.847724	0.0866487	0.235595	45470	406	45064	1	FALSE	FALSE
rs13136239_A	804	Fracture of hand or wrist	injuries & poisonings	0.874635	0.0565862	1.10151	0.0507109	0.331216	51154	879	50275	588	FALSE	FALSE
rs62405452_A	572	Ascites (non malignant)	digestive	0.433301	0.0565869	1.09138	0.045868	0.10693	49163	2495	46668	8	FALSE	FALSE
rs62405453_A	572	Ascites (non malignant)	digestive	0.433301	0.0565869	1.09138	0.045868	0.10693	49163	2495	46668	8	FALSE	FALSE
rs62405454_C	572	Ascites (non malignant)	digestive	0.433301	0.0565869	1.09138	0.045868	0.10693	49163	2495	46668	8	FALSE	FALSE
rs3213571_C	714	Rheumatoid arthritis and other inflammatory polyarthropathies	musculoskeletal	0.844993	0.0565877	0.899414	0.0556062	0.0834712	55594	2448	53146	121	FALSE	FALSE
rs11989843_G	726	Peripheral enthesopathies and allied syndromes	musculoskeletal	0.947958	0.056593	1.04784	0.024511	0.19584	52714	6153	46561	416	FALSE	FALSE
rs2924447_A	750.2	Lower gastrointestinal congenital anomalies	congenital anomalies	0.618216	0.0565995	1.22636	0.107037	0.141738	59028	323	58705	580	FALSE	FALSE
rs4513637_G	281.9	Deficiency anemias	hematopoietic	0.906699	0.0566008	1.20973	0.0998758	0.175483	39927	316	39611	402	FALSE	FALSE
rs1016565_A	283.2	Non-autoimmune hemolytic anemias	hematopoietic	0.107728	0.0566073	0.704623	0.183647	0.30953	39988	81	39907	85	FALSE	FALSE
rs9901746_A	946	Anaphylactic shock NOS	injuries & poisonings	0.0337421	0.0566096	0.81589	0.106738	0.40728	48447	192	48255	521	FALSE	FALSE
rs234866_A	318	Tobacco use disorder	mental disorders	0.476784	0.0566133	0.964823	0.0187854	0.307494	55419	8129	47290	133	FALSE	FALSE
rs1250095_T	635.2	Antepartum hemorrhage, abruptio placentae, and placenta previa	pregnancy complications	0.413187	0.0566195	0.826641	0.0998747	0.379641	32727	228	32499	176	FALSE	FALSE
rs6899342_G	795.81	Elevated carcinoembryonic antigen [CEA]	symptoms	0.885852	0.0566236	0.795842	0.119795	0.24797	61935	214	61721	100	FALSE	FALSE
rs2268569_T	599	Other symptoms/disorders or the urinary system	genitourinary	0.704926	0.0566251	0.944288	0.0300726	0.0815574	54526	9588	44938	9	FALSE	FALSE
rs72979712_T	656.22	Interstitial emphysema and related conditions of newborn	pregnancy complications	0.630415	0.0566271	0.145413	1.01154	0.052322	61714	55	61659	65	FALSE	FALSE
rs6103716_C	362.6	Peripheral retinal degenerations	sense organs	0.391398	0.0566342	0.739217	0.158523	0.314167	56532	106	56426	73	FALSE	FALSE
rs4513637_G	153	Colorectal cancer	neoplasms	0.065398	0.0566343	0.920148	0.0436595	0.175307	52234	2012	50222	523	FALSE	FALSE
rs4701619_C	530.5	Disorders of esophageal motility	digestive	0.742605	0.0566361	1.22736	0.107477	0.187301	37437	258	37179	52	FALSE	FALSE
rs10937714_C	212	Benign neoplasm of respiratory and intrathoracic organs	neoplasms	0.0941891	0.0566392	0.780497	0.130018	0.212443	62438	206	62232	680	FALSE	FALSE
rs1905505_A	733.2	Cyst of bone	musculoskeletal	0.667183	0.0566414	0.674121	0.20689	0.287992	49484	70	49414	276	FALSE	FALSE
rs6026592_A	743	Osteoporosis, osteopenia and pathological fracture	musculoskeletal	0.109258	0.056644	0.963066	0.0197442	0.380088	58843	7070	51773	152	FALSE	FALSE
rs867635_T	681.6	Cellulitis and abscess of foot, toe	dermatologic	0.648915	0.0566475	0.729308	0.165612	0.0788568	52031	332	51699	22	FALSE	FALSE
rs12593201_A	38.2	Gram positive septicemia	infectious diseases	0.353369	0.0566542	0.880595	0.0667156	0.26732	52022	619	51403	11	FALSE	FALSE
rs12631733_T	477	Epistaxis or throat hemorrhage	respiratory	0.948859	0.0566575	0.870883	0.072535	0.159945	42871	788	42083	120	FALSE	FALSE
rs3213571_C	327.72	Sleep related leg cramps	neurological	0.906456	0.0566576	1.9065	0.338557	0.0835456	46328	36	46292	97	FALSE	FALSE
rs6026592_A	942	Infusion and transfusion reaction	injuries & poisonings	0.822798	0.056658	1.346	0.155899	0.379919	48713	84	48629	128	FALSE	FALSE
rs12493_T	427.4	Cardiac arrest and ventricular fibrillation	circulatory system	0.643515	0.0566614	1.13936	0.0684523	0.186529	38120	684	37436	52	FALSE	FALSE
rs3802113_G	473.3	Paralysis/spasm of vocal cords or larynx	respiratory	0.559166	0.0566643	1.18269	0.0880404	0.165406	42580	428	42152	41	FALSE	FALSE
rs10937714_C	585.33	Chronic Kidney Disease, Stage III	genitourinary	0.206481	0.0566663	1.06499	0.0330387	0.212588	48561	3032	45529	498	FALSE	FALSE
rs10860209_A	395	Heart valve disorders	circulatory system	0.0917751	0.056668	0.946353	0.0289315	0.151737	55919	5760	50159	329	FALSE	FALSE
rs4558932_C	593.2	Microscopic hematuria	genitourinary	0.0407034	0.0566683	1.17135	0.0829839	0.211798	45874	406	45468	437	FALSE	FALSE
rs4400674_A	110	Dermatophytosis / Dermatomycosis	infectious diseases	0.842649	0.0566712	1.06128	0.0312066	0.385931	55839	2268	53571	1	FALSE	FALSE
rs72727388_C	428.3	Heart failure with reduced EF [Systolic or combined heart failure]	circulatory system	0.51251	0.0566726	1.05806	0.0296135	0.273157	52208	3153	49055	642	FALSE	FALSE
rs6485473_G	733.9	Chondromalacia	musculoskeletal	0.246507	0.0566768	1.37475	0.167001	0.315972	49699	76	49623	63	FALSE	FALSE
rs777355_A	426.22	Mobitz II AV block	circulatory system	0.213905	0.0566807	1.49965	0.212636	0.480923	37348	46	37302	196	FALSE	FALSE
rs4558932_C	585.33	Chronic Kidney Disease, Stage III	genitourinary	0.216815	0.0566825	1.06507	0.0330787	0.212224	48583	3029	45554	473	FALSE	FALSE
rs62432360_C	528.1	Stomatitis and mucositis	digestive	0.357225	0.056684	1.13395	0.0659638	0.178044	58536	739	57797	815	FALSE	FALSE
rs10860209_A	560.2	Impaction of intestine	digestive	0.0596598	0.0566851	0.724881	0.168831	0.151326	40697	174	40523	237	FALSE	FALSE
rs777355_A	609.1	Infertility, male	genitourinary	0.44872	0.0566935	1.79016	0.305564	0.481055	19477	23	19454	110	FALSE	FALSE
rs10116772_A	244.2	Acquired hypothyroidism	endocrine/metabolic	0.51309	0.0566969	1.09357	0.0469399	0.409413	50217	947	49270	43	FALSE	FALSE
rs4775238_A	781.1	Loss of height	symptoms	0.0189958	0.0567029	1.55106	0.230343	0.416027	59692	38	59654	254	FALSE	FALSE
rs144155527_T	618	Genital prolapse	genitourinary	0.0764157	0.0567086	0.671655	0.208869	0.0183044	34855	967	33888	95	FALSE	FALSE
rs11075256_G	429.1	Heart transplant/surgery	circulatory system	0.0486505	0.0567089	1.11511	0.0571775	0.294186	50276	721	49555	73	FALSE	FALSE
rs11075255_A	379.3	Aphakia and other disorders of lens	sense organs	0.905652	0.0567091	1.33299	0.150836	0.402963	54000	88	53912	284	FALSE	FALSE
rs2564929_T	411.3	Angina pectoris	circulatory system	0.211018	0.0567092	1.06543	0.0332599	0.32861	48664	2331	46333	13	FALSE	FALSE
rs11890449_T	530.9	Heartburn	digestive	0.971759	0.0567189	0.712793	0.17768	0.0515831	37648	441	37207	26	FALSE	FALSE
rs79896666_C	433.5	Cerebral aneurysm	circulatory system	0.207057	0.0567239	1.29638	0.13623	0.0559664	52737	408	52329	118	FALSE	FALSE
rs78551082_T	433.5	Cerebral aneurysm	circulatory system	0.207057	0.0567239	1.29638	0.13623	0.0559664	52737	408	52329	118	FALSE	FALSE
rs74628648_T	433.5	Cerebral aneurysm	circulatory system	0.207057	0.0567239	1.29638	0.13623	0.0559664	52737	408	52329	118	FALSE	FALSE
rs2380949_G	530.13	Barrett's esophagus	digestive	0.61016	0.0567282	1.23307	0.109954	0.0961109	37618	424	37194	43	FALSE	FALSE
rs8070737_T	621	Endometrial hyperplasia	genitourinary	0.950688	0.0567324	1.29921	0.13738	0.182412	34115	155	33960	14	FALSE	FALSE
rs13136239_A	597.1	Urethral stricture (not specified as infectious)	genitourinary	0.613241	0.0567326	0.81213	0.109215	0.331986	56031	205	55826	626	FALSE	FALSE
rs76369685_A	249	Secondary diabetes mellitus	endocrine/metabolic	0.0439323	0.0567394	1.26264	0.122397	0.05975	44159	488	43671	303	FALSE	FALSE
rs2941257_T	798	Malaise and fatigue	symptoms	0.599376	0.0567418	0.971214	0.0153303	0.261481	53304	17082	36222	216	FALSE	FALSE
rs10842991_T	228	Hemangioma and lymphangioma, any site	neoplasms	0.602452	0.0567425	1.11181	0.055628	0.191354	61083	999	60084	542	FALSE	FALSE
rs10734253_G	704	Diseases of hair and hair follicles	dermatologic	0.420456	0.0567427	0.926085	0.040303	0.438225	59174	1292	57882	125	FALSE	FALSE
rs6889788_A	427.4	Cardiac arrest and ventricular fibrillation	circulatory system	0.645551	0.0567534	1.1393	0.0684531	0.186533	38122	684	37438	50	FALSE	FALSE
rs867635_T	253.1	Pituitary hyperfunction	endocrine/metabolic	0.693588	0.0567608	1.38627	0.171438	0.0787064	53725	180	53545	18	FALSE	FALSE
rs79896666_C	401	Hypertension	circulatory system	0.554261	0.0567639	0.942527	0.031069	0.0567495	58115	26423	31692	128	FALSE	FALSE
rs78551082_T	401	Hypertension	circulatory system	0.554261	0.0567639	0.942527	0.031069	0.0567495	58115	26423	31692	128	FALSE	FALSE
rs74628648_T	401	Hypertension	circulatory system	0.554261	0.0567639	0.942527	0.031069	0.0567495	58115	26423	31692	128	FALSE	FALSE
rs10860209_A	420.2	Pericarditis	circulatory system	0.0582614	0.056773	0.889968	0.06119	0.152415	57629	1155	56474	341	FALSE	FALSE
rs11263762_A	592.1	Cystitis	genitourinary	0.812346	0.0567841	0.92325	0.0419195	0.410579	47064	1251	45813	84	FALSE	FALSE
rs2941257_T	415	Pulmonary heart disease	circulatory system	0.904808	0.0567842	1.05316	0.0271884	0.260685	54752	3731	51021	239	FALSE	FALSE
rs9489217_C	375.1	Dry eyes	sense organs	0.932065	0.0567943	0.945303	0.0295294	0.450446	56675	2512	54163	21	FALSE	FALSE
rs9489217_C	721.1	Spondylosis without myelopathy	musculoskeletal	0.803255	0.0568013	0.954343	0.0245334	0.450352	53094	3830	49264	20	FALSE	FALSE
rs1411435_G	378	Strabismus and other disorders of binocular eye movements	sense organs	0.0662969	0.0568015	1.15493	0.0756192	0.0959282	55062	934	54128	59	FALSE	FALSE
rs2908296_T	259.2	Carcinoid syndrome	endocrine/metabolic	0.222083	0.0568045	0.605463	0.263418	0.153786	53594	81	53513	50	FALSE	FALSE
rs497273_C	297.2	Suicide or self-inflicted injury	mental disorders	0.0877826	0.0568064	0.80602	0.113213	0.345118	36247	190	36057	168	FALSE	FALSE
rs112412537_A	250.1	Type 1 diabetes	endocrine/metabolic	0.453512	0.0568085	1.15594	0.0760772	0.0394976	45585	2163	43422	597	FALSE	FALSE
rs2239525_G	742	Derangement of joint, non-traumatic	musculoskeletal	0.903194	0.056809	1.10629	0.0530296	0.26118	52751	900	51851	0	FALSE	FALSE
rs2239526_G	742	Derangement of joint, non-traumatic	musculoskeletal	0.903194	0.056809	1.10629	0.0530296	0.26118	52751	900	51851	0	FALSE	FALSE
rs497273_C	580.32	Nephritis and nephropathy with pathological lesion	genitourinary	0.599485	0.056819	1.17156	0.0831291	0.345061	46073	315	45758	236	FALSE	FALSE
rs4775238_A	577.3	Cyst and pseudocyst of pancreas	digestive	0.366686	0.0568202	1.14161	0.0695314	0.415878	60995	421	60574	256	FALSE	FALSE
rs6438788_G	721.1	Spondylosis without myelopathy	musculoskeletal	0.0600079	0.0568223	1.04776	0.0244936	0.462385	53051	3823	49228	63	FALSE	FALSE
rs11042985_G	696.4	Psoriasis	dermatologic	0.629683	0.0568268	0.916021	0.0460536	0.412042	51303	1017	50286	187	FALSE	FALSE
rs2924447_A	871.4	Open wound of toe(s)	injuries & poisonings	0.597588	0.0568317	0.412929	0.46439	0.14131	55180	38	55142	549	FALSE	FALSE
rs6136447_G	345.3	Convulsions	neurological	0.178906	0.0568356	0.928328	0.039048	0.139603	50135	3121	47014	150	FALSE	FALSE
rs6483215_A	564	Functional digestive disorders	digestive	0.466666	0.0568358	0.946136	0.0290714	0.23615	44387	3689	40698	64	FALSE	FALSE
rs4930046_A	371.3	Inflammation of eyelids	sense organs	0.362317	0.0568358	0.909263	0.0499435	0.481226	54385	831	53554	615	FALSE	FALSE
rs4400674_A	726.3	Bursitis	musculoskeletal	0.391305	0.0568391	0.900181	0.0552151	0.386996	47631	726	46905	1	FALSE	FALSE
rs112412537_A	459	Other disorders of circulatory system	circulatory system	0.908816	0.0568441	1.17984	0.0868353	0.0393316	51409	1578	49831	675	FALSE	FALSE
rs116761056_T	250.6	Polyneuropathy in diabetes	endocrine/metabolic	0.307267	0.0568466	0.756235	0.146707	0.0189708	45649	1801	43848	126	FALSE	FALSE
rs12493_T	758	Chromosomal anomalies and genetic disorders	congenital anomalies	0.902342	0.0568509	1.17458	0.0844905	0.186595	60977	458	60519	78	FALSE	FALSE
rs2908297_T	627.21	Symptomatic artificial menopause	genitourinary	0.591584	0.056852	0.792833	0.121895	0.156403	24162	305	23857	12	FALSE	FALSE
rs2523507_G	327.32	Obstructive sleep apnea	neurological	0.987666	0.056853	0.955513	0.0238953	0.261388	52072	5694	46378	6	FALSE	FALSE
rs1364809_C	250.7	Diabetic retinopathy	endocrine/metabolic	0.0664587	0.0568539	0.678009	0.204048	0.0249144	57216	730	56486	9	FALSE	FALSE
rs2908289_A	495.2	Asthma with exacerbation	respiratory	0.651011	0.0568578	1.11401	0.0566922	0.178759	49024	1015	48009	15	FALSE	FALSE
rs2268569_T	555.21	Ulcerative colitis (chronic)	digestive	0.033035	0.0568587	1.24103	0.113392	0.0818018	41191	443	40748	3	FALSE	FALSE
rs16860758_G	191.11	Cancer of brain	neoplasms	0.595647	0.0568645	0.861807	0.078097	0.184856	60869	609	60260	655	FALSE	FALSE
rs580240_T	456	Chronic venous insufficiency [CVI]	circulatory system	0.058901	0.0568692	0.899846	0.0554169	0.485307	45465	694	44771	6	FALSE	FALSE
rs2908289_A	260.7	Polyphagia	endocrine/metabolic	0.700155	0.0568747	1.9165	0.341599	0.179706	43357	21	43336	15	FALSE	FALSE
rs6103716_C	598	Abnormal findings on examination of urine	genitourinary	0.755265	0.0568751	1.12372	0.061253	0.314979	62074	603	61471	78	FALSE	FALSE
rs8074454_C	588	Disorders resulting from impaired renal function	genitourinary	0.0450086	0.0568782	1.07873	0.0397952	0.3301	47425	1458	45967	14	FALSE	FALSE
rs2268570_G	172.22	Squamous cell carcinoma	neoplasms	0.995335	0.0568801	1.08785	0.044218	0.419667	53546	1098	52448	263	FALSE	FALSE
rs12746673_C	264.9	Lack of normal physiological development, unspecified	endocrine/metabolic	0.38278	0.056889	1.13203	0.0651251	0.208821	43475	799	42676	729	FALSE	FALSE
rs7946714_C	229	Benign neoplasm of unspecified sites	neoplasms	0.460554	0.0568904	1.27631	0.128128	0.215302	62605	159	62446	62	FALSE	FALSE
rs6031558_C	588.1	Renal osteodystrophy	genitourinary	0.932089	0.0568938	0.91507	0.0466115	0.328589	47074	1111	45963	18	FALSE	FALSE
rs11890449_T	715.1	Sacroiliitis NEC	musculoskeletal	0.960103	0.0568945	0.742919	0.156066	0.0515224	53763	551	53212	47	FALSE	FALSE
rs6889788_A	758	Chromosomal anomalies and genetic disorders	congenital anomalies	0.904564	0.0568974	1.17454	0.084491	0.186607	60981	458	60523	74	FALSE	FALSE
rs6899342_G	270.21	Disorders of urea cycle metabolism	endocrine/metabolic	0.9116	0.0569008	1.45086	0.195455	0.248102	59008	61	58947	93	FALSE	FALSE
rs8074454_C	362.1	Retinopathy of prematurity	sense organs	0.645407	0.0569044	1.31894	0.14539	0.330665	56583	103	56480	17	FALSE	FALSE
rs3802113_G	381.1	Otitis media	sense organs	0.733703	0.056906	1.08107	0.0409419	0.164601	56558	2230	54328	53	FALSE	FALSE
rs2285676_G	427.22	Atrial flutter	circulatory system	0.520982	0.0569088	1.06977	0.0354231	0.376851	39432	1961	37471	18	FALSE	FALSE
rs10937714_C	741	Symptoms and disorders of the joints	musculoskeletal	0.155464	0.0569136	1.04982	0.0255357	0.211933	56355	5039	51316	617	FALSE	FALSE
rs12453443_G	623	Hypertrophy of female genital organs	genitourinary	0.640958	0.0569155	0.76716	0.139215	0.402118	33714	115	33599	395	FALSE	FALSE
rs12593201_A	509.2	Respiratory insufficiency	respiratory	0.153604	0.0569163	0.926406	0.0401495	0.266959	44874	1738	43136	9	FALSE	FALSE
rs12631733_T	594.3	Calculus of ureter	genitourinary	0.680852	0.0569185	1.13988	0.0687629	0.160096	57350	739	56611	156	FALSE	FALSE
rs1848067_T	389	Hearing loss	sense organs	0.337494	0.0569207	1.04216	0.0216911	0.36149	59754	5059	54695	57	FALSE	FALSE
rs8003022_G	362.5	Toxic maculopathy of retina	sense organs	0.970365	0.0569221	1.33332	0.151097	0.393199	56535	88	56447	49	FALSE	FALSE
rs142848532_T	279.11	Deficiency of humoral immunity	endocrine/metabolic	0.223875	0.0569224	0.606596	0.262561	0.0474637	55474	255	55219	922	FALSE	FALSE
rs2948567_T	614.53	Cyst or abscess of Bartholin's gland	genitourinary	0.668136	0.0569225	0.639697	0.234655	0.33165	30992	50	30942	153	FALSE	FALSE
rs11075255_A	480.3	Pneumonia due to fungus (mycoses)	respiratory	0.846331	0.0569239	1.22558	0.106841	0.402005	47222	177	47045	234	FALSE	FALSE
rs142848532_T	275.1	Disorders of iron metabolism	hematopoietic	0.458597	0.0569241	1.40342	0.17801	0.0476321	54879	256	54623	914	FALSE	FALSE
rs6885132_G	425.8	Other cardiomyopathy	circulatory system	0.114612	0.0569258	1.43906	0.191183	0.101024	56818	114	56704	97	FALSE	FALSE
rs12631733_T	381.1	Otitis media	sense organs	0.876315	0.0569313	1.08238	0.041579	0.159801	56464	2228	54236	156	FALSE	FALSE
rs1905505_A	603.1	Hydrocele	genitourinary	0.0848337	0.0569328	1.22054	0.104682	0.289466	19669	209	19460	99	FALSE	FALSE
rs4433533_G	300.11	Generalized anxiety disorder	mental disorders	0.45141	0.056933	0.922199	0.0425427	0.215607	38016	1808	36208	10	FALSE	FALSE
rs4660895_T	569.2	Gastrointestinal complications	digestive	0.433102	0.0569365	0.920893	0.0432879	0.294845	52826	1386	51440	30	FALSE	FALSE
rs34506303_G	429.2	Abnormal function study of cardiovascular system	circulatory system	0.661907	0.0569393	1.14308	0.0702426	0.157051	49535	720	48815	873	FALSE	FALSE
rs3213571_C	958.2	Traumatic and surgical subcutaneous emphysema	injuries & poisonings	0.884828	0.0569398	0.664262	0.214878	0.0832445	61920	210	61710	128	FALSE	FALSE
rs497273_C	741.4	Joint effusions	musculoskeletal	0.225976	0.0569455	0.922936	0.0421253	0.344194	52941	1330	51611	258	FALSE	FALSE
rs78028320_A	755.6	Other congenital anomalies of lower limb, including pelvic girdle	congenital anomalies	0.425934	0.0569557	0.776316	0.133005	0.188338	60872	226	60646	325	FALSE	FALSE
rs4660895_T	250.12	Type 1 diabetes with renal manifestations	endocrine/metabolic	0.248948	0.0569662	1.17453	0.0845091	0.297013	44254	319	43935	28	FALSE	FALSE
rs10133035_T	338.2	Chronic pain	neurological	0.384425	0.056969	0.959127	0.0219232	0.352578	50976	5287	45689	367	FALSE	FALSE
rs1250095_T	526.41	Temporomandibular joint disorder, unspecified	digestive	0.956722	0.0569754	0.810946	0.110089	0.378592	57496	186	57310	325	FALSE	FALSE
rs1799884_T	742.8	Articular cartilage disorder	musculoskeletal	0.417005	0.0569767	1.58048	0.240469	0.177917	51895	46	51849	2	FALSE	FALSE
rs10734253_G	507	Pleurisy; pleural effusion	respiratory	0.494624	0.0569805	1.037	0.0190892	0.438737	49859	6799	43060	99	FALSE	FALSE
rs55754152_A	609	Male infertility and abnormal spermatozoa	genitourinary	0.907134	0.0569867	1.81887	0.314287	0.0526141	19605	61	19544	13	FALSE	FALSE
rs4660895_T	253.4	Anterior pituitary disorders	endocrine/metabolic	0.214268	0.0569921	1.22592	0.107014	0.294961	53724	196	53528	34	FALSE	FALSE
rs757209_A	592.13	Chronic interstitial cystitis	genitourinary	0.634391	0.0569944	0.823274	0.10217	0.40797	45670	208	45462	452	FALSE	FALSE
rs6688365_C	426.22	Mobitz II AV block	circulatory system	0.358722	0.0569997	0.655131	0.222202	0.435948	37321	46	37275	227	FALSE	FALSE
rs76369685_A	586.12	Vesicoureteral reflux	genitourinary	0.33028	0.0570049	1.37107	0.165814	0.0592037	45960	263	45697	297	FALSE	FALSE
rs7946714_C	452	Other venous embolism and thrombosis	circulatory system	0.497732	0.0570068	0.945512	0.0294381	0.216241	48587	3852	44735	49	FALSE	FALSE
rs2074090_G	375	Disorders of lacrimal system	sense organs	0.252754	0.0570069	1.20121	0.0963246	0.352231	54125	227	53898	300	FALSE	FALSE
rs10814915_T	535.8	Other specified gastritis	digestive	0.623385	0.0570073	1.13786	0.0678562	0.42463	53967	442	53525	103	FALSE	FALSE
rs1848068_T	555	Inflammatory bowel disease and other gastroenteritis and colitis	digestive	0.291419	0.05703	1.06078	0.0310062	0.336522	43168	2446	40722	32	FALSE	FALSE
rs2380949_G	275.3	Disorders of magnesium metabolism	endocrine/metabolic	0.279639	0.0570363	1.11543	0.0574008	0.0957471	57114	1662	55452	60	FALSE	FALSE
rs11708067_G	427.3	Other specified cardiac dysrhythmias	circulatory system	0.699414	0.0570399	1.05955	0.0303971	0.234598	40838	3351	37487	2	FALSE	FALSE
rs11085259_T	514.1	Abnormal results of function study of pulmonary system	respiratory	0.102015	0.0570427	1.31304	0.143115	0.18024	52688	141	52547	152	FALSE	FALSE
rs11042985_G	334.2	Anterior horn cell disease	neurological	0.863732	0.0570443	1.31093	0.14227	0.414021	47064	100	46964	191	FALSE	FALSE
rs12631733_T	365.2	Primary angle-closure glaucoma	sense organs	0.744643	0.057053	0.751659	0.150019	0.160212	57015	204	56811	154	FALSE	FALSE
rs757209_A	198.2	Secondary malignancy of respiratory organs	neoplasms	0.527675	0.0570585	1.06102	0.0311273	0.406944	46934	2282	44652	452	FALSE	FALSE
rs6128461_T	456	Chronic venous insufficiency [CVI]	circulatory system	0.271276	0.0570623	1.11245	0.0560016	0.379683	45426	693	44733	47	FALSE	FALSE
rs4660895_T	350.2	Abnormality of gait	neurological	0.165161	0.0570662	0.948443	0.0278187	0.295318	57152	3433	53719	33	FALSE	FALSE
rs4701619_C	427.4	Cardiac arrest and ventricular fibrillation	circulatory system	0.653203	0.0570722	1.13912	0.0684549	0.186569	38120	684	37436	52	FALSE	FALSE
rs11002898_A	250.21	Type 2 diabetes with ketoacidosis	endocrine/metabolic	0.00822148	0.057078	0.737019	0.160372	0.24913	43979	124	43855	109	FALSE	FALSE
rs11890449_T	609	Male infertility and abnormal spermatozoa	genitourinary	0.905422	0.0570806	1.81848	0.314292	0.0526423	19604	61	19543	14	FALSE	FALSE
rs12593201_A	557	Intestinal malabsorption (non-celiac)	digestive	0.532149	0.0570855	0.867505	0.0747032	0.26681	41241	500	40741	11	FALSE	FALSE
rs10464106_C	284	Aplastic anemia	hematopoietic	0.318247	0.0570881	1.116	0.0576853	0.107204	41505	1517	39988	3	FALSE	FALSE
rs13282002_C	292.1	Aphasia/speech disturbance	mental disorders	0.623544	0.0570918	0.902137	0.0541305	0.157881	50611	1408	49203	347	FALSE	FALSE
rs1519480_C	851	Complications of transplants and reattached limbs	injuries & poisonings	0.0724488	0.0570962	1.12005	0.0595899	0.326632	54442	627	53815	4	FALSE	FALSE
rs16860758_G	70.9	Hepatitis NOS	infectious diseases	0.199353	0.0571024	1.17493	0.0847326	0.18471	49521	428	49093	534	FALSE	FALSE
rs13136239_A	797.1	Cardiogenic shock	symptoms	0.459897	0.0571102	1.13156	0.0649676	0.331892	60256	521	59735	674	FALSE	FALSE
rs1905505_A	365	Glaucoma	sense organs	0.73479	0.0571196	1.07457	0.0378039	0.288857	58406	1769	56637	331	FALSE	FALSE
rs497273_C	626	Disorders of menstruation and other abnormal bleeding from female genital tract	genitourinary	0.0592562	0.0571226	1.05483	0.0280603	0.346154	27092	3325	23767	122	FALSE	FALSE
rs55754152_A	371.2	Conjunctivitis, noninfectious	sense organs	0.935655	0.0571234	0.81745	0.105955	0.0513872	55218	1111	54107	34	FALSE	FALSE
rs10116772_A	250.12	Type 1 diabetes with renal manifestations	endocrine/metabolic	0.443263	0.0571532	1.16447	0.0800505	0.407985	44248	319	43929	36	FALSE	FALSE
rs11564710_A	727.6	Rupture of tendon, nontraumatic	musculoskeletal	0.946604	0.0571548	0.891673	0.0602779	0.416756	47403	594	46809	105	FALSE	FALSE
rs56149656_G	732.1	Juvenile osteochondrosis	musculoskeletal	0.278087	0.0571598	0.537072	0.326811	0.106291	49703	83	49620	65	FALSE	FALSE
rs7163757_T	428.1	Congestive heart failure (CHF) NOS	circulatory system	0.912873	0.057161	0.96034	0.0212755	0.421718	54981	5384	49597	34	FALSE	FALSE
rs11989843_G	618.1	Prolapse of vaginal walls	genitourinary	0.745792	0.0571628	1.13032	0.0644036	0.195638	34454	748	33706	286	FALSE	FALSE
rs116761056_T	255.13	Medulloadrenal hyperfunction	endocrine/metabolic	0.0810362	0.0571632	2.6494	0.51225	0.0190682	53466	41	53425	143	FALSE	FALSE
rs1250590_A	726.2	Synoviopathy	musculoskeletal	0.878605	0.0571644	1.23859	0.112495	0.476259	46313	159	46154	793	FALSE	FALSE
rs3733227_C	348.7	Coma	neurological	0.595762	0.0571662	1.20747	0.0991195	0.334664	47361	219	47142	2	FALSE	FALSE
rs11002898_A	452.1	Iatrogenic pulmonary embolism and infarction	circulatory system	0.0188604	0.0571689	1.44897	0.194979	0.25005	44733	59	44674	105	FALSE	FALSE
rs11989843_G	379.9	Pain, swelling or discharge of eye	sense organs	0.857277	0.057169	0.781878	0.129366	0.194817	54002	224	53778	427	FALSE	FALSE
rs10937714_C	782.3	Edema	symptoms	0.481409	0.057176	1.04707	0.0241822	0.211862	56603	5921	50682	621	FALSE	FALSE
rs4660895_T	426.9	Cardiac pacemaker/device in situ	circulatory system	0.579359	0.0571786	1.06193	0.0315919	0.296891	40306	2840	37466	24	FALSE	FALSE
rs6485473_G	728.1	Muscular calcification and ossification	musculoskeletal	0.58018	0.0571807	0.63458	0.239122	0.315214	46903	50	46853	55	FALSE	FALSE
rs2894536_C	513.8	Disorders of diaphragm	respiratory	0.167366	0.0571837	1.2429	0.114332	0.159205	58029	251	57778	404	FALSE	FALSE
rs1848067_T	716	Other arthropathies	musculoskeletal	0.604303	0.0571844	1.06668	0.0339404	0.361232	53802	1976	51826	53	FALSE	FALSE
rs1510148_T	290.1	Dementias	mental disorders	0.913695	0.0571847	0.912949	0.0478864	0.261369	50641	1325	49316	225	FALSE	FALSE
rs1848067_T	395.4	Nonrheumatic pulmonary valve disorders	circulatory system	0.360988	0.0571849	0.833906	0.0955019	0.361386	50648	253	50395	46	FALSE	FALSE
rs234866_A	531.5	Gastrojejunal ulcer	digestive	0.355845	0.0571864	0.663387	0.215785	0.307031	59564	61	59503	147	FALSE	FALSE
rs4433533_G	818	Intracranial hemorrhage (injury)	injuries & poisonings	0.322565	0.0571896	0.83669	0.0937514	0.215114	61214	376	60838	16	FALSE	FALSE
rs2908289_A	204.12	Lymphoid leukemia, chronic	neoplasms	0.68055	0.057192	0.766757	0.139646	0.17907	60253	211	60042	18	FALSE	FALSE
rs11564710_A	686	Other local infections of skin and subcutaneous tissue	dermatologic	0.863877	0.0571929	0.917464	0.0452941	0.416395	52664	1050	51614	114	FALSE	FALSE
rs3802113_G	622.1	Polyp of corpus uteri	genitourinary	0.693559	0.0571936	1.24746	0.11626	0.163946	34188	238	33950	24	FALSE	FALSE
rs724016_G	323.2	Acute (transverse) myelitis	neurological	0.224123	0.0571968	1.54223	0.227798	0.435447	62050	39	62011	16	FALSE	FALSE
rs16860758_G	740.12	Osteoarthrosis, localized, secondary	musculoskeletal	0.486483	0.0572097	1.2723	0.126637	0.18488	47320	183	47137	518	FALSE	FALSE
rs12453443_G	271	Disorders of carbohydrate transport and metabolism	endocrine/metabolic	0.114263	0.0572125	0.892762	0.0596496	0.404049	62089	609	61480	740	FALSE	FALSE
rs1125253_T	278.1	Obesity	endocrine/metabolic	0.00219685	0.0572146	0.953901	0.0248181	0.274447	54382	7644	46738	374	FALSE	FALSE
rs1125251_T	278.1	Obesity	endocrine/metabolic	0.00219685	0.0572146	0.953901	0.0248181	0.274447	54382	7644	46738	374	FALSE	FALSE
rs11776904_C	853	Complication of colostomy or enterostomy	injuries & poisonings	0.750654	0.0572178	0.788612	0.124882	0.158384	53241	284	52957	922	FALSE	FALSE
rs72979712_T	646	Other complications of pregnancy NEC	pregnancy complications	0.0620265	0.0572447	0.726785	0.167833	0.0522226	34937	478	34459	40	FALSE	FALSE
rs11626787_G	704.2	Hirsutism	dermatologic	0.853495	0.0572489	1.23973	0.113018	0.345995	58021	165	57856	151	FALSE	FALSE
rs2074090_G	184	Cancer of other female genital organs	neoplasms	0.428567	0.057249	1.1154	0.0574377	0.354044	29896	669	29227	170	FALSE	FALSE
rs11989843_G	573.5	Jaundice (not of newborn)	digestive	0.686464	0.0572613	1.13116	0.0648222	0.194883	47018	714	46304	397	FALSE	FALSE
rs56149656_G	709.2	Sicca syndrome	dermatologic	0.116619	0.0572639	1.2174	0.103466	0.10755	52236	430	51806	79	FALSE	FALSE
rs2971670_T	345.1	Epilepsy	neurological	0.437218	0.0572656	1.08886	0.0447745	0.178203	48818	1713	47105	45	FALSE	FALSE
rs2285676_G	733.4	Aseptic necrosis of bone	musculoskeletal	0.171896	0.0572667	0.865455	0.0760016	0.376196	50051	389	49662	22	FALSE	FALSE
rs16969990_T	735.21	Hammer toe (acquired)	musculoskeletal	0.406533	0.0572672	1.21559	0.102683	0.0694492	54961	646	54315	38	FALSE	FALSE
rs724016_G	170.2	Cancer of connective tissue	neoplasms	0.214759	0.0572755	1.11813	0.0587307	0.435422	62351	591	61760	16	FALSE	FALSE
rs8074454_C	733.8	Malunion and nonunion of fracture	musculoskeletal	0.127066	0.0572761	0.878156	0.0683418	0.331483	50182	511	49671	15	FALSE	FALSE
rs6128461_T	539	Bariatric surgery	digestive	0.0297111	0.0572782	1.09238	0.0464781	0.38015	63054	1051	62003	60	FALSE	FALSE
rs10133035_T	325	Phlebitis and thrombophlebitis of intracranial venous sinuses	neurological	0.733353	0.0572804	1.40422	0.178564	0.352432	61663	64	61599	444	FALSE	FALSE
rs2941257_T	370.1	Corneal ulcer	sense organs	0.819926	0.0572826	0.76692	0.139586	0.261243	54080	153	53927	223	FALSE	FALSE
rs11263762_A	271.3	Intestinal disaccharidase deficiencies and disaccharide malabsorption	endocrine/metabolic	0.72511	0.0572837	0.889458	0.061617	0.410105	62662	565	62097	96	FALSE	FALSE
rs11708067_G	465.4	Acute laryngitis and tracheitis	respiratory	0.517275	0.0572873	0.800586	0.11699	0.236196	45511	232	45279	3	FALSE	FALSE
rs777355_A	794	Abnormal results of other function studies (bladder, pancreas, placenta, spleen, etc)	symptoms	0.213779	0.0572898	0.696693	0.190106	0.481289	62718	58	62660	327	FALSE	FALSE
rs3802113_G	443.8	Other specified peripheral vascular diseases	circulatory system	0.481816	0.05729	1.32933	0.149743	0.164549	51155	138	51017	54	FALSE	FALSE
rs116761056_T	575.1	Cholangitis	digestive	0.388434	0.0572991	1.58135	0.241071	0.0188383	57038	314	56724	156	FALSE	FALSE
rs4558932_C	136	Other infectious and parasitic diseases	infectious diseases	0.298629	0.0572997	1.1285	0.0635926	0.211773	60331	705	59626	607	FALSE	FALSE
rs2924447_A	420.1	Myocarditis	circulatory system	0.693993	0.057306	1.5984	0.246717	0.140545	56313	51	56262	564	FALSE	FALSE
rs2523507_G	938	Dermatitis due to solar radiation	dermatologic	0.855271	0.0573093	1.08528	0.0430513	0.261045	50158	1415	48743	7	FALSE	FALSE
rs10814915_T	499	Cystic fibrosis	respiratory	0.885529	0.0573109	0.833666	0.0957017	0.425805	63212	233	62979	119	FALSE	FALSE
rs4513637_G	726.2	Synoviopathy	musculoskeletal	0.297872	0.057313	0.729576	0.165863	0.175366	46631	161	46470	457	FALSE	FALSE
rs6817471_C	285.1	Acute posthemorrhagic anemia	hematopoietic	0.430109	0.0573148	1.0456	0.0234597	0.336013	44659	4696	39963	34	FALSE	FALSE
rs2268569_T	41.8	H. pylori	infectious diseases	0.231652	0.0573201	1.47665	0.205052	0.0817063	51526	119	51407	6	FALSE	FALSE
rs6899342_G	440.22	Atherosclerosis of native arteries of the extremities with intermittent claudication	circulatory system	0.93521	0.0573325	0.867682	0.0746699	0.248559	51525	539	50986	88	FALSE	FALSE
rs1250095_T	510.2	Lung transplant	respiratory	0.962358	0.0573357	1.21014	0.100349	0.379427	53084	202	52882	300	FALSE	FALSE
rs2908296_T	276.41	Acidosis	endocrine/metabolic	0.695109	0.057339	1.06939	0.0352983	0.152662	43734	3275	40459	50	FALSE	FALSE
rs2948567_T	110.13	Dermatophytosis of the body	infectious diseases	0.803489	0.0573424	1.20362	0.0975092	0.334012	53525	226	53299	287	FALSE	FALSE
rs12746673_C	443.9	Peripheral vascular disease, unspecified	circulatory system	0.182167	0.0573436	0.923651	0.0417852	0.209035	52264	1994	50270	866	FALSE	FALSE
rs6817471_C	555	Inflammatory bowel disease and other gastroenteritis and colitis	digestive	0.293067	0.0573469	1.0607	0.031006	0.336549	43169	2446	40723	31	FALSE	FALSE
rs117252445_A	526.41	Temporomandibular joint disorder, unspecified	digestive	0.363798	0.0573528	0.57216	0.293767	0.0558511	57707	186	57521	105	FALSE	FALSE
rs12631733_T	620	Dysplasia of female genital organs	genitourinary	0.915356	0.0573622	0.630994	0.242278	0.160403	33977	89	33888	90	FALSE	FALSE
rs4237150_C	315.3	Mental retardation	mental disorders	0.732567	0.0573626	1.13804	0.0680374	0.411446	58298	448	57850	137	FALSE	FALSE
rs34351_C	801	Fracture of ankle and foot	injuries & poisonings	0.789104	0.0573675	0.928392	0.0390954	0.329914	52344	1588	50756	77	FALSE	FALSE
rs867635_T	180.1	Cervical cancer	neoplasms	0.0382719	0.0573717	1.31236	0.143033	0.0761093	27697	288	27409	12	FALSE	FALSE
rs1125253_T	117.4	Aspergillosis	infectious diseases	0.282242	0.0573781	1.30012	0.138105	0.274518	53339	120	53219	367	FALSE	FALSE
rs1125251_T	117.4	Aspergillosis	infectious diseases	0.282242	0.0573781	1.30012	0.138105	0.274518	53339	120	53219	367	FALSE	FALSE
rs117252445_A	342	Hemiplegia	neurological	0.927529	0.0573791	0.764768	0.141119	0.0559635	47665	599	47066	85	FALSE	FALSE
rs10937714_C	480.1	Bacterial pneumonia	respiratory	0.232019	0.0573796	1.08273	0.041824	0.212881	48499	1711	46788	513	FALSE	FALSE
rs2908297_T	227.3	Benign neoplasm of pituitary gland and craniopharyngeal duct (pouch)	neoplasms	0.36681	0.0573843	0.77043	0.13724	0.156201	61421	244	61177	21	FALSE	FALSE
rs925095_T	446.3	Hypersensitivity angiitis	circulatory system	0.959442	0.0573878	1.47444	0.20432	0.382213	50982	48	50934	142	FALSE	FALSE
rs12302189_A	153	Colorectal cancer	neoplasms	0.904348	0.057391	0.866068	0.075667	0.0551429	52645	2027	50618	100	FALSE	FALSE
rs2908297_T	31	Diseases due to other mycobacteria	infectious diseases	0.0155852	0.0574029	0.672269	0.208973	0.156051	51512	116	51396	18	FALSE	FALSE
rs1125253_T	705.1	Dyshidrosis	dermatologic	0.229201	0.0574096	0.7489	0.15217	0.274027	55936	126	55810	381	FALSE	FALSE
rs1125251_T	705.1	Dyshidrosis	dermatologic	0.229201	0.0574096	0.7489	0.15217	0.274027	55936	126	55810	381	FALSE	FALSE
rs925095_T	300.3	Obsessive-compulsive disorders	mental disorders	0.970673	0.057412	0.877057	0.069038	0.380777	36566	464	36102	121	FALSE	FALSE
rs62432360_C	367	Disorders of refraction and accommodation; blindness and low vision	sense organs	0.398532	0.0574164	1.06687	0.0340644	0.178116	59773	2987	56786	829	FALSE	FALSE
rs4930046_A	292.4	Altered mental status	mental disorders	0.538521	0.0574181	1.04582	0.0235767	0.481659	53024	4032	48992	587	FALSE	FALSE
rs2523507_G	503	Pulmonary congestion and hypostasis	respiratory	0.960814	0.0574258	0.930474	0.0379259	0.260117	45074	1936	43138	7	FALSE	FALSE
rs1250109_C	510	Other diseases of lung	respiratory	0.168243	0.057429	0.946495	0.0289415	0.172829	57962	4812	53150	19	FALSE	FALSE
rs1016565_A	480.5	Bronchopneumonia and lung abscess	respiratory	0.571945	0.05744	0.836542	0.0939386	0.309081	47452	288	47164	103	FALSE	FALSE
rs4701619_C	281.12	Other vitamin B12 deficiency anemia	hematopoietic	0.923583	0.0574428	0.862387	0.0779244	0.187042	40539	612	39927	64	FALSE	FALSE
rs2380949_G	701	Other hypertrophic and atrophic conditions of skin	dermatologic	0.0750938	0.0574514	0.912375	0.0482689	0.0957251	58715	2833	55882	63	FALSE	FALSE
rs2564929_T	198.1	Secondary malignancy of lymph nodes	neoplasms	0.51306	0.0574533	0.948834	0.0276453	0.327283	48400	3348	45052	14	FALSE	FALSE
rs6790843_A	575.6	Cholesterolosis of gallbladder	digestive	0.479328	0.057455	1.52299	0.221428	0.373474	56854	41	56813	59	FALSE	FALSE
rs6749367_T	577.3	Cyst and pseudocyst of pancreas	digestive	0.653648	0.0574559	0.854004	0.0830702	0.25259	60816	419	60397	444	FALSE	FALSE
rs2268569_T	619.1	Noninflammatory disorders of ovary, fallopian tube, and broad ligament	genitourinary	0.195678	0.0574563	0.68087	0.202326	0.0807567	31242	230	31012	5	FALSE	FALSE
rs8121252_T	374	Other disorders of eyelids	sense organs	0.128209	0.057457	0.926793	0.0400168	0.341821	55456	1491	53965	197	FALSE	FALSE
rs11890449_T	792.1	Papanicolaou smear of cervix or vagina with atypical squamous cells	genitourinary	0.94253	0.0574578	1.187	0.0902346	0.0507495	28552	1153	27399	24	FALSE	FALSE
rs11075256_G	571.5	Other chronic nonalcoholic liver disease	digestive	0.0394759	0.057458	0.951004	0.0264434	0.29545	50467	3864	46603	75	FALSE	FALSE
rs8003022_G	874	Complication of amputation stump	injuries & poisonings	0.96017	0.0574635	0.788952	0.124778	0.391535	55769	144	55625	43	FALSE	FALSE
rs4930046_A	345.3	Convulsions	neurological	0.656063	0.0574653	1.05181	0.0265876	0.482375	49731	3103	46628	564	FALSE	FALSE
rs3087948_T	426.32	Left bundle branch block	circulatory system	0.682803	0.0574744	1.1431	0.070402	0.188433	38101	663	37438	50	FALSE	FALSE
rs6688365_C	446.9	Arteritis NOS	circulatory system	0.0715789	0.0574754	1.19698	0.0946496	0.438095	51014	226	50788	301	FALSE	FALSE
rs9489217_C	38.3	Bacteremia	infectious diseases	0.909636	0.0574879	1.05962	0.0304869	0.44925	53655	2261	51394	20	FALSE	FALSE
rs11650000_A	480.12	Pseudomonal pneumonia	respiratory	0.703021	0.0574889	1.16787	0.0816927	0.453115	47414	302	47112	157	FALSE	FALSE
rs1848067_T	250.2	Type 2 diabetes	endocrine/metabolic	0.68362	0.0574912	1.03448	0.0178459	0.360337	53876	9956	43920	49	FALSE	FALSE
rs1250590_A	795	Other and nonspecific abnormal cytological, histological and immunological findings	symptoms	0.736971	0.0574936	0.805491	0.113871	0.475684	60988	160	60828	1032	FALSE	FALSE
rs6438788_G	614.53	Cyst or abscess of Bartholin's gland	genitourinary	0.588836	0.057494	1.46568	0.201269	0.464723	31097	50	31047	45	FALSE	FALSE
rs4984980_A	509.3	Pulmonary insufficiency or respiratory failure following trauma and surgery	respiratory	0.985033	0.0575014	1.08862	0.044703	0.189152	44340	1634	42706	483	FALSE	FALSE
rs11564710_A	284.1	Pancytopenia	hematopoietic	0.870358	0.0575025	0.925798	0.0405899	0.416105	41242	1332	39910	87	FALSE	FALSE
rs7531911_G	371.3	Inflammation of eyelids	sense organs	0.144376	0.0575043	1.10635	0.0532081	0.295199	54946	840	54106	34	FALSE	FALSE
rs4237150_C	960	Poisoning by antibiotics	injuries & poisonings	0.58188	0.0575058	1.05625	0.0288122	0.413307	48908	2615	46293	120	FALSE	FALSE
rs7531911_G	613.5	Mastodynia	genitourinary	0.247801	0.057517	0.896253	0.0576682	0.294441	60175	778	59397	34	FALSE	FALSE
rs11650000_A	214	Lipoma	neoplasms	0.0765443	0.057518	1.12183	0.060528	0.4532	61678	553	61125	209	FALSE	FALSE
rs1848068_T	348.7	Coma	neurological	0.586844	0.0575244	1.20714	0.0991192	0.334752	47338	219	47119	27	FALSE	FALSE
rs11263762_A	704.12	Telogen effluvium	dermatologic	0.8066	0.0575263	0.728723	0.166621	0.410443	58002	81	57921	87	FALSE	FALSE
rs34351_C	509.1	Respiratory failure	respiratory	0.423078	0.0575337	0.957672	0.0227725	0.329712	48230	5146	43084	67	FALSE	FALSE
rs2268569_T	698	Pruritus and related conditions	dermatologic	0.473084	0.0575337	0.842066	0.0905083	0.0813238	61581	962	60619	11	FALSE	FALSE
rs11002898_A	175	Acquired absence of breast	neoplasms	0.0325023	0.0575355	0.903874	0.0532139	0.249611	27000	1041	25959	65	FALSE	FALSE
rs1250109_C	578.2	Blood in stool	digestive	0.0190005	0.0575432	0.923457	0.0419297	0.172315	51049	2209	48840	19	FALSE	FALSE
rs4812816_A	836	Traumatic arthropathy	injuries & poisonings	0.277362	0.0575435	1.29209	0.134936	0.217073	58607	145	58462	45	FALSE	FALSE
rs11263762_A	411.1	Unstable angina (intermediate coronary syndrome)	circulatory system	0.608656	0.0575489	0.934953	0.0354161	0.409754	48163	1888	46275	79	FALSE	FALSE
rs2074090_G	695.42	Systemic lupus erythematosus	dermatologic	0.247504	0.0575511	1.09902	0.0497192	0.354091	52149	891	51258	282	FALSE	FALSE
rs1364809_C	567	Peritonitis and retroperitoneal infections	digestive	0.471934	0.057552	0.738629	0.159529	0.0252639	52585	1125	51460	9	FALSE	FALSE
rs2564929_T	722.1	Displacement of intervertebral disc	musculoskeletal	0.0751491	0.0575568	1.08693	0.0438951	0.328425	50456	1185	49271	11	FALSE	FALSE
rs2380949_G	346	Abnormal findings on study of brain and/or nervous system	neurological	0.190952	0.0575595	1.40641	0.179586	0.0951327	47234	139	47095	56	FALSE	FALSE
rs6103716_C	585.32	End stage renal disease	genitourinary	0.69612	0.0575664	1.07881	0.0399479	0.315011	47411	1492	45919	65	FALSE	FALSE
rs142848532_T	562.2	Diverticulitis	digestive	0.517011	0.0575676	0.776117	0.133468	0.0470713	40906	800	40106	690	FALSE	FALSE
rs13136239_A	290.11	Alzheimer's disease	mental disorders	0.89257	0.0575683	1.14179	0.0698265	0.332491	49484	478	49006	547	FALSE	FALSE
rs2564929_T	578	Gastrointestinal hemorrhage	digestive	0.611811	0.0575779	1.04454	0.0229478	0.32864	53516	4671	48845	15	FALSE	FALSE
rs6688365_C	312.3	Impulse control disorder	mental disorders	0.241503	0.0575804	0.773789	0.135056	0.438123	57800	118	57682	312	FALSE	FALSE
rs2971670_T	290.3	Other persistent mental disorders due to conditions classified elsewhere	mental disorders	0.761345	0.0575861	1.14606	0.0717945	0.178144	50114	628	49486	41	FALSE	FALSE
rs1905505_A	695	Erythematous conditions	dermatologic	0.910317	0.0576024	1.06027	0.0308217	0.289228	55228	2700	52528	313	FALSE	FALSE
rs11776904_C	332	Parkinson's disease	neurological	0.281538	0.0576038	0.851043	0.0849491	0.158461	46977	590	46387	815	FALSE	FALSE
rs4433533_G	756.3	Congenital anomalies of muscle, tendon, fascia, and connective tissue	congenital anomalies	0.525906	0.0576044	1.37711	0.168532	0.2144	61026	90	60936	16	FALSE	FALSE
rs724016_G	727.7	Contracture of tendon (sheath)	musculoskeletal	0.210667	0.0576057	1.22837	0.108332	0.436592	47068	172	46896	12	FALSE	FALSE
rs1971152_C	337.1	Peripheral autonomic neuropathy	neurological	0.415579	0.0576138	1.27086	0.126245	0.411147	46937	127	46810	352	FALSE	FALSE
rs1250590_A	425.11	Hypertrophic obstructive cardiomyopathy	circulatory system	0.841625	0.0576179	1.21232	0.101409	0.474947	56082	197	55885	956	FALSE	FALSE
rs5210_A	427.22	Atrial flutter	circulatory system	0.538979	0.0576198	1.06958	0.0354276	0.376763	39432	1962	37470	19	FALSE	FALSE
rs6817471_C	348.7	Coma	neurological	0.590794	0.0576202	1.20706	0.0991216	0.334773	47335	219	47116	30	FALSE	FALSE
rs1971152_C	227.2	Benign neoplasm of parathyroid gland	neoplasms	0.862925	0.0576224	1.35669	0.160672	0.410106	60827	78	60749	466	FALSE	FALSE
rs6136447_G	202.23	Lymphosarcoma	neoplasms	0.338027	0.0576236	1.48913	0.209734	0.138959	59960	73	59887	183	FALSE	FALSE
rs4513637_G	765	Cervical radiculitis	symptoms	0.483344	0.0576239	1.1076	0.0538288	0.175935	55691	1153	54538	543	FALSE	FALSE
rs5210_A	250	Diabetes mellitus	endocrine/metabolic	0.701813	0.0576266	0.967713	0.0172871	0.377766	54314	10373	43941	24	FALSE	FALSE
rs12493_T	411.3	Angina pectoris	circulatory system	0.958075	0.057629	1.07898	0.04004	0.186506	48615	2330	46285	61	FALSE	FALSE
rs234866_A	763	Thoracic or lumbosacral neuritis or radiculitis, unspecified	symptoms	0.388108	0.0576291	1.06259	0.0319752	0.30668	57317	2399	54918	142	FALSE	FALSE
rs1411435_G	295.1	Schizophrenia	mental disorders	0.721	0.0576375	0.724428	0.169809	0.0958673	36441	265	36176	44	FALSE	FALSE
rs11989843_G	472	Chronic pharyngitis and nasopharyngitis	respiratory	0.903229	0.0576413	1.08112	0.0410846	0.195542	43763	1877	41886	341	FALSE	FALSE
rs8003022_G	355.1	Chronic pain syndrome	neurological	0.983829	0.0576427	0.926332	0.040309	0.393288	55425	1351	54074	47	FALSE	FALSE
rs8070737_T	277.6	Other deficiencies of circulating enzymes	endocrine/metabolic	0.143734	0.0576465	0.371838	0.521128	0.181785	59177	26	59151	23	FALSE	FALSE
rs2403205_T	242.2	Toxic multinodular goiter	endocrine/metabolic	0.721497	0.0576502	1.2814	0.130613	0.370657	49307	122	49185	127	FALSE	FALSE
rs2948567_T	286.6	Defibrination syndrome	hematopoietic	0.819134	0.0576504	1.34968	0.157963	0.334304	47548	84	47464	251	FALSE	FALSE
rs6885132_G	656.2	Respiratory conditions of fetus and newborn	pregnancy complications	0.222427	0.057663	1.22408	0.106515	0.10076	62212	587	61625	97	FALSE	FALSE
rs3775094_A	377	Disorders of optic nerve and visual pathways	sense organs	0.987886	0.0576703	1.11521	0.0574455	0.463186	54504	607	53897	301	FALSE	FALSE
rs6688365_C	8	Intestinal infection	infectious diseases	0.478119	0.0576724	1.0792	0.0401558	0.437912	61220	1277	59943	339	FALSE	FALSE
rs28582094_G	947	Urticaria	dermatologic	0.452551	0.0576771	0.881098	0.0666895	0.268024	49337	622	48715	39	FALSE	FALSE
rs28578604_T	949	Allergies, other	injuries & poisonings	0.893417	0.0576799	0.912919	0.0479992	0.219906	50044	1359	48685	68	FALSE	FALSE
rs78028320_A	70.2	Viral hepatitis B	infectious diseases	0.477114	0.0576909	0.784733	0.127717	0.1878	49582	237	49345	265	FALSE	FALSE
rs4701619_C	580.12	Non-proliferative glomerulonephritis	genitourinary	0.96562	0.0576914	0.723715	0.170364	0.18613	46062	143	45919	61	FALSE	FALSE
rs234866_A	850	Hemorrhage or hematoma complicating a procedure	injuries & poisonings	0.523175	0.0576937	0.903531	0.0534477	0.306047	54570	877	53693	135	FALSE	FALSE
rs1250590_A	279.2	Autoimmune disease NEC	endocrine/metabolic	0.890273	0.0577067	1.50189	0.214301	0.475191	55243	45	55198	944	FALSE	FALSE
rs1125253_T	643	Excessive vomiting in pregnancy	pregnancy complications	0.222575	0.0577071	0.756703	0.14689	0.275968	35053	134	34919	232	FALSE	FALSE
rs1125251_T	643	Excessive vomiting in pregnancy	pregnancy complications	0.222575	0.0577071	0.756703	0.14689	0.275968	35053	134	34919	232	FALSE	FALSE
rs2380949_G	800.3	Fracture of tibia and fibula	injuries & poisonings	0.269978	0.0577107	0.835303	0.0948218	0.094851	51544	761	50783	51	FALSE	FALSE
rs2074090_G	395.3	Nonrheumatic tricuspid valve disorders	circulatory system	0.129198	0.0577118	0.885976	0.0637899	0.352297	50747	571	50176	285	FALSE	FALSE
rs4660895_T	519.8	Other diseases of respiratory system, NEC	respiratory	0.369495	0.057715	0.860287	0.0792943	0.296164	56592	412	56180	31	FALSE	FALSE
rs35498576_C	276.1	Electrolyte imbalance	endocrine/metabolic	0.621407	0.0577208	1.03348	0.0173537	0.280162	51513	11094	40419	115	FALSE	FALSE
rs2523507_G	264	Lack of normal physiological development	endocrine/metabolic	0.918948	0.0577317	0.921922	0.0428377	0.262899	45373	2027	43346	6	FALSE	FALSE
rs1905505_A	747.12	Valvular heart disease/ heart chambers	congenital anomalies	0.823249	0.057732	0.897007	0.0572747	0.28881	58760	811	57949	326	FALSE	FALSE
rs6899343_T	526.5	Inflammatory conditions of jaw	digestive	0.854293	0.0577369	1.33134	0.150806	0.24688	57289	105	57184	453	FALSE	FALSE
rs2908297_T	555.21	Ulcerative colitis (chronic)	digestive	0.378358	0.0577392	1.18274	0.0884414	0.155371	41182	443	40739	13	FALSE	FALSE
rs35498576_C	626.11	Absent or infrequent menstruation	genitourinary	0.646494	0.0577454	1.14262	0.0702587	0.283364	24315	501	23814	58	FALSE	FALSE
rs12453443_G	245.2	Chronic thyroiditis	endocrine/metabolic	0.0926039	0.0577461	1.10752	0.053817	0.403069	49489	724	48765	579	FALSE	FALSE
rs76177300_A	317	Alcohol-related disorders	mental disorders	0.961038	0.057751	0.84672	0.0876829	0.0460901	48492	1737	46755	691	FALSE	FALSE
rs2268570_G	348.4	Cerebral cysts	neurological	0.995279	0.0577511	0.798803	0.118383	0.420655	47073	154	46919	237	FALSE	FALSE
rs4558932_C	599.4	Urinary incontinence	genitourinary	0.264313	0.057759	0.933217	0.0364254	0.211017	47098	2564	44534	464	FALSE	FALSE
rs11075255_A	695.9	Unspecified erythematous condition	dermatologic	0.92795	0.0577599	0.827108	0.100036	0.402495	52787	217	52570	276	FALSE	FALSE
rs8074454_C	700	Corns and callosities	dermatologic	0.5267	0.0577625	1.15672	0.0767261	0.330882	56298	375	55923	17	FALSE	FALSE
rs79896666_C	386.21	Central origin vertigo	sense organs	0.239205	0.0577682	1.55836	0.233804	0.0566763	52694	116	52578	118	FALSE	FALSE
rs78551082_T	386.21	Central origin vertigo	sense organs	0.239205	0.0577682	1.55836	0.233804	0.0566763	52694	116	52578	118	FALSE	FALSE
rs74628648_T	386.21	Central origin vertigo	sense organs	0.239205	0.0577682	1.55836	0.233804	0.0566763	52694	116	52578	118	FALSE	FALSE
rs72648855_T	350.6	Disturbances of sensation of smell and taste	neurological	0.19841	0.0577783	1.34247	0.155221	0.107371	53902	173	53729	25	FALSE	FALSE
rs72650615_C	350.6	Disturbances of sensation of smell and taste	neurological	0.19841	0.0577783	1.34247	0.155221	0.107371	53902	173	53729	25	FALSE	FALSE
rs4701619_C	758	Chromosomal anomalies and genetic disorders	congenital anomalies	0.904028	0.0577803	1.17388	0.0844923	0.186663	60971	458	60513	84	FALSE	FALSE
rs11708067_G	286.1	Congenital coagulation defects	hematopoietic	0.0788324	0.0577868	1.21369	0.102072	0.235405	47945	245	47700	2	FALSE	FALSE
rs13136239_A	599.5	Frequency of urination and polyuria	genitourinary	0.270586	0.057788	1.05388	0.0276576	0.33194	47736	3255	44481	516	FALSE	FALSE
rs79896666_C	368.3	Anisometropia	sense organs	0.455357	0.0577965	1.8835	0.333714	0.0567951	57725	50	57675	131	FALSE	FALSE
rs78551082_T	368.3	Anisometropia	sense organs	0.455357	0.0577965	1.8835	0.333714	0.0567951	57725	50	57675	131	FALSE	FALSE
rs74628648_T	368.3	Anisometropia	sense organs	0.455357	0.0577965	1.8835	0.333714	0.0567951	57725	50	57675	131	FALSE	FALSE
rs35498576_C	564	Functional digestive disorders	digestive	0.822718	0.0577978	1.05255	0.0269935	0.281437	44358	3686	40672	90	FALSE	FALSE
rs56149656_G	433.31	Transient cerebral ischemia	circulatory system	0.190267	0.057798	0.913602	0.0476276	0.105942	55120	2750	52370	76	FALSE	FALSE
rs6031558_C	614.54	Abscess or ulceration of vulva	genitourinary	0.454143	0.0578027	1.43079	0.188819	0.329511	31134	58	31076	15	FALSE	FALSE
rs11564710_A	292.11	Aphasia	mental disorders	0.79422	0.0578122	0.880118	0.067312	0.416463	49894	476	49418	114	FALSE	FALSE
rs1519480_C	320	Meningitis	neurological	0.294228	0.0578137	1.17021	0.0828558	0.326885	62340	320	62020	5	FALSE	FALSE
rs16969990_T	942	Infusion and transfusion reaction	injuries & poisonings	0.488789	0.057815	1.61029	0.251127	0.0696004	48800	84	48716	34	FALSE	FALSE
rs10814915_T	253.7	Other disorders of neurohypophysis	endocrine/metabolic	0.747325	0.0578243	0.773442	0.135425	0.424674	53587	118	53469	100	FALSE	FALSE
rs6026592_A	225	Benign neoplasm of brain and other parts of nervous system	neoplasms	0.0200691	0.0578307	1.12294	0.0611252	0.380321	61285	562	60723	159	FALSE	FALSE
rs6128461_T	714	Rheumatoid arthritis and other inflammatory polyarthropathies	musculoskeletal	0.275047	0.0578315	0.943742	0.0305238	0.379959	55660	2449	53211	53	FALSE	FALSE
rs4237150_C	242.3	Exophthalmos	endocrine/metabolic	0.674669	0.057842	1.30472	0.140222	0.410999	49314	102	49212	104	FALSE	FALSE
rs7946714_C	530.7	Gastroesophageal laceration-hemorrhage syndrome	digestive	0.522763	0.0578445	0.541151	0.32372	0.215907	37236	42	37194	41	FALSE	FALSE
rs2564929_T	270.11	Disturbances of sulphur-bearing amino-acid metabolism	endocrine/metabolic	0.184946	0.0578447	0.584118	0.283442	0.328355	59058	36	59022	16	FALSE	FALSE
rs10039427_A	790.6	Other abnormal blood chemistry	symptoms	0.715907	0.057849	0.942244	0.0313635	0.185775	57365	3769	53596	231	FALSE	FALSE
rs11564710_A	871.4	Open wound of toe(s)	injuries & poisonings	0.640108	0.0578537	1.54891	0.230678	0.41646	55590	38	55552	122	FALSE	FALSE
rs7946714_C	627.3	Postmenopausal atrophic vaginitis	genitourinary	0.178613	0.0578767	0.900463	0.0552805	0.214615	24968	1125	23843	30	FALSE	FALSE
rs11042984_C	425	Cardiomyopathy	circulatory system	0.782244	0.0578829	0.948308	0.0279852	0.41332	59443	2886	56557	265	FALSE	FALSE
rs1016565_A	257.1	Testicular hypofunction	endocrine/metabolic	0.0143033	0.0578872	1.10213	0.0512722	0.310286	24392	908	23484	56	FALSE	FALSE
rs10937714_C	150	Cancer of esophagus	neoplasms	0.662121	0.0578917	1.16539	0.0807052	0.212462	54864	434	54430	598	FALSE	FALSE
rs8121252_T	807	Fracture of ribs	injuries & poisonings	0.56238	0.0578993	1.12393	0.0616037	0.342289	51233	578	50655	185	FALSE	FALSE
rs11890449_T	704.1	Alopecia	dermatologic	0.965375	0.0579	0.757756	0.14627	0.0516049	58570	616	57954	50	FALSE	FALSE
rs925095_T	749.1	Cleft palate	congenital anomalies	0.952399	0.0579141	0.695208	0.191707	0.381889	51113	64	51049	150	FALSE	FALSE
rs497273_C	246	Other disorders of thyroid	endocrine/metabolic	0.0791633	0.0579197	1.11427	0.0570561	0.345915	49742	675	49067	258	FALSE	FALSE
rs8070737_T	164	Cancer of intrathoracic organs	neoplasms	0.202869	0.0579213	1.33539	0.152521	0.181769	60090	122	59968	22	FALSE	FALSE
rs1411435_G	244.4	Hypothyroidism NOS	endocrine/metabolic	0.212297	0.0579229	1.05958	0.0305191	0.0957696	56756	7497	49259	64	FALSE	FALSE
rs2908296_T	379.5	Disorders of iris and ciliary body	sense organs	0.436335	0.0579234	1.30487	0.140328	0.15363	54296	164	54132	51	FALSE	FALSE
rs78028320_A	334.2	Anterior horn cell disease	neurological	0.647374	0.0579321	0.674142	0.207949	0.18856	46993	99	46894	269	FALSE	FALSE
rs1411435_G	717	Polymyalgia Rheumatica	musculoskeletal	0.204024	0.0579391	0.758819	0.145553	0.0957896	63034	346	62688	71	FALSE	FALSE
rs2564929_T	428.1	Congestive heart failure (CHF) NOS	circulatory system	0.550418	0.0579446	1.0431	0.0222527	0.327764	55003	5385	49618	12	FALSE	FALSE
rs11075255_A	71.1	HIV infection, symptomatic	infectious diseases	0.953838	0.0579596	0.898018	0.0567327	0.402393	50017	672	49345	263	FALSE	FALSE
rs11564710_A	333.3	Tics and choreas	neurological	0.853248	0.0579636	0.722287	0.171591	0.416976	47125	77	47048	104	FALSE	FALSE
rs11085259_T	626.12	Excessive or frequent menstruation	genitourinary	0.436635	0.0579672	0.887931	0.0626926	0.181548	24773	979	23794	76	FALSE	FALSE
rs11042984_C	696.4	Psoriasis	dermatologic	0.639944	0.0579675	0.916358	0.0460714	0.412318	51276	1016	50260	216	FALSE	FALSE
rs16969990_T	800.4	Fracture of patella	injuries & poisonings	0.893904	0.0579701	1.32787	0.14957	0.0699293	51073	277	50796	31	FALSE	FALSE
rs1510148_T	370	Keratitis	sense organs	0.730453	0.0579746	0.894207	0.0589793	0.261372	54719	800	53919	234	FALSE	FALSE
rs10181515_T	428	Congestive heart failure; nonhypertensive	circulatory system	0.0697841	0.0579882	0.958119	0.0225674	0.226027	56699	7088	49611	21	FALSE	FALSE
rs9489217_C	411.4	Coronary atherosclerosis	circulatory system	0.896765	0.0579887	0.966126	0.0181775	0.449633	56227	9897	46330	17	FALSE	FALSE
rs11650000_A	800.1	Fracture of neck of femur	injuries & poisonings	0.113513	0.057989	0.90563	0.0522869	0.453031	51438	774	50664	174	FALSE	FALSE
rs1250590_A	626.14	Irregular menstrual bleeding	genitourinary	0.634307	0.0579932	0.830955	0.0976816	0.477477	23687	220	23467	428	FALSE	FALSE
rs6103716_C	585.33	Chronic Kidney Disease, Stage III	genitourinary	0.748401	0.0580013	1.05713	0.0293064	0.314926	48975	3056	45919	69	FALSE	FALSE
rs777355_A	727.1	Synovitis and tenosynovitis	musculoskeletal	0.456469	0.0580042	1.06769	0.0345495	0.482036	48457	1786	46671	260	FALSE	FALSE
rs580240_T	578	Gastrointestinal hemorrhage	digestive	0.00218891	0.0580059	0.959577	0.0217671	0.485605	53525	4671	48854	5	FALSE	FALSE
rs11776904_C	386.1	Meniere's disease	sense organs	0.482501	0.0580105	1.2509	0.118094	0.158476	52093	235	51858	890	FALSE	FALSE
rs9901746_A	818	Intracranial hemorrhage (injury)	injuries & poisonings	0.27954	0.0580108	1.15119	0.0742735	0.406579	60613	373	60240	639	FALSE	FALSE
rs6889788_A	411.3	Angina pectoris	circulatory system	0.958762	0.0580118	1.07886	0.0400407	0.186511	48619	2330	46289	57	FALSE	FALSE
rs11075255_A	338	Pain	neurological	0.92442	0.0580128	1.02934	0.0152566	0.402374	57070	11302	45768	300	FALSE	FALSE
rs12453443_G	946	Anaphylactic shock NOS	injuries & poisonings	0.176119	0.0580129	0.816542	0.10692	0.404626	48404	192	48212	569	FALSE	FALSE
rs10993460_C	282.9	Other hereditary hemolytic anemias	hematopoietic	0.175092	0.0580135	1.43672	0.191162	0.0880071	40082	125	39957	33	FALSE	FALSE
rs1799884_T	317.1	Alcoholism	mental disorders	0.426921	0.058014	1.10237	0.051415	0.177646	48667	1272	47395	1	FALSE	FALSE
rs580240_T	550.4	Umbilical hernia	digestive	0.733849	0.0580143	1.12152	0.0604989	0.487054	54843	557	54286	7	FALSE	FALSE
rs2941257_T	669	Complications of labor and delivery NEC	pregnancy complications	0.94668	0.0580165	1.2668	0.12476	0.260443	35048	151	34897	143	FALSE	FALSE
rs16860758_G	741.4	Joint effusions	musculoskeletal	0.208682	0.0580188	1.09877	0.0496893	0.184021	52649	1317	51332	570	FALSE	FALSE
rs11989843_G	550.1	Inguinal hernia	digestive	0.724776	0.0580211	1.10868	0.0544266	0.195012	54953	1063	53890	435	FALSE	FALSE
rs12453443_G	317.11	Alcoholic liver damage	mental disorders	0.0215096	0.0580344	1.12507	0.0621742	0.403005	47389	539	46850	585	FALSE	FALSE
rs11650000_A	281	Other deficiency anemia	hematopoietic	0.00109368	0.0580358	1.0825	0.0418228	0.454028	41079	1215	39864	140	FALSE	FALSE
rs10771372_T	290.11	Alzheimer's disease	mental disorders	0.243594	0.0580397	0.843667	0.0896894	0.190382	49616	480	49136	409	FALSE	FALSE
rs11042984_C	199	Neoplasm of uncertain behavior	neoplasms	0.903948	0.058057	0.945043	0.0298241	0.412757	47408	2529	44879	205	FALSE	FALSE
rs11042985_G	70.3	Viral hepatitis C	infectious diseases	0.888743	0.0580652	0.925793	0.040684	0.41286	50729	1318	49411	196	FALSE	FALSE
rs6749367_T	781	Symptoms involving nervous and musculoskeletal systems	symptoms	0.621164	0.0580697	0.901041	0.0549844	0.252888	60422	942	59480	440	FALSE	FALSE
rs2971670_T	597	Other disorders of urethra and urinary tract	genitourinary	0.412843	0.0580707	0.871371	0.0726517	0.178678	57100	717	56383	48	FALSE	FALSE
rs4433533_G	599.6	Oliguria and anuria	genitourinary	0.758678	0.058073	1.2362	0.111889	0.215672	45145	211	44934	11	FALSE	FALSE
rs11650000_A	853	Complication of colostomy or enterostomy	injuries & poisonings	0.110912	0.0580742	0.851747	0.0846723	0.452142	53930	290	53640	187	FALSE	FALSE
rs34351_C	300.11	Generalized anxiety disorder	mental disorders	0.788541	0.0580815	1.0711	0.0362437	0.329777	37965	1807	36158	62	FALSE	FALSE
rs12453443_G	722.8	Postlaminectomy syndrome	musculoskeletal	0.357249	0.0580857	1.11931	0.0594793	0.403347	49326	593	48733	586	FALSE	FALSE
rs234866_A	394.7	Disease of tricuspid valve	circulatory system	0.610944	0.0580911	1.09405	0.0474338	0.306128	51374	1051	50323	124	FALSE	FALSE
rs2380950_G	378	Strabismus and other disorders of binocular eye movements	sense organs	0.0528537	0.0580984	1.15407	0.075617	0.0958721	55089	935	54154	29	FALSE	FALSE
rs2924447_A	752.1	Neural tube defects	congenital anomalies	0.501495	0.0580987	1.28849	0.13376	0.141184	61271	196	61075	609	FALSE	FALSE
rs1250109_C	743.4	Stress fracture	musculoskeletal	0.168719	0.0580987	1.31975	0.146411	0.172942	52026	141	51885	15	FALSE	FALSE
rs78028320_A	535.8	Other specified gastritis	digestive	0.45488	0.0581094	1.17096	0.0832908	0.187772	53786	439	53347	296	FALSE	FALSE
rs6899342_G	690.1	Seborrheic dermatitis	dermatologic	0.492424	0.0581104	0.889393	0.0618598	0.247435	53501	756	52745	93	FALSE	FALSE
rs10116772_A	738	Other acquired musculoskeletal deformity	musculoskeletal	0.860333	0.0581133	1.08025	0.040739	0.40956	55573	1264	54309	49	FALSE	FALSE
rs1510148_T	529.6	Glossodynia	digestive	0.745966	0.0581141	0.594609	0.274351	0.261242	58373	46	58327	261	FALSE	FALSE
rs12746673_C	286.81	Primary hypercoagulable state	hematopoietic	0.219424	0.0581158	0.856704	0.0816239	0.209526	47469	500	46969	779	FALSE	FALSE
rs2523506_T	277.51	Lipoprotein disorders	endocrine/metabolic	0.276916	0.0581185	1.35152	0.158977	0.160596	59270	123	59147	26	FALSE	FALSE
rs8121252_T	332	Parkinson's disease	neurological	0.237266	0.0581246	1.12277	0.0611146	0.34095	47573	596	46977	176	FALSE	FALSE
rs11042985_G	401.3	Other hypertensive complications	circulatory system	0.85382	0.0581296	1.07425	0.0378006	0.413557	33259	1601	31658	120	FALSE	FALSE
rs11989843_G	653	Problems associated with amniotic cavity and membranes	pregnancy complications	0.729961	0.0581297	0.856193	0.0819432	0.195139	34191	542	33649	285	FALSE	FALSE
rs78028320_A	277	Other disorders of metabolism	endocrine/metabolic	0.428727	0.0581298	0.890318	0.061316	0.188155	59831	956	58875	323	FALSE	FALSE
rs11564710_A	480.5	Bronchopneumonia and lung abscess	respiratory	0.78723	0.0581302	1.17378	0.0845663	0.41702	47451	288	47163	107	FALSE	FALSE
rs16969990_T	381.11	Suppurative and unspecified otitis media	sense organs	0.808976	0.0581309	1.13745	0.0679723	0.0694338	56003	1662	54341	39	FALSE	FALSE
rs4812816_A	350.5	Abnormal reflex	neurological	0.571608	0.0581335	1.50752	0.21664	0.216685	53760	52	53708	45	FALSE	FALSE
rs8074454_C	313	Pervasive developmental disorders	mental disorders	0.474112	0.0581402	0.933436	0.0363565	0.330807	59958	1995	57963	17	FALSE	FALSE
rs10814915_T	695.42	Systemic lupus erythematosus	dermatologic	0.911347	0.0581474	0.911932	0.0486599	0.42584	52326	894	51432	96	FALSE	FALSE
rs11650000_A	727.5	Rupture of synovium	musculoskeletal	0.404247	0.0581516	1.2517	0.1185	0.453823	46906	144	46762	150	FALSE	FALSE
rs2908289_A	513.3	Hypoventilation	respiratory	0.822873	0.0581528	0.861959	0.0784078	0.179337	58761	617	58144	18	FALSE	FALSE
rs117252445_A	963	Poisoning by primarily systemic agents	injuries & poisonings	0.0880904	0.0581536	0.826204	0.100771	0.0554244	47443	1123	46320	86	FALSE	FALSE
rs11042984_C	334.2	Anterior horn cell disease	neurological	0.874835	0.0581591	1.30938	0.142284	0.414271	47038	100	46938	219	FALSE	FALSE
rs2380949_G	174.1	Breast cancer [female]	neoplasms	0.425046	0.0581646	0.906219	0.0519802	0.094381	30806	2645	28161	32	FALSE	FALSE
rs11042984_C	841	Sprains and strains of back and neck	injuries & poisonings	0.875344	0.0581658	1.09942	0.0500334	0.413468	55598	834	54764	248	FALSE	FALSE
rs10860209_A	458.1	Orthostatic hypotension	circulatory system	0.235469	0.0581698	0.885739	0.0640476	0.152872	51229	1069	50160	311	FALSE	FALSE
rs6889788_A	580.12	Non-proliferative glomerulonephritis	genitourinary	0.96617	0.0581717	0.724156	0.17037	0.186069	46069	143	45926	54	FALSE	FALSE
rs4930046_A	327.1	Hypersomnia	neurological	0.334438	0.0581739	1.13855	0.0684927	0.480578	46313	433	45880	527	FALSE	FALSE
rs7632381_C	874	Complication of amputation stump	injuries & poisonings	0.411448	0.0581826	0.794651	0.121337	0.436034	55803	144	55659	9	FALSE	FALSE
rs78028320_A	291.8	Alteration of consciousness	mental disorders	0.147692	0.0581844	0.922428	0.0426257	0.187159	51256	1986	49270	288	FALSE	FALSE
rs4400674_A	359.1	Muscular dystrophies	neurological	0.477236	0.0581852	0.725906	0.169104	0.385418	55755	81	55674	1	FALSE	FALSE
rs12531914_A	259.1	Nonspecific abnormal results of other endocrine function study	endocrine/metabolic	0.878228	0.0581882	1.26071	0.122302	0.268695	53598	154	53444	120	FALSE	FALSE
rs8074454_C	530.1	Esophagitis, GERD and related diseases	digestive	0.403656	0.0581911	0.972029	0.0149766	0.330104	51773	14554	37219	14	FALSE	FALSE
rs6749367_T	609.1	Infertility, male	genitourinary	0.513924	0.0581922	0.436282	0.437887	0.254194	19432	23	19409	155	FALSE	FALSE
rs2403205_T	418.1	Precordial pain	circulatory system	0.458109	0.0581933	0.932965	0.036631	0.372033	42167	1740	40427	129	FALSE	FALSE
rs12302189_A	225	Benign neoplasm of brain and other parts of nervous system	neoplasms	0.928061	0.0581948	1.2514	0.118392	0.0551824	61333	563	60770	112	FALSE	FALSE
rs62432360_C	556.11	Angiodysplasia of intestine (without mention of hemorrhage)	digestive	0.647101	0.0582021	0.612351	0.258926	0.178014	40289	72	40217	562	FALSE	FALSE
rs2380950_G	618.6	Vaginal enterocele, congenital or acquired	genitourinary	0.302655	0.0582028	1.36096	0.162705	0.0950142	34137	176	33961	13	FALSE	FALSE
rs4775238_A	271.3	Intestinal disaccharidase deficiencies and disaccharide malabsorption	endocrine/metabolic	0.185135	0.0582051	1.12125	0.0604188	0.416208	62494	565	61929	265	FALSE	FALSE
rs867635_T	253	Disorders of the pituitary gland and its hypothalamic control	endocrine/metabolic	0.767025	0.0582054	1.1765	0.085812	0.0788254	54367	822	53545	18	FALSE	FALSE
rs78028320_A	415	Pulmonary heart disease	circulatory system	0.436025	0.0582141	1.05949	0.0305079	0.1882	54705	3732	50973	293	FALSE	FALSE
rs10734253_G	960	Poisoning by antibiotics	injuries & poisonings	0.115346	0.0582148	1.05578	0.0286558	0.438739	48922	2612	46310	102	FALSE	FALSE
rs234866_A	567	Peritonitis and retroperitoneal infections	digestive	0.482393	0.0582223	0.914385	0.047256	0.306557	52465	1120	51345	135	FALSE	FALSE
rs6889788_A	281.12	Other vitamin B12 deficiency anemia	hematopoietic	0.920016	0.0582245	0.862792	0.0779203	0.186981	40547	612	39935	56	FALSE	FALSE
rs12493_T	281.12	Other vitamin B12 deficiency anemia	hematopoietic	0.920016	0.0582245	0.862792	0.0779203	0.186981	40547	612	39935	56	FALSE	FALSE
rs12493_T	580.12	Non-proliferative glomerulonephritis	genitourinary	0.965574	0.0582361	0.724219	0.170367	0.186063	46065	143	45922	58	FALSE	FALSE
rs117252445_A	530.3	Stricture and stenosis of esophagus	digestive	0.584752	0.0582363	1.22597	0.107573	0.0557478	37858	700	37158	79	FALSE	FALSE
rs2523506_T	618.5	Prolapse of vaginal vault after hysterectomy	genitourinary	0.574798	0.0582364	0.785157	0.12771	0.161238	34232	273	33959	13	FALSE	FALSE
rs28582094_G	695	Erythematous conditions	dermatologic	0.495287	0.0582391	1.06124	0.0313843	0.267357	55495	2706	52789	45	FALSE	FALSE
rs2380950_G	288.2	Elevated white blood cell count	hematopoietic	0.140328	0.0582438	1.07593	0.0386446	0.0957721	49670	4069	45601	26	FALSE	FALSE
rs7946714_C	735.3	Hallux valgus (Bunion)	musculoskeletal	0.149741	0.0582467	0.859517	0.0799357	0.215194	54818	516	54302	57	FALSE	FALSE
rs1411435_G	174	Breast cancer	neoplasms	0.20264	0.0582504	0.908476	0.0506847	0.0955409	58352	2767	55585	67	FALSE	FALSE
rs7163757_T	172.11	Melanomas of skin	neoplasms	0.987266	0.0582517	0.924397	0.0415109	0.422754	53899	1235	52664	33	FALSE	FALSE
rs4660895_T	250.24	Type 2 diabetes with neurological manifestations	endocrine/metabolic	0.185828	0.0582564	0.935775	0.0350518	0.296247	46279	2344	43935	28	FALSE	FALSE
rs79896666_C	579.2	Splenomegaly	digestive	0.731277	0.0582583	0.810662	0.110841	0.056721	49673	924	48749	117	FALSE	FALSE
rs78551082_T	579.2	Splenomegaly	digestive	0.731277	0.0582583	0.810662	0.110841	0.056721	49673	924	48749	117	FALSE	FALSE
rs74628648_T	579.2	Splenomegaly	digestive	0.731277	0.0582583	0.810662	0.110841	0.056721	49673	924	48749	117	FALSE	FALSE
rs777355_A	772	Symptoms of the muscles	symptoms	0.0709024	0.0582625	1.14552	0.0717433	0.480772	53698	395	53303	284	FALSE	FALSE
rs6031558_C	656	Other perinatal conditions of fetus or newborn	pregnancy complications	0.954528	0.0582649	0.901569	0.0547174	0.328136	62695	998	61697	26	FALSE	FALSE
rs11776904_C	259.8	Polyglandular activity in multiple endocrine adenomatosis	endocrine/metabolic	0.315274	0.0582671	1.67113	0.271164	0.158041	52752	37	52715	901	FALSE	FALSE
rs730497_A	480.13	MRSA pneumonia	respiratory	0.402937	0.0582711	1.26848	0.125587	0.177158	47418	190	47228	35	FALSE	FALSE
rs2133705_C	289.4	Lymphadenitis	hematopoietic	0.233603	0.0582732	1.0539	0.0277214	0.490059	47682	2798	44884	819	FALSE	FALSE
rs6688365_C	681.2	Cellulitis and abscess of face/neck	dermatologic	0.194889	0.0582759	0.877492	0.0690149	0.437467	51893	439	51454	281	FALSE	FALSE
rs2941257_T	290.1	Dementias	mental disorders	0.919597	0.05828	0.91331	0.0478879	0.261032	50649	1325	49324	217	FALSE	FALSE
rs2908296_T	440.2	Atherosclerosis of the extremities	circulatory system	0.173783	0.0582844	1.12694	0.06311	0.152564	51965	949	51016	56	FALSE	FALSE
rs7405696_C	433.11	Occlusion of cerebral arteries, with cerebral infarction	circulatory system	0.0366179	0.0582856	0.856917	0.0815476	0.407799	52342	327	52015	446	FALSE	FALSE
rs1364809_C	371	Inflammation of the eye	sense organs	0.147041	0.058298	0.813922	0.108738	0.0249344	56408	2275	54133	7	FALSE	FALSE
rs10860209_A	530.6	Diverticulum of esophagus, acquired	digestive	0.424682	0.0583005	0.549169	0.316541	0.151693	37075	63	37012	228	FALSE	FALSE
rs10464106_C	572	Ascites (non malignant)	digestive	0.426234	0.058305	1.09073	0.0458672	0.106998	49169	2495	46674	2	FALSE	FALSE
rs8121252_T	381.11	Suppurative and unspecified otitis media	sense organs	0.156879	0.0583074	1.07384	0.0376279	0.341879	55856	1650	54206	197	FALSE	FALSE
rs11890449_T	790.6	Other abnormal blood chemistry	symptoms	0.958368	0.0583078	0.899307	0.0560538	0.0515815	57540	3779	53761	49	FALSE	FALSE
rs11042985_G	512	Other symptoms of respiratory system	respiratory	0.528481	0.0583083	0.975651	0.0130193	0.411977	53713	22741	30972	215	FALSE	FALSE
rs234866_A	949	Allergies, other	injuries & poisonings	0.318103	0.05832	1.08208	0.0416654	0.307696	49986	1358	48628	131	FALSE	FALSE
rs11989843_G	751	Genitourinary congenital anomalies	congenital anomalies	0.775646	0.0583201	1.10088	0.0507635	0.195593	60020	1205	58815	479	FALSE	FALSE
rs1250590_A	480.1	Bacterial pneumonia	respiratory	0.739436	0.0583209	0.935425	0.0352588	0.476162	48200	1701	46499	827	FALSE	FALSE
rs7531911_G	938.2	Chronic dermatitis due to solar radiation	dermatologic	0.0140425	0.0583407	1.08731	0.0442147	0.296257	49982	1259	48723	28	FALSE	FALSE
rs6031558_C	567	Peritonitis and retroperitoneal infections	digestive	0.972714	0.0583412	0.916725	0.0459282	0.32815	52575	1125	51450	21	FALSE	FALSE
rs4660895_T	250.13	Type 1 diabetes with ophthalmic manifestations	endocrine/metabolic	0.192845	0.0583424	1.19875	0.0957583	0.296983	44181	246	43935	28	FALSE	FALSE
rs6749367_T	500.2	Pneumoconiosis	respiratory	0.328445	0.0583484	0.461956	0.407954	0.253815	42852	26	42826	332	FALSE	FALSE
rs2268569_T	530.15	Eosinophilic esophagitis	digestive	0.58148	0.0583487	0.651522	0.226323	0.0827408	37412	189	37223	7	FALSE	FALSE
rs62432360_C	290.11	Alzheimer's disease	mental disorders	0.718137	0.0583511	0.840791	0.0916048	0.178343	49329	477	48852	706	FALSE	FALSE
rs78028320_A	747.13	Congenital anomalies of great vessels	congenital anomalies	0.358161	0.0583518	0.867952	0.0748098	0.188034	58665	693	57972	319	FALSE	FALSE
rs4433533_G	312	Conduct disorders	mental disorders	0.698368	0.0583519	1.14934	0.073526	0.214764	58492	526	57966	15	FALSE	FALSE
rs10937714_C	8.52	Intestinal infection due to C. difficile	infectious diseases	0.0351408	0.058354	1.13236	0.065665	0.21252	60286	655	59631	661	FALSE	FALSE
rs3775094_A	706.1	Acne	dermatologic	0.991426	0.0583542	1.08948	0.045274	0.462576	56876	996	55880	319	FALSE	FALSE
rs7946714_C	710.19	Unspecified osteomyelitis	musculoskeletal	0.207978	0.0583596	0.888162	0.0626528	0.215503	52642	814	51828	51	FALSE	FALSE
rs56149656_G	384	Other disorders of tympanic membrane	sense organs	0.226721	0.0583617	0.783345	0.128994	0.106272	54685	386	54299	80	FALSE	FALSE
rs12531914_A	611.11	Mammographic microcalcification	genitourinary	0.684637	0.0583651	0.86607	0.075961	0.270267	55941	480	55461	119	FALSE	FALSE
rs62432360_C	367.8	Hypermetropia	sense organs	0.67541	0.0583703	1.18545	0.0898729	0.177769	57167	381	56786	782	FALSE	FALSE
rs76177300_A	414	Other forms of chronic heart disease	circulatory system	0.979639	0.0583739	1.1215	0.0605762	0.0457956	48913	3194	45719	697	FALSE	FALSE
rs9489217_C	132.1	Pediculosis and phthirus infestation	infectious diseases	0.929129	0.0583753	0.645697	0.231091	0.450046	60226	42	60184	21	FALSE	FALSE
rs777355_A	601.12	Chronic prostatitis	genitourinary	0.490523	0.0583768	0.757478	0.146741	0.481474	20647	99	20548	116	FALSE	FALSE
rs1411435_G	597	Other disorders of urethra and urinary tract	genitourinary	0.101833	0.0583798	1.17497	0.0851845	0.0956606	57082	716	56366	66	FALSE	FALSE
rs11085259_T	782.6	Pallor and flushing	symptoms	0.734558	0.0583845	1.20823	0.0999339	0.180592	51370	309	51061	154	FALSE	FALSE
rs6817471_C	270.2	Disorders of amino-acid metabolism	endocrine/metabolic	0.0302387	0.058385	0.729439	0.166674	0.335497	59090	92	58998	41	FALSE	FALSE
rs4775238_A	613.1	Inflammatory disease of breast	genitourinary	0.116844	0.058387	1.19602	0.0945683	0.416132	59421	230	59191	250	FALSE	FALSE
rs757209_A	726.1	Enthesopathy	musculoskeletal	0.11612	0.0583894	1.0523	0.0269355	0.408054	49638	3153	46485	470	FALSE	FALSE
rs11708903_G	272.12	Hyperglyceridemia	endocrine/metabolic	0.367383	0.0583914	0.893589	0.0594424	0.454872	39997	597	39400	66	FALSE	FALSE
rs12531914_A	352.2	Facial nerve disorders [CN7]	neurological	0.925055	0.0583963	1.19089	0.0923042	0.268611	54281	277	54004	119	FALSE	FALSE
rs6749367_T	800.4	Fracture of patella	injuries & poisonings	0.576789	0.0583979	0.822757	0.103077	0.253325	50751	277	50474	371	FALSE	FALSE
rs6128461_T	710.11	Acute osteomyelitis	musculoskeletal	0.428664	0.0584044	1.15309	0.0752623	0.380618	52202	369	51833	45	FALSE	FALSE
rs10116772_A	414.2	ASCVD	circulatory system	0.268109	0.0584082	1.17215	0.0839279	0.408042	46608	300	46308	38	FALSE	FALSE
rs6031558_C	276.41	Acidosis	endocrine/metabolic	0.974406	0.0584082	0.948936	0.0276938	0.325918	43761	3282	40479	23	FALSE	FALSE
rs10181515_T	290.1	Dementias	mental disorders	0.511545	0.0584098	1.09608	0.0484737	0.226475	50840	1331	49509	16	FALSE	FALSE
rs35533056_A	327.4	Insomnia	neurological	0.578217	0.0584126	0.956597	0.0234456	0.384748	50498	4341	46157	257	FALSE	FALSE
rs35498576_C	433.3	Cerebral ischemia	circulatory system	0.420057	0.0584129	1.0591	0.0303401	0.280483	55310	2974	52336	117	FALSE	FALSE
rs6688365_C	575.1	Cholangitis	digestive	0.302124	0.0584311	0.856978	0.081557	0.437466	56889	316	56573	315	FALSE	FALSE
rs12493_T	427.41	Ventricular fibrillation and flutter	circulatory system	0.589965	0.0584325	1.23407	0.111136	0.186397	37683	247	37436	52	FALSE	FALSE
rs6438788_G	159.2	Malignant neoplasm of small intestine, including duodenum	neoplasms	0.300871	0.0584365	1.18175	0.088246	0.462814	55195	260	54935	69	FALSE	FALSE
rs1125253_T	465	Acute upper respiratory infections of multiple or unspecified sites	respiratory	0.149374	0.0584381	0.964214	0.019257	0.27437	53304	8316	44988	368	FALSE	FALSE
rs1125251_T	465	Acute upper respiratory infections of multiple or unspecified sites	respiratory	0.149374	0.0584381	0.964214	0.019257	0.27437	53304	8316	44988	368	FALSE	FALSE
rs12531914_A	282	Hereditary hemolytic anemias	hematopoietic	0.928911	0.0584389	1.23276	0.110576	0.267711	40103	193	39910	84	FALSE	FALSE
rs6749367_T	573.4	Acute and subacute necrosis of liver	digestive	0.477163	0.0584389	1.17193	0.0838348	0.252361	46697	353	46344	350	FALSE	FALSE
rs7632381_C	755.3	Congenital anomaly of fingers/toes	congenital anomalies	0.368708	0.0584404	1.56394	0.236321	0.43618	60976	36	60940	10	FALSE	FALSE
rs7693_T	938.1	Acute dermatitis due to solar radiation	dermatologic	0.417473	0.0584444	1.74724	0.294891	0.364426	48726	23	48703	49	FALSE	FALSE
rs4400674_A	625.1	Dyspareunia	genitourinary	0.027364	0.0584498	1.19374	0.093586	0.387128	30951	237	30714	0	FALSE	FALSE
rs144155527_T	313	Pervasive developmental disorders	mental disorders	0.340947	0.0584569	0.76173	0.14383	0.0178727	59812	1992	57820	167	FALSE	FALSE
rs4930046_A	79	Viral infection	infectious diseases	0.55127	0.0584638	1.06405	0.032811	0.481363	51080	2019	49061	568	FALSE	FALSE
rs6889788_A	427.41	Ventricular fibrillation and flutter	circulatory system	0.592199	0.0584688	1.23403	0.111137	0.1864	37685	247	37438	50	FALSE	FALSE
rs4775238_A	687.4	Disturbance of skin sensation	dermatologic	0.255627	0.05847	0.951336	0.0263658	0.415481	50687	3237	47450	228	FALSE	FALSE
rs6026592_A	601.8	Other inflammatory disorders of male genital organs	genitourinary	0.592179	0.0584737	1.40232	0.178703	0.382705	20653	63	20590	69	FALSE	FALSE
rs62432360_C	579.2	Splenomegaly	digestive	0.484341	0.0584895	0.885801	0.0640924	0.178664	49148	914	48234	664	FALSE	FALSE
rs9901746_A	592.13	Chronic interstitial cystitis	genitourinary	0.647543	0.0584921	0.82427	0.102145	0.407775	45622	208	45414	499	FALSE	FALSE
rs9489217_C	372	Disorders of conjunctiva	sense organs	0.924455	0.0584931	0.837037	0.0940213	0.451541	54355	234	54121	19	FALSE	FALSE
rs10842991_T	381.9	Otorrhea	sense organs	0.547414	0.0584962	0.802063	0.116582	0.191782	54184	278	53906	494	FALSE	FALSE
rs1510148_T	790.1	Elevated sedimentation rate	symptoms	0.9352	0.0584979	0.832796	0.0967081	0.261302	53886	303	53583	231	FALSE	FALSE
rs79896666_C	293	Symptoms involving head and neck	mental disorders	0.218823	0.0585018	1.43502	0.190907	0.0566455	58716	188	58528	131	FALSE	FALSE
rs78551082_T	293	Symptoms involving head and neck	mental disorders	0.218823	0.0585018	1.43502	0.190907	0.0566455	58716	188	58528	131	FALSE	FALSE
rs74628648_T	293	Symptoms involving head and neck	mental disorders	0.218823	0.0585018	1.43502	0.190907	0.0566455	58716	188	58528	131	FALSE	FALSE
rs777355_A	770	Myalgia and myositis unspecified	symptoms	0.183516	0.0585073	0.952314	0.0258262	0.481086	59903	3291	56612	311	FALSE	FALSE
rs2924447_A	614	Inflammatory diseases of female pelvic organs	genitourinary	0.215669	0.0585129	0.894765	0.058776	0.141516	32159	1364	30795	325	FALSE	FALSE
rs3733227_C	587	Kidney replaced by transpant	genitourinary	0.120397	0.0585154	1.09903	0.0499146	0.336064	46872	895	45977	2	FALSE	FALSE
rs10734253_G	282.8	Other hemoglobinopathies	hematopoietic	0.260723	0.0585221	1.4145	0.183306	0.437902	39969	61	39908	85	FALSE	FALSE
rs1411435_G	277.4	Disorders of bilirubin excretion	endocrine/metabolic	0.0108132	0.0585258	0.7381	0.160527	0.0958486	59401	288	59113	65	FALSE	FALSE
rs72727388_C	204.3	Monocytic leukemia	neoplasms	0.579042	0.0585335	0.654787	0.223846	0.273023	59429	63	59366	733	FALSE	FALSE
rs76369685_A	841	Sprains and strains of back and neck	injuries & poisonings	0.435652	0.058535	1.20308	0.0977358	0.0589057	55470	833	54637	374	FALSE	FALSE
rs7163757_T	250.13	Type 1 diabetes with ophthalmic manifestations	endocrine/metabolic	0.873903	0.0585372	1.18635	0.0903333	0.422587	44185	246	43939	23	FALSE	FALSE
rs1848068_T	270.2	Disorders of amino-acid metabolism	endocrine/metabolic	0.0366103	0.058538	0.729581	0.166672	0.335451	59092	92	59000	39	FALSE	FALSE
rs9901746_A	788	Syncope and collapse	symptoms	0.0879956	0.0585409	0.955747	0.0239275	0.406778	59519	3992	55527	631	FALSE	FALSE
rs3733227_C	190	Cancer of eye	neoplasms	0.120157	0.0585546	1.30498	0.140725	0.335176	60977	106	60871	2	FALSE	FALSE
rs2380950_G	295.1	Schizophrenia	mental disorders	0.707705	0.0585558	0.725313	0.169786	0.0957657	36464	265	36199	18	FALSE	FALSE
rs1411435_G	346	Abnormal findings on study of brain and/or nervous system	neurological	0.199798	0.0585567	1.40454	0.179599	0.0954417	47233	139	47094	56	FALSE	FALSE
rs7632381_C	859	Complication due to other implant and internal device	injuries & poisonings	0.0659417	0.0585611	0.90999	0.0498665	0.436053	54655	844	53811	8	FALSE	FALSE
rs9901746_A	625	Pain and other symptoms associated with female genital organs	genitourinary	0.544582	0.0585618	0.922227	0.0428047	0.404987	31601	1201	30400	341	FALSE	FALSE
rs4433533_G	261.1	Vitamin A deficiency	endocrine/metabolic	0.280356	0.0585624	1.4625	0.20098	0.214951	43403	61	43342	12	FALSE	FALSE
rs6790843_A	876	Posttraumatic wound infection not elsewhere classified	injuries & poisonings	0.323134	0.0585627	0.694211	0.192961	0.373089	55677	65	55612	58	FALSE	FALSE
rs1016565_A	281.11	Pernicious anemia	hematopoietic	0.15596	0.0585658	1.19022	0.0920658	0.309925	40171	264	39907	85	FALSE	FALSE
rs28582094_G	557	Intestinal malabsorption (non-celiac)	digestive	0.50599	0.0585773	0.868243	0.0746995	0.266632	41216	500	40716	39	FALSE	FALSE
rs1848067_T	245	Thyroiditis	endocrine/metabolic	0.369507	0.0585788	0.915641	0.0465969	0.361869	50318	1054	49264	46	FALSE	FALSE
rs2908289_A	382	Otalgia	sense organs	0.653053	0.0585793	1.11416	0.0571578	0.178949	55351	992	54359	19	FALSE	FALSE
rs6031558_C	535.6	Duodenitis	digestive	0.986939	0.0585814	1.20988	0.100732	0.328288	53808	210	53598	24	FALSE	FALSE
rs4237150_C	226	Benign neoplasm of thyroid glands	neoplasms	0.84711	0.0585827	1.26104	0.122632	0.411955	61190	133	61057	149	FALSE	FALSE
rs12302189_A	696.42	Psoriatic arthropathy	dermatologic	0.945782	0.0585845	0.702702	0.18655	0.0558216	50751	378	50373	92	FALSE	FALSE
rs112412537_A	272	Disorders of lipoid metabolism	endocrine/metabolic	0.947743	0.0585852	1.07254	0.0370264	0.0392927	57886	18916	38970	754	FALSE	FALSE
rs4887810_A	740.2	Osteoarthrosis, generalized	musculoskeletal	0.210277	0.0585858	1.06904	0.0353012	0.326191	49445	2083	47362	277	FALSE	FALSE
rs4433533_G	362.1	Retinopathy of prematurity	sense organs	0.173812	0.0585871	1.36005	0.162599	0.215145	56585	103	56482	16	FALSE	FALSE
rs6899342_G	158	Neoplasm of unspecified nature of digestive system	neoplasms	0.947265	0.0585874	0.851507	0.084994	0.247592	55331	412	54919	90	FALSE	FALSE
rs6438788_G	277.6	Other deficiencies of circulating enzymes	endocrine/metabolic	0.473121	0.0585888	1.70883	0.283306	0.462759	59129	26	59103	71	FALSE	FALSE
rs11002898_A	790	Nonspecific findings on examination of blood	symptoms	0.203148	0.0585915	1.16892	0.0825269	0.251629	54034	368	53666	138	FALSE	FALSE
rs13282002_C	250.22	Type 2 diabetes with renal manifestations	endocrine/metabolic	0.756321	0.0585925	1.09196	0.046517	0.158232	45566	1890	43676	312	FALSE	FALSE
rs6867984_A	350.6	Disturbances of sensation of smell and taste	neurological	0.192617	0.0585952	1.34119	0.155221	0.10746	53913	173	53740	12	FALSE	FALSE
rs6031558_C	259.4	Precocious sexual development and puberty NEC	endocrine/metabolic	0.948259	0.0585956	1.29266	0.135734	0.327907	53660	118	53542	21	FALSE	FALSE
rs11626787_G	686.1	Carbuncle and furuncle	dermatologic	0.690187	0.0585958	1.19123	0.0925268	0.347751	51836	247	51589	140	FALSE	FALSE
rs116761056_T	202.24	Large cell lymphoma	neoplasms	0.177109	0.0585991	2.0773	0.386566	0.0191384	59984	90	59894	173	FALSE	FALSE
rs2239525_G	938	Dermatitis due to solar radiation	dermatologic	0.856001	0.0585997	1.08482	0.0430494	0.261098	50165	1415	48750	0	FALSE	FALSE
rs2239526_G	938	Dermatitis due to solar radiation	dermatologic	0.856001	0.0585997	1.08482	0.0430494	0.261098	50165	1415	48750	0	FALSE	FALSE
rs6899343_T	394.4	Acute rheumatic heart disease	circulatory system	0.949434	0.0586005	0.611333	0.260215	0.24776	50103	53	50050	407	FALSE	FALSE
rs1848067_T	456	Chronic venous insufficiency [CVI]	circulatory system	0.552491	0.0586039	1.11379	0.0569851	0.360648	45428	692	44736	45	FALSE	FALSE
rs4701619_C	427.41	Ventricular fibrillation and flutter	circulatory system	0.600599	0.0586058	1.2339	0.111139	0.186437	37683	247	37436	52	FALSE	FALSE
rs10039427_A	426.32	Left bundle branch block	circulatory system	0.482454	0.0586062	1.14322	0.0707747	0.186025	38003	662	37341	157	FALSE	FALSE
rs6438788_G	184.2	Cancer of other female genital organs (excluding uterus and ovary)	neoplasms	0.366684	0.0586069	1.21089	0.101186	0.4649	29544	198	29346	42	FALSE	FALSE
rs1848068_T	190	Cancer of eye	neoplasms	0.128386	0.0586079	1.30491	0.140727	0.335253	60945	106	60839	36	FALSE	FALSE
rs2074090_G	300.8	Acute reaction to stress	mental disorders	0.683937	0.0586086	0.789128	0.125231	0.353301	36183	151	36032	201	FALSE	FALSE
rs6817471_C	211	Benign neoplasm of other parts of digestive system	neoplasms	0.360574	0.058609	0.877677	0.0689944	0.335089	57149	503	56646	37	FALSE	FALSE
rs3802113_G	364.41	Keratoconus	sense organs	0.690325	0.058624	0.446319	0.426611	0.165551	56937	37	56900	57	FALSE	FALSE
rs4775238_A	426.21	First degree AV block	circulatory system	0.0399507	0.0586407	1.19344	0.0935234	0.413693	37575	234	37341	157	FALSE	FALSE
rs3087948_T	585.31	Renal dialysis	genitourinary	0.971992	0.0586413	0.893412	0.0596059	0.187724	46952	1028	45924	55	FALSE	FALSE
rs62405452_A	350.6	Disturbances of sensation of smell and taste	neurological	0.189267	0.0586421	1.34112	0.155223	0.107467	53914	173	53741	11	FALSE	FALSE
rs62405453_A	350.6	Disturbances of sensation of smell and taste	neurological	0.189267	0.0586421	1.34112	0.155223	0.107467	53914	173	53741	11	FALSE	FALSE
rs62405454_C	350.6	Disturbances of sensation of smell and taste	neurological	0.189267	0.0586421	1.34112	0.155223	0.107467	53914	173	53741	11	FALSE	FALSE
rs142848532_T	656.2	Respiratory conditions of fetus and newborn	pregnancy complications	0.317439	0.0586448	0.728404	0.167597	0.0476749	61332	575	60757	1007	FALSE	FALSE
rs35533056_A	705	Disorders of sweat glands	dermatologic	0.932096	0.0586459	1.18361	0.0891525	0.385224	56157	260	55897	291	FALSE	FALSE
rs9489217_C	320	Meningitis	neurological	0.822196	0.058647	1.16171	0.079272	0.449931	62324	320	62004	22	FALSE	FALSE
rs2894536_C	317.1	Alcoholism	mental disorders	0.55443	0.0586527	1.10721	0.0538617	0.160526	48338	1266	47072	348	FALSE	FALSE
rs76369685_A	250.41	Impaired fasting glucose	endocrine/metabolic	0.0257183	0.0586535	0.823901	0.102447	0.0593781	44705	1034	43671	304	FALSE	FALSE
rs10993460_C	912	Insect bite	injuries & poisonings	0.806696	0.0586558	0.721745	0.172461	0.0880061	61473	277	61196	48	FALSE	FALSE
rs4887810_A	754	Congenital musculoskeletal deformities of spine	congenital anomalies	0.229105	0.0586562	0.801131	0.117271	0.326057	60813	182	60631	328	FALSE	FALSE
rs1905505_A	627.22	Need for Hormone replacement therapy (postmenopausal)	genitourinary	0.881594	0.0586575	1.13501	0.0669801	0.287471	24272	547	23725	146	FALSE	FALSE
rs9489217_C	555.1	Regional enteritis	digestive	0.439607	0.0586582	0.940397	0.0325019	0.449596	42784	2043	40741	11	FALSE	FALSE
rs13136239_A	696.42	Psoriatic arthropathy	dermatologic	0.282449	0.0586621	1.15603	0.0766868	0.331361	50291	374	49917	569	FALSE	FALSE
rs2074090_G	526.4	Temporomandibular joint disorders	digestive	0.378442	0.0586622	1.17231	0.0840827	0.353098	57637	300	57337	301	FALSE	FALSE
rs7163757_T	601.11	Acute prostatitis	genitourinary	0.667354	0.0586688	0.773671	0.135724	0.423008	20762	119	20643	14	FALSE	FALSE
rs1016565_A	229	Benign neoplasm of unspecified sites	neoplasms	0.767743	0.0586732	1.2484	0.117349	0.309627	62535	159	62376	131	FALSE	FALSE
rs28582094_G	386.21	Central origin vertigo	sense organs	0.568551	0.058679	1.30695	0.141594	0.266132	52767	116	52651	43	FALSE	FALSE
rs12531914_A	622.2	Mucous polyp of cervix	genitourinary	0.973154	0.0586801	0.666275	0.214776	0.268878	33969	68	33901	76	FALSE	FALSE
rs6899342_G	218	Benign neoplasm of uterus	neoplasms	0.621029	0.0586854	1.11728	0.0586579	0.248297	30979	763	30216	50	FALSE	FALSE
rs8074454_C	289.8	Polycythemia, secondary	hematopoietic	0.0209886	0.0586854	1.16166	0.0792624	0.3299	45535	347	45188	16	FALSE	FALSE
rs1905505_A	801.1	Fracture of foot	injuries & poisonings	0.838231	0.058687	0.894495	0.0589763	0.288632	51304	753	50551	287	FALSE	FALSE
rs2268570_G	442.3	Aneurysm of artery of lower extremity	circulatory system	0.972666	0.0586874	0.767543	0.13994	0.41936	50936	111	50825	259	FALSE	FALSE
rs62432360_C	835	Internal derangement of knee	injuries & poisonings	0.522354	0.0586958	1.11104	0.0557008	0.178232	58797	1053	57744	806	FALSE	FALSE
rs2268570_G	264.1	Short stature	endocrine/metabolic	0.634282	0.0586978	0.885962	0.0640491	0.420544	43741	599	43142	220	FALSE	FALSE
rs1799884_T	204.12	Lymphoid leukemia, chronic	neoplasms	0.511397	0.0587028	0.767937	0.139677	0.178674	60269	211	60058	2	FALSE	FALSE
rs4984980_A	760	Back pain	symptoms	0.533026	0.058709	1.03756	0.0195072	0.189099	56198	11170	45028	622	FALSE	FALSE
rs1250109_C	701.1	Keratoderma, acquired	dermatologic	0.143216	0.0587144	0.702822	0.186556	0.17267	56049	132	55917	21	FALSE	FALSE
rs11075255_A	367.9	Blindness and low vision	sense organs	0.92859	0.058716	1.11654	0.0583136	0.402572	57858	604	57254	302	FALSE	FALSE
rs2523507_G	938.2	Chronic dermatitis due to solar radiation	dermatologic	0.871519	0.0587223	1.08992	0.0455502	0.26101	50002	1259	48743	7	FALSE	FALSE
rs580240_T	572	Ascites (non malignant)	digestive	0.0811827	0.0587223	0.946243	0.0292319	0.485813	49165	2494	46671	5	FALSE	FALSE
rs55754152_A	704.1	Alopecia	dermatologic	0.962693	0.0587264	0.758431	0.14628	0.0515013	58581	617	57964	37	FALSE	FALSE
rs9489217_C	427.21	Atrial fibrillation	circulatory system	0.604129	0.0587275	1.04218	0.0218548	0.449861	43938	6462	37476	14	FALSE	FALSE
rs10734253_G	289.4	Lymphadenitis	hematopoietic	0.130247	0.0587286	1.05352	0.0275847	0.437552	48368	2835	45533	97	FALSE	FALSE
rs2074090_G	601.12	Chronic prostatitis	genitourinary	0.24013	0.058729	1.31631	0.145399	0.350985	20659	99	20560	107	FALSE	FALSE
rs72650616_A	350.6	Disturbances of sensation of smell and taste	neurological	0.188041	0.0587333	1.34101	0.155234	0.107459	53839	173	53666	92	FALSE	FALSE
rs6688365_C	585	Renal failure	genitourinary	0.344032	0.0587338	1.0315	0.0164067	0.438605	55803	10064	45739	307	FALSE	FALSE
rs16969990_T	277	Other disorders of metabolism	endocrine/metabolic	0.91896	0.0587361	0.830136	0.0984921	0.0695482	60095	961	59134	39	FALSE	FALSE
rs78028320_A	644	Anemia during pregnancy	pregnancy complications	0.603762	0.0587372	1.30539	0.140993	0.188589	34957	148	34809	188	FALSE	FALSE
rs1971152_C	369.5	Conjunctivitis, infectious	sense organs	0.842182	0.058738	0.918563	0.044941	0.410339	54823	1065	53758	406	FALSE	FALSE
rs6899342_G	805	Fracture of vertebral column without mention of spinal cord injury	injuries & poisonings	0.652463	0.0587393	1.08356	0.042456	0.247732	52256	1508	50748	84	FALSE	FALSE
rs4812816_A	286.2	Encounter for long-term (current) use of anticoagulants	hematopoietic	0.450074	0.0587431	1.05155	0.0265952	0.217424	52616	4952	47664	44	FALSE	FALSE
rs3775094_A	715.3	Spinal enthesopathy	musculoskeletal	0.957095	0.0587448	1.38535	0.172454	0.46313	53024	67	52957	312	FALSE	FALSE
rs72650616_A	737	Curvature of spine	musculoskeletal	0.274247	0.0587453	0.880861	0.0671159	0.106503	55618	1350	54268	95	FALSE	FALSE
rs867635_T	530.9	Heartburn	digestive	0.523025	0.0587513	1.24406	0.115544	0.0789914	37656	440	37216	16	FALSE	FALSE
rs76369685_A	401	Hypertension	circulatory system	0.639876	0.0587521	0.943868	0.0305649	0.0589018	57876	26310	31566	372	FALSE	FALSE
rs2971670_T	742.8	Articular cartilage disorder	musculoskeletal	0.437979	0.0587522	1.59265	0.246236	0.177772	51853	44	51809	47	FALSE	FALSE
rs6688365_C	313.2	Tics and stuttering	mental disorders	0.171641	0.0587538	0.788945	0.125426	0.438117	57819	137	57682	312	FALSE	FALSE
rs55754152_A	715.1	Sacroiliitis NEC	musculoskeletal	0.955916	0.0587539	0.744522	0.156089	0.0514282	53774	551	53223	34	FALSE	FALSE
rs2285676_G	444	Arterial embolism and thrombosis	circulatory system	0.269967	0.0587544	0.881735	0.0665939	0.376045	51555	506	51049	22	FALSE	FALSE
rs3087948_T	149.2	Cancer of nasopharynx	neoplasms	0.893781	0.0587576	0.675733	0.207385	0.188078	61291	100	61191	75	FALSE	FALSE
rs11042985_G	71	Human immunodeficiency virus [HIV] disease	infectious diseases	0.909209	0.0587607	0.898768	0.0564717	0.413019	50097	686	49411	192	FALSE	FALSE
rs10842991_T	149.2	Cancer of nasopharynx	neoplasms	0.589589	0.0587636	0.680211	0.203895	0.191899	60842	100	60742	544	FALSE	FALSE
rs10766395_C	198.2	Secondary malignancy of respiratory organs	neoplasms	0.520894	0.0587641	0.941634	0.0318199	0.381134	46948	2284	44664	436	FALSE	FALSE
rs2268570_G	251.1	Hypoglycemia	endocrine/metabolic	0.98575	0.0587646	0.897753	0.0570702	0.422037	39743	645	39098	197	FALSE	FALSE
rs11890449_T	327.4	Insomnia	neurological	0.978886	0.0587678	0.904353	0.0531955	0.0509938	50712	4362	46350	40	FALSE	FALSE
rs6026591_A	278.3	Localized adiposity	endocrine/metabolic	0.181864	0.0587728	1.21725	0.104023	0.379443	47148	206	46942	125	FALSE	FALSE
rs7632381_C	615	Endometriosis	genitourinary	0.596973	0.0587809	0.870152	0.0735979	0.435667	31477	390	31087	5	FALSE	FALSE
rs3733227_C	278	Overweight, obesity and other hyperalimentation	endocrine/metabolic	0.273807	0.0587858	1.03877	0.0201298	0.335349	56559	9502	47057	2	FALSE	FALSE
rs12302189_A	740.11	Osteoarthrosis, localized, primary	musculoskeletal	0.967693	0.0587913	0.914075	0.0475423	0.0553967	53171	5637	47534	101	FALSE	FALSE
rs6817471_C	190	Cancer of eye	neoplasms	0.122163	0.0587951	1.30464	0.140722	0.335297	60943	106	60837	38	FALSE	FALSE
rs6688365_C	149.1	Cancer of oropharynx	neoplasms	0.220313	0.0587983	0.883034	0.0658264	0.438193	61433	489	60944	339	FALSE	FALSE
rs62405452_A	420.2	Pericarditis	circulatory system	0.287358	0.0587989	0.873252	0.0717214	0.107003	57947	1159	56788	13	FALSE	FALSE
rs62405453_A	420.2	Pericarditis	circulatory system	0.287358	0.0587989	0.873252	0.0717214	0.107003	57947	1159	56788	13	FALSE	FALSE
rs62405454_C	420.2	Pericarditis	circulatory system	0.287358	0.0587989	0.873252	0.0717214	0.107003	57947	1159	56788	13	FALSE	FALSE
rs867635_T	798.1	Chronic fatigue syndrome	symptoms	0.656667	0.0588002	1.17918	0.0872223	0.0797799	37171	814	36357	13	FALSE	FALSE
rs11708067_G	535.9	Gastritis and duodenitis, NOS	digestive	0.585463	0.058808	1.16687	0.0816699	0.235243	54010	392	53618	3	FALSE	FALSE
rs6885132_G	592.1	Cystitis	genitourinary	0.945742	0.0588134	1.13154	0.0653985	0.100212	47065	1252	45813	75	FALSE	FALSE
rs497273_C	253.5	Pituitary dwarfism	endocrine/metabolic	0.313267	0.0588254	1.22929	0.109255	0.345068	53488	183	53305	269	FALSE	FALSE
rs6790843_A	512.2	Painful respiration	respiratory	0.0284557	0.0588322	1.10028	0.0505803	0.37453	31920	849	31071	30	FALSE	FALSE
rs1411435_G	792	Abnormal Papanicolaou smear of cervix and cervical HPV	genitourinary	0.172231	0.0588346	0.875757	0.0702153	0.0952075	28774	1381	27393	31	FALSE	FALSE
rs76177300_A	740	Osteoarthrosis	musculoskeletal	0.948981	0.0588385	1.07687	0.0391969	0.0458743	57287	10308	46979	832	FALSE	FALSE
rs8070737_T	586.2	Cyst of kidney, acquired	genitourinary	0.00374329	0.0588393	1.10763	0.0541012	0.181186	47098	1141	45957	22	FALSE	FALSE
rs10039427_A	303.3	Psychogenic disorder	mental disorders	0.882243	0.0588455	0.699805	0.188929	0.18525	36189	120	36069	157	FALSE	FALSE
rs2908289_A	608	Other disorders of male genital organs	genitourinary	0.389882	0.0588459	0.845081	0.0890909	0.180575	20036	488	19548	8	FALSE	FALSE
rs867635_T	456	Chronic venous insufficiency [CVI]	circulatory system	0.230176	0.0588483	0.809074	0.112138	0.0789699	45454	694	44760	18	FALSE	FALSE
rs12531914_A	526.42	Arthralgia/ankylosis of temporomandibular joint	digestive	0.890608	0.0588484	1.52961	0.224956	0.268714	57550	43	57507	117	FALSE	FALSE
rs1510148_T	755	Congenital anomalies of limbs	congenital anomalies	0.828894	0.0588487	1.15321	0.0754509	0.261094	61137	447	60690	272	FALSE	FALSE
rs8074454_C	555.1	Regional enteritis	digestive	0.63659	0.0588494	1.06646	0.034056	0.331678	42784	2043	40741	12	FALSE	FALSE
rs757209_A	788	Syncope and collapse	symptoms	0.0427426	0.0588524	0.955821	0.0239163	0.407003	59588	3996	55592	561	FALSE	FALSE
rs6483215_A	270.33	Amyloidosis	endocrine/metabolic	0.348903	0.0588609	1.34735	0.157812	0.235474	59068	98	58970	75	FALSE	FALSE
rs11989843_G	571.8	Liver abscess and sequelae of chronic liver disease	digestive	0.669268	0.0588615	1.08702	0.0441673	0.195065	47925	1621	46304	398	FALSE	FALSE
rs4984980_A	440.9	Atherosclerosis of aorta	circulatory system	0.736875	0.0588631	0.868324	0.0747352	0.189564	51207	668	50539	563	FALSE	FALSE
rs116761056_T	580.12	Non-proliferative glomerulonephritis	genitourinary	0.646281	0.0588632	1.85051	0.325777	0.0190648	46001	144	45857	128	FALSE	FALSE
rs10993460_C	428	Congestive heart failure; nonhypertensive	circulatory system	0.923215	0.0588639	0.938805	0.0334252	0.0878357	56674	7085	49589	44	FALSE	FALSE
rs497273_C	756.1	Congenital anomalies of abdominal wall; diaphram	congenital anomalies	0.0968985	0.0588736	0.721425	0.172844	0.345866	60759	86	60673	289	FALSE	FALSE
rs7531911_G	252	Disorders of parathyroid gland	endocrine/metabolic	0.0770855	0.0588745	1.10348	0.0521223	0.294594	54402	875	53527	35	FALSE	FALSE
rs12746673_C	204.4	Multiple myeloma	neoplasms	0.441431	0.0588804	0.796808	0.120239	0.209128	59368	240	59128	973	FALSE	FALSE
rs6103716_C	215	Other benign neoplasm of connective and other soft tissue	neoplasms	0.791774	0.0588871	0.811364	0.110659	0.314833	61458	206	61252	76	FALSE	FALSE
rs730497_A	401.22	Hypertensive chronic kidney disease	circulatory system	0.659135	0.0588897	0.931745	0.0374251	0.178196	35172	3427	31745	29	FALSE	FALSE
rs10734253_G	740.11	Osteoarthrosis, localized, primary	musculoskeletal	0.0401017	0.0588938	1.04133	0.0214413	0.438345	53167	5639	47528	103	FALSE	FALSE
rs34351_C	440.9	Atherosclerosis of aorta	circulatory system	0.859909	0.0588939	0.891019	0.0610857	0.329082	51665	670	50995	80	FALSE	FALSE
rs2941257_T	529.6	Glossodynia	digestive	0.767299	0.0588993	0.595625	0.274304	0.260915	58381	46	58335	253	FALSE	FALSE
rs4400674_A	473.1	Chronic laryngitis	respiratory	0.592457	0.0589006	0.811748	0.110414	0.38682	42375	183	42192	0	FALSE	FALSE
rs34351_C	687.4	Disturbance of skin sensation	dermatologic	0.842582	0.0589007	1.05319	0.0274363	0.330196	50835	3243	47592	74	FALSE	FALSE
rs8121252_T	691.3	Congenital pigmentary anomalies of skin	dermatologic	0.369547	0.058909	1.61225	0.252865	0.341484	52695	32	52663	177	FALSE	FALSE
rs2523506_T	560	Intestinal obstruction without mention of hernia	digestive	0.283289	0.0589183	1.07696	0.0392535	0.160612	43191	2462	40729	22	FALSE	FALSE
rs10771372_T	149.2	Cancer of nasopharynx	neoplasms	0.585743	0.0589228	0.68037	0.203899	0.191847	60882	100	60782	503	FALSE	FALSE
rs1250590_A	250.1	Type 1 diabetes	endocrine/metabolic	0.526711	0.0589242	1.06148	0.0315873	0.473283	45402	2152	43250	785	FALSE	FALSE
rs1848067_T	288.3	Eosinophilia	hematopoietic	0.367777	0.0589264	1.20474	0.0986198	0.361169	45793	215	45578	45	FALSE	FALSE
rs2268569_T	656.5	Hematological disorders of newborn	pregnancy complications	0.49006	0.0589266	1.458	0.199639	0.0812807	61872	161	61711	10	FALSE	FALSE
rs1848067_T	733.8	Malunion and nonunion of fracture	musculoskeletal	0.199628	0.0589272	1.13004	0.0647269	0.360799	50147	511	49636	50	FALSE	FALSE
rs8121252_T	447.7	Aortic ectasia	circulatory system	0.229402	0.0589278	1.11546	0.0578513	0.341903	51557	663	50894	193	FALSE	FALSE
rs12746673_C	292.11	Aphasia	mental disorders	0.036736	0.0589298	1.15739	0.0773899	0.208775	49242	473	48769	797	FALSE	FALSE
rs35498576_C	323.8	Encephalitis, non-infectious	neurological	0.361385	0.0589299	0.765105	0.141759	0.281315	62039	141	61898	132	FALSE	FALSE
rs7163757_T	819	Skull and face fracture and other intercranial injury	injuries & poisonings	0.993271	0.05893	0.909309	0.0503362	0.422629	61651	832	60819	32	FALSE	FALSE
rs12746673_C	531	Peptic ulcer (excl. esophageal)	digestive	0.333426	0.0589311	0.913189	0.0480815	0.208734	60146	1413	58733	970	FALSE	FALSE
rs2948567_T	360	Disorders of the globe	sense organs	0.885962	0.0589322	0.79239	0.123207	0.334025	56831	163	56668	301	FALSE	FALSE
rs2948567_T	191.11	Cancer of brain	neoplasms	0.949558	0.0589334	1.12026	0.0601251	0.333549	61180	613	60567	322	FALSE	FALSE
rs6867984_A	420.2	Pericarditis	circulatory system	0.284276	0.0589347	0.873316	0.071721	0.106996	57946	1159	56787	14	FALSE	FALSE
rs2523504_T	452.1	Iatrogenic pulmonary embolism and infarction	circulatory system	0.906302	0.0589347	0.640872	0.235575	0.260884	44836	59	44777	0	FALSE	FALSE
rs867635_T	250.25	Diabetes type 2 with peripheral circulatory disorders	endocrine/metabolic	0.965273	0.0589351	1.21504	0.103128	0.0786697	44547	599	43948	15	FALSE	FALSE
rs4237150_C	593.2	Microscopic hematuria	genitourinary	0.601061	0.0589413	0.872114	0.072452	0.411456	46186	409	45777	116	FALSE	FALSE
rs112412537_A	281	Other deficiency anemia	hematopoietic	0.984939	0.0589498	1.20446	0.0985058	0.0391918	40710	1206	39504	532	FALSE	FALSE
rs117252445_A	789	Nausea and vomiting	symptoms	0.301758	0.0589518	0.938202	0.0337769	0.0560052	55843	10729	45114	98	FALSE	FALSE
rs2239525_G	503	Pulmonary congestion and hypostasis	respiratory	0.959337	0.0589526	0.930905	0.0379117	0.260165	45081	1937	43144	0	FALSE	FALSE
rs2239526_G	503	Pulmonary congestion and hypostasis	respiratory	0.959337	0.0589526	0.930905	0.0379117	0.260165	45081	1937	43144	0	FALSE	FALSE
rs12302189_A	279.1	Immunity deficiency	endocrine/metabolic	0.879975	0.0589578	0.868685	0.0745431	0.0552933	58036	2027	56009	108	FALSE	FALSE
rs4775238_A	366.1	Nonsenile Cataract	sense organs	0.264461	0.0589595	0.60284	0.267993	0.41636	55512	33	55479	239	FALSE	FALSE
rs112412537_A	272.1	Hyperlipidemia	endocrine/metabolic	0.948762	0.0589625	1.07249	0.0370583	0.0392879	57855	18885	38970	754	FALSE	FALSE
rs925095_T	601	Inflammatory diseases of prostate	genitourinary	0.949158	0.0589633	1.11597	0.0581037	0.383362	21241	638	20603	55	FALSE	FALSE
rs34351_C	378.1	Strabismus (not specified as paralytic)	sense organs	0.348776	0.0589748	0.887952	0.0629307	0.33139	54712	606	54106	80	FALSE	FALSE
rs4433533_G	530.7	Gastroesophageal laceration-hemorrhage syndrome	digestive	0.564895	0.0589759	0.54269	0.323674	0.215254	37263	42	37221	12	FALSE	FALSE
rs11042985_G	627.3	Postmenopausal atrophic vaginitis	genitourinary	0.404981	0.0589773	1.0876	0.0444693	0.413953	24905	1124	23781	94	FALSE	FALSE
rs11708903_G	580.12	Non-proliferative glomerulonephritis	genitourinary	0.31889	0.0589847	1.2501	0.118216	0.454019	46063	144	45919	63	FALSE	FALSE
rs6438788_G	453	Chronic venous hypertension	circulatory system	0.408204	0.0589859	1.68799	0.277255	0.461831	44748	27	44721	57	FALSE	FALSE
rs4984980_A	355	Complex regional/central pain syndrome	neurological	0.791145	0.0589873	1.18171	0.0884198	0.188334	53944	385	53559	598	FALSE	FALSE
rs4887810_A	70.3	Viral hepatitis C	infectious diseases	0.192724	0.058992	0.921815	0.0431145	0.326289	50656	1315	49341	268	FALSE	FALSE
rs6817471_C	250.6	Polyneuropathy in diabetes	endocrine/metabolic	0.293969	0.0589982	1.07308	0.0373557	0.334339	45741	1804	43937	28	FALSE	FALSE
rs6103716_C	509	Respiratory failure, insufficiency, arrest	respiratory	0.7193	0.0589992	1.03766	0.0195763	0.315355	50505	7416	43089	62	FALSE	FALSE
rs28578604_T	930	Allergic reaction to food	injuries & poisonings	0.894012	0.0590395	0.892905	0.0600004	0.219973	49563	878	48685	67	FALSE	FALSE
rs7693_T	458.9	Hypotension NOS	circulatory system	0.651889	0.0590431	0.956513	0.0235509	0.363679	54867	4462	50405	54	FALSE	FALSE
rs11626787_G	53.1	Herpes zoster with nervous system complications	infectious diseases	0.812843	0.0590536	0.797057	0.120156	0.347254	49628	168	49460	137	FALSE	FALSE
rs2948567_T	791	Gangrene	symptoms	0.910188	0.059054	1.216	0.103595	0.33367	62860	201	62659	329	FALSE	FALSE
rs35498576_C	456	Chronic venous insufficiency [CVI]	circulatory system	0.485136	0.0590549	0.88745	0.0632502	0.281913	45374	693	44681	102	FALSE	FALSE
rs11626787_G	656.8	Perinatal jaundice	pregnancy complications	0.815412	0.0590604	0.836215	0.0947533	0.346561	61865	302	61563	165	FALSE	FALSE
rs4433533_G	420.3	Endocarditis	circulatory system	0.123123	0.0590626	0.85714	0.0816614	0.214684	57275	490	56785	16	FALSE	FALSE
rs2908297_T	284.1	Pancytopenia	hematopoietic	0.0990928	0.0590639	1.10506	0.0529207	0.155916	41314	1334	39980	10	FALSE	FALSE
rs8070737_T	334.21	Amyotrophic Lateral Sclerosis	neurological	0.00583549	0.0590663	0.621552	0.251913	0.181313	47203	74	47129	16	FALSE	FALSE
rs112412537_A	803.3	Fracture of clavicle or scapula	injuries & poisonings	0.797953	0.0590767	1.35926	0.162606	0.0390627	50611	384	50227	636	FALSE	FALSE
rs2268570_G	525	Other diseases of the teeth and supporting structures	digestive	0.979365	0.0590779	1.1254	0.0625885	0.419807	57867	518	57349	287	FALSE	FALSE
rs4984980_A	711.3	Behcet's syndrome	musculoskeletal	0.375621	0.0590851	0.55872	0.308392	0.188989	51376	51	51325	582	FALSE	FALSE
rs56149656_G	531.3	Duodenal ulcer	digestive	0.254644	0.0590852	1.28213	0.131663	0.106189	59813	255	59558	86	FALSE	FALSE
rs6688365_C	430.1	Subarachnoid hemorrhage	circulatory system	0.050319	0.059086	1.15829	0.077849	0.437404	52495	336	52159	300	FALSE	FALSE
rs2380950_G	174	Breast cancer	neoplasms	0.216323	0.0590899	0.908768	0.0506831	0.0954832	58382	2768	55614	34	FALSE	FALSE
rs10734253_G	671	Venous/cerebrovascular complications embolism in pregnancy and the puerperium	pregnancy complications	0.350607	0.0590911	0.752381	0.150734	0.440154	35048	95	34953	71	FALSE	FALSE
rs8003022_G	379.4	Anomalies of pupillary function	sense organs	0.991434	0.0590945	0.758206	0.14665	0.393595	54241	105	54136	46	FALSE	FALSE
rs12746673_C	790.6	Other abnormal blood chemistry	symptoms	0.51182	0.0590945	0.944893	0.0300313	0.208257	56692	3726	52966	933	FALSE	FALSE
rs1510148_T	761	Cervicalgia	symptoms	0.882906	0.0591011	1.04667	0.024168	0.261228	59136	4788	54348	258	FALSE	FALSE
rs72979712_T	260.22	Nutritional marasmus	endocrine/metabolic	0.188298	0.0591018	0.635363	0.240304	0.0523803	43566	263	43303	51	FALSE	FALSE
rs8121252_T	605	Erectile dysfunction [ED]	genitourinary	0.148172	0.0591024	1.07145	0.036566	0.345066	21364	1879	19485	79	FALSE	FALSE
rs13282002_C	966	Poisoning by anticonvulsants and anti-Parkinsonism drugs	injuries & poisonings	0.719704	0.0591039	0.416432	0.464142	0.158424	46142	34	46108	310	FALSE	FALSE
rs6899342_G	275.6	Hypercalcemia	endocrine/metabolic	0.936872	0.0591084	1.10382	0.0523361	0.248594	56383	967	55416	95	FALSE	FALSE
rs116761056_T	297	Suicidal ideation or attempt	mental disorders	0.412217	0.0591191	0.669792	0.21236	0.0188019	36991	872	36119	102	FALSE	FALSE
rs1125253_T	250.12	Type 1 diabetes with renal manifestations	endocrine/metabolic	0.504692	0.0591201	1.17661	0.0861765	0.274357	43981	318	43663	311	FALSE	FALSE
rs1125251_T	250.12	Type 1 diabetes with renal manifestations	endocrine/metabolic	0.504692	0.0591201	1.17661	0.0861765	0.274357	43981	318	43663	311	FALSE	FALSE
rs2268570_G	634.3	Ectopic pregnancy	pregnancy complications	0.942733	0.0591223	0.601402	0.269431	0.420602	32545	33	32512	159	FALSE	FALSE
rs7632381_C	323.2	Acute (transverse) myelitis	neurological	0.19802	0.0591233	1.53705	0.227769	0.436226	62055	39	62016	10	FALSE	FALSE
rs8003022_G	601.11	Acute prostatitis	genitourinary	0.643003	0.0591278	1.28039	0.130967	0.391608	20758	119	20639	18	FALSE	FALSE
rs6438788_G	286.11	Von willebrand's disease	hematopoietic	0.394677	0.059128	0.754469	0.149288	0.46301	47743	95	47648	54	FALSE	FALSE
rs2380949_G	174	Breast cancer	neoplasms	0.20933	0.059134	0.908532	0.0508297	0.0952548	58354	2767	55587	65	FALSE	FALSE
rs1250095_T	755.61	Congenital hip dysplasia and deformity	congenital anomalies	0.973015	0.059136	1.20552	0.0990441	0.379029	60841	209	60632	333	FALSE	FALSE
rs8074454_C	296.22	Major depressive disorder	mental disorders	0.912987	0.0591403	0.961218	0.0209598	0.330044	42505	6301	36204	14	FALSE	FALSE
rs2894536_C	452.1	Iatrogenic pulmonary embolism and infarction	circulatory system	0.699674	0.0591417	1.52261	0.222785	0.159658	44539	59	44480	315	FALSE	FALSE
rs34506303_G	259.8	Polyglandular activity in multiple endocrine adenomatosis	endocrine/metabolic	0.312178	0.0591491	1.66835	0.271231	0.158316	52733	37	52696	921	FALSE	FALSE
rs757209_A	610.3	Fibrosclerosis of breast	genitourinary	0.746382	0.0591531	0.774472	0.135436	0.405996	28052	121	27931	283	FALSE	FALSE
rs3733227_C	270.2	Disorders of amino-acid metabolism	endocrine/metabolic	0.028115	0.0591592	0.730154	0.166665	0.335363	59127	92	59035	2	FALSE	FALSE
rs3802113_G	425.11	Hypertrophic obstructive cardiomyopathy	circulatory system	0.400108	0.0591594	0.75469	0.149151	0.165431	56939	200	56739	60	FALSE	FALSE
rs6885132_G	747.1	Cardiac congenital anomalies	congenital anomalies	0.00978863	0.0591629	1.08635	0.0438932	0.100647	61080	2904	58176	97	FALSE	FALSE
rs2948567_T	694.3	Vascular disorders of skin	dermatologic	0.706486	0.0591639	1.71476	0.285787	0.333812	52585	25	52560	282	FALSE	FALSE
rs4930046_A	284.1	Pancytopenia	hematopoietic	0.0158944	0.0591691	1.07789	0.0397488	0.481662	40871	1324	39547	466	FALSE	FALSE
rs2074090_G	742.2	Pathological, developmental or recurrent dislocation	musculoskeletal	0.199255	0.0591712	0.742319	0.157917	0.353491	51683	98	51585	283	FALSE	FALSE
rs580240_T	539	Bariatric surgery	digestive	0.0575377	0.0591716	0.917473	0.045647	0.485389	63104	1051	62053	7	FALSE	FALSE
rs11626787_G	38.3	Bacteremia	infectious diseases	0.731563	0.0591761	0.940691	0.0324027	0.346167	53542	2257	51285	139	FALSE	FALSE
rs7405696_C	592	Cystitis and urethritis	genitourinary	0.491509	0.0591777	0.926646	0.0403758	0.408394	46853	1352	45501	419	FALSE	FALSE
rs7946714_C	420.3	Endocarditis	circulatory system	0.0937784	0.0591782	0.857148	0.0816937	0.215187	57234	489	56745	59	FALSE	FALSE
rs497273_C	348.9	Other conditions of brain, NOS	neurological	0.257649	0.0591789	1.0739	0.0377859	0.346489	48498	1583	46915	252	FALSE	FALSE
rs2380950_G	277.4	Disorders of bilirubin excretion	endocrine/metabolic	0.0288077	0.0591808	0.738683	0.160525	0.0957817	59432	288	59144	31	FALSE	FALSE
rs4237150_C	735	Acquired foot deformities	musculoskeletal	0.771155	0.0591822	1.06451	0.0331312	0.411699	56166	1939	54227	139	FALSE	FALSE
rs1250095_T	279.7	Other immunological findings	endocrine/metabolic	0.982005	0.0591856	1.08671	0.0440692	0.378594	56904	1094	55810	318	FALSE	FALSE
rs2894536_C	694.3	Vascular disorders of skin	dermatologic	0.701422	0.0592066	1.84216	0.323822	0.158842	52508	25	52483	367	FALSE	FALSE
rs757209_A	818	Intracranial hemorrhage (injury)	injuries & poisonings	0.246829	0.0592075	1.15043	0.0742774	0.406778	60678	373	60305	573	FALSE	FALSE
rs79896666_C	386	Vertiginous syndromes and other disorders of vestibular system	sense organs	0.369343	0.059209	1.16543	0.0811423	0.0568408	53861	1283	52578	119	FALSE	FALSE
rs78551082_T	386	Vertiginous syndromes and other disorders of vestibular system	sense organs	0.369343	0.059209	1.16543	0.0811423	0.0568408	53861	1283	52578	119	FALSE	FALSE
rs74628648_T	386	Vertiginous syndromes and other disorders of vestibular system	sense organs	0.369343	0.059209	1.16543	0.0811423	0.0568408	53861	1283	52578	119	FALSE	FALSE
rs2523504_T	264	Lack of normal physiological development	endocrine/metabolic	0.911847	0.0592103	0.922374	0.0428301	0.263035	45378	2028	43350	1	FALSE	FALSE
rs3733227_C	367.9	Blindness and low vision	sense organs	0.056866	0.0592104	1.12042	0.0602692	0.335019	58143	606	57537	2	FALSE	FALSE
rs724016_G	710.11	Acute osteomyelitis	musculoskeletal	0.555518	0.0592106	0.867329	0.0754453	0.43595	52233	368	51865	13	FALSE	FALSE
rs2948567_T	364.5	Corneal dystrophy	sense organs	0.854176	0.0592129	1.24023	0.11412	0.334316	56834	166	56668	301	FALSE	FALSE
rs2239525_G	452.1	Iatrogenic pulmonary embolism and infarction	circulatory system	0.910727	0.0592142	0.641199	0.235564	0.260717	44836	59	44777	0	FALSE	FALSE
rs2239526_G	452.1	Iatrogenic pulmonary embolism and infarction	circulatory system	0.910727	0.0592142	0.641199	0.235564	0.260717	44836	59	44777	0	FALSE	FALSE
rs13282002_C	733.8	Malunion and nonunion of fracture	musculoskeletal	0.706016	0.0592243	0.841343	0.0915739	0.158854	49879	505	49374	334	FALSE	FALSE
rs1125253_T	964.1	Anticoagulants causing adverse effects	injuries & poisonings	0.0282119	0.059227	0.7266	0.169297	0.275914	46192	103	46089	322	FALSE	FALSE
rs1125251_T	964.1	Anticoagulants causing adverse effects	injuries & poisonings	0.0282119	0.059227	0.7266	0.169297	0.275914	46192	103	46089	322	FALSE	FALSE
rs11650000_A	293	Symptoms involving head and neck	mental disorders	0.293105	0.0592279	0.819894	0.105264	0.45348	58652	188	58464	196	FALSE	FALSE
rs1519480_C	609	Male infertility and abnormal spermatozoa	genitourinary	0.504619	0.0592283	1.42043	0.186038	0.325551	19616	61	19555	1	FALSE	FALSE
rs5210_A	444	Arterial embolism and thrombosis	circulatory system	0.290501	0.0592302	0.881929	0.0666023	0.375972	51557	506	51051	21	FALSE	FALSE
rs10937714_C	593.2	Microscopic hematuria	genitourinary	0.0432508	0.0592354	1.16955	0.0830235	0.21209	45839	406	45433	475	FALSE	FALSE
rs10860209_A	204.11	Lymphoid leukemia, acute	neoplasms	0.00988855	0.059242	1.29824	0.138363	0.152157	59892	172	59720	353	FALSE	FALSE
rs2908289_A	597	Other disorders of urethra and urinary tract	genitourinary	0.604234	0.0592439	0.872193	0.0724903	0.179186	57125	718	56407	19	FALSE	FALSE
rs8121252_T	749.2	Congenital anomalies of skull and face bones	congenital anomalies	0.172445	0.059245	0.817511	0.106814	0.341811	62043	211	61832	220	FALSE	FALSE
rs76369685_A	293	Symptoms involving head and neck	mental disorders	0.302973	0.0592482	1.42598	0.18812	0.058897	58458	188	58270	396	FALSE	FALSE
rs4237150_C	705.3	Hidradenitis	dermatologic	0.922749	0.0592518	1.27476	0.128694	0.411615	56175	122	56053	133	FALSE	FALSE
rs10133035_T	446.6	Polyarteritis nodosa	circulatory system	0.700931	0.0592593	0.676327	0.20733	0.354366	50778	59	50719	368	FALSE	FALSE
rs1250095_T	327.72	Sleep related leg cramps	neurological	0.905747	0.0592601	1.56271	0.23667	0.378712	46167	36	46131	268	FALSE	FALSE
rs3213571_C	573	Other disorders of liver	digestive	0.822463	0.0592611	0.883725	0.0655319	0.0837642	48350	1769	46581	102	FALSE	FALSE
rs1250542_A	696.42	Psoriatic arthropathy	dermatologic	0.86322	0.0592614	0.864692	0.0770747	0.37359	50696	379	50317	145	FALSE	FALSE
rs11042984_C	512	Other symptoms of respiratory system	respiratory	0.510467	0.0592629	0.97574	0.0130202	0.412235	53689	22728	30961	241	FALSE	FALSE
rs6485473_G	300.12	Agorophobia, social phobia, and panic disorder	mental disorders	0.231588	0.0592686	1.11006	0.0553548	0.315048	36923	749	36174	43	FALSE	FALSE
rs730497_A	343	Infantile cerebral palsy	neurological	0.507517	0.0592755	1.17251	0.0843764	0.177942	47566	457	47109	36	FALSE	FALSE
rs56149656_G	343	Infantile cerebral palsy	neurological	0.233893	0.0592774	1.21275	0.102266	0.107346	47538	457	47081	64	FALSE	FALSE
rs2971670_T	752.2	Other specified congenital anomalies of nervous system	congenital anomalies	0.607204	0.0592777	1.18722	0.090988	0.178489	61987	383	61604	54	FALSE	FALSE
rs76177300_A	317.1	Alcoholism	mental disorders	0.961139	0.0592779	0.821937	0.103965	0.0461116	48014	1259	46755	689	FALSE	FALSE
rs1848068_T	285.1	Acute posthemorrhagic anemia	hematopoietic	0.423921	0.059278	1.04524	0.0234587	0.335953	44661	4698	39963	32	FALSE	FALSE
rs1848067_T	750.2	Lower gastrointestinal congenital anomalies	congenital anomalies	0.317664	0.0592826	1.16474	0.0808552	0.360952	59530	326	59204	54	FALSE	FALSE
rs10842991_T	333.2	Myoclonus	neurological	0.750141	0.0592844	0.765534	0.14166	0.190835	46941	193	46748	422	FALSE	FALSE
rs497273_C	707	Chronic ulcer of skin	dermatologic	0.0345523	0.0593026	0.935437	0.035389	0.3458	61378	1886	59492	296	FALSE	FALSE
rs1905505_A	540.1	Appendicitis	digestive	0.832738	0.0593039	1.17392	0.0850245	0.288952	62616	321	62295	351	FALSE	FALSE
rs730497_A	204.12	Lymphoid leukemia, chronic	neoplasms	0.610898	0.0593049	0.768467	0.139644	0.178547	60228	211	60017	44	FALSE	FALSE
rs10464106_C	520	Disorders of tooth development	digestive	0.0984813	0.0593118	1.24604	0.11664	0.107135	57950	332	57618	3	FALSE	FALSE
rs2924447_A	766	Neuralgia, neuritis, and radiculitis NOS	symptoms	0.648152	0.0593177	0.898699	0.0566365	0.141557	55981	1436	54545	545	FALSE	FALSE
rs11890449_T	363	Chorioretinal inflammations, scars, and other disorders of choroid	sense organs	0.857096	0.0593208	0.59894	0.271817	0.0513967	57134	219	56915	45	FALSE	FALSE
rs6485473_G	275.1	Disorders of iron metabolism	hematopoietic	0.1212	0.0593316	0.829317	0.0992472	0.315748	55701	257	55444	63	FALSE	FALSE
rs6485473_G	260.21	Kwashiorkor	endocrine/metabolic	0.100735	0.0593332	1.60565	0.251115	0.315885	43337	33	43304	49	FALSE	FALSE
rs10993460_C	427.5	Arrhythmia (cardiac) NOS	circulatory system	0.712354	0.0593334	0.924701	0.0415147	0.0887784	41919	4461	37458	32	FALSE	FALSE
rs1848068_T	211	Benign neoplasm of other parts of digestive system	neoplasms	0.372332	0.0593368	0.877996	0.0690001	0.335031	57150	503	56647	36	FALSE	FALSE
rs10133035_T	599.5	Frequency of urination and polyuria	genitourinary	0.678185	0.0593388	0.949287	0.0275999	0.354247	47903	3265	44638	343	FALSE	FALSE
rs2403205_T	301	Personality disorders	mental disorders	0.349735	0.05934	0.862115	0.0786815	0.371526	36486	367	36119	101	FALSE	FALSE
rs3802113_G	327.4	Insomnia	neurological	0.486125	0.059347	0.94311	0.0310626	0.165003	50696	4357	46339	53	FALSE	FALSE
rs12493_T	949.1	Diaper or napkin rash	injuries & poisonings	0.823034	0.0593514	1.37882	0.170361	0.186212	48802	108	48694	56	FALSE	FALSE
rs6790843_A	411.41	Aneurysm and dissection of heart	circulatory system	0.425984	0.0593519	0.752091	0.151093	0.373683	46403	104	46299	45	FALSE	FALSE
rs6889788_A	949.1	Diaper or napkin rash	injuries & poisonings	0.824137	0.0593522	1.37882	0.170361	0.186214	48804	108	48696	54	FALSE	FALSE
rs16860758_G	704.12	Telogen effluvium	dermatologic	0.615515	0.059354	0.63727	0.238954	0.184374	57500	79	57421	615	FALSE	FALSE
rs78028320_A	580.4	Renal sclerosis, NOS	genitourinary	0.525297	0.059354	1.27758	0.129917	0.187403	45909	170	45739	259	FALSE	FALSE
rs10771372_T	426.9	Cardiac pacemaker/device in situ	circulatory system	0.148595	0.059354	0.931268	0.037765	0.189611	40032	2816	37216	313	FALSE	FALSE
rs10766394_G	275.3	Disorders of magnesium metabolism	endocrine/metabolic	0.116255	0.0593556	0.933093	0.0367269	0.376204	57082	1659	55423	92	FALSE	FALSE
rs2948567_T	286.2	Encounter for long-term (current) use of anticoagulants	hematopoietic	0.799404	0.0593565	0.956739	0.0234547	0.333378	52403	4939	47464	265	FALSE	FALSE
rs6889788_A	426.32	Left bundle branch block	circulatory system	0.568569	0.0593579	1.14255	0.0706775	0.186504	38101	663	37438	50	FALSE	FALSE
rs2523507_G	452.1	Iatrogenic pulmonary embolism and infarction	circulatory system	0.912691	0.0593597	0.641354	0.235571	0.260674	44830	59	44771	6	FALSE	FALSE
rs11002898_A	345.12	Partial epilepsy	neurological	0.351433	0.0593636	1.09656	0.0488874	0.249969	48152	1125	47027	120	FALSE	FALSE
rs35533056_A	636.1	Threatened premature labor	pregnancy complications	0.807895	0.0593636	1.14241	0.0706108	0.386847	32929	425	32504	169	FALSE	FALSE
rs12593201_A	386.21	Central origin vertigo	sense organs	0.591478	0.0593638	1.30606	0.141617	0.266271	52794	116	52678	13	FALSE	FALSE
rs6031558_C	340.1	Migrain with aura	neurological	0.974423	0.0593652	1.10806	0.0544223	0.328487	55200	750	54450	23	FALSE	FALSE
rs4887810_A	216	Benign neoplasm of skin	neoplasms	0.308587	0.059369	1.05088	0.0263211	0.325573	58764	3497	55267	319	FALSE	FALSE
rs10766395_C	655.1	Abnormality in fetal heart rate or rhythm	pregnancy complications	0.0274673	0.0593701	1.11451	0.0575025	0.383065	33185	670	32515	281	FALSE	FALSE
rs13136239_A	706	Diseases of sebaceous glands	dermatologic	0.258036	0.0593751	1.0565	0.0291491	0.331565	58349	2777	55572	651	FALSE	FALSE
rs6899343_T	447.1	Stricture of artery	circulatory system	0.938994	0.0593758	0.772753	0.136733	0.247684	50837	168	50669	418	FALSE	FALSE
rs12493_T	426.32	Left bundle branch block	circulatory system	0.566272	0.0593775	1.14254	0.0706774	0.186501	38099	663	37436	52	FALSE	FALSE
rs8003022_G	656.3	Endocrine and metabolic disturbances of fetus and newborn	pregnancy complications	0.973338	0.0593818	0.818388	0.106303	0.392313	61897	223	61674	49	FALSE	FALSE
rs142848532_T	313.3	Autism	mental disorders	0.135686	0.0593829	1.2809	0.131311	0.0477033	57627	571	57056	963	FALSE	FALSE
rs4513637_G	8.5	Bacterial enteritis	infectious diseases	0.0365181	0.0593834	1.13159	0.0655708	0.176281	60446	754	59692	598	FALSE	FALSE
rs10993460_C	529.6	Glossodynia	digestive	0.718838	0.0593837	0.331613	0.585457	0.087564	58580	48	58532	43	FALSE	FALSE
rs55754152_A	427.2	Atrial fibrillation and flutter	circulatory system	0.930699	0.0593899	0.911411	0.0492023	0.0511534	44132	6668	37464	30	FALSE	FALSE
rs3775094_A	427.21	Atrial fibrillation	circulatory system	0.952042	0.0593947	1.04183	0.021736	0.463217	43730	6433	37297	236	FALSE	FALSE
rs4701619_C	411.3	Angina pectoris	circulatory system	0.958826	0.0593979	1.07841	0.0400416	0.186574	48616	2330	46286	60	FALSE	FALSE
rs6885132_G	216.1	Screening for malignant neoplasms of the skin	neoplasms	0.322969	0.0594009	0.556915	0.310491	0.10129	55563	94	55469	88	FALSE	FALSE
rs34506303_G	853	Complication of colostomy or enterostomy	injuries & poisonings	0.776277	0.0594041	0.790207	0.1249	0.158647	53222	283	52939	942	FALSE	FALSE
rs3775094_A	241.1	Nontoxic uninodular goiter	endocrine/metabolic	0.989311	0.059405	0.92013	0.0441552	0.462909	50106	1066	49040	291	FALSE	FALSE
rs1016565_A	292.12	Symbolic dysfunction	mental disorders	0.555708	0.059408	0.693588	0.194083	0.310205	49493	74	49419	109	FALSE	FALSE
rs6026592_A	711.1	Pyogenic arthritis	musculoskeletal	0.588024	0.059412	1.16627	0.0815916	0.380767	52062	313	51749	135	FALSE	FALSE
rs2239525_G	264	Lack of normal physiological development	endocrine/metabolic	0.913875	0.0594206	0.922437	0.0428292	0.26293	45379	2028	43351	0	FALSE	FALSE
rs2239526_G	264	Lack of normal physiological development	endocrine/metabolic	0.913875	0.0594206	0.922437	0.0428292	0.26293	45379	2028	43351	0	FALSE	FALSE
rs35533056_A	760	Back pain	symptoms	0.900877	0.059421	0.97078	0.0157317	0.384802	56494	11220	45274	303	FALSE	FALSE
rs35533056_A	740	Osteoarthrosis	musculoskeletal	0.953042	0.0594313	0.96801	0.0172482	0.384853	57787	10407	47380	303	FALSE	FALSE
rs55754152_A	840.1	Muscle/tendon sprain	injuries & poisonings	0.833821	0.0594317	1.76763	0.3022	0.051023	55034	69	54965	34	FALSE	FALSE
rs4930046_A	619.1	Noninflammatory disorders of ovary, fallopian tube, and broad ligament	genitourinary	0.0786286	0.0594318	1.19487	0.0944512	0.480856	30924	228	30696	333	FALSE	FALSE
rs76369685_A	530.14	Reflux esophagitis	digestive	0.505459	0.0594359	0.787813	0.126525	0.0583382	37694	715	36979	268	FALSE	FALSE
rs2380950_G	244.4	Hypothyroidism NOS	endocrine/metabolic	0.198493	0.0594399	1.05921	0.0305175	0.0957102	56786	7503	49283	31	FALSE	FALSE
rs1848067_T	598	Abnormal findings on examination of urine	genitourinary	0.337131	0.0594402	1.11873	0.0595219	0.360798	62093	603	61490	57	FALSE	FALSE
rs11989843_G	742	Derangement of joint, non-traumatic	musculoskeletal	0.845192	0.0594427	1.11662	0.058522	0.19457	52354	892	51462	418	FALSE	FALSE
rs76177300_A	426.24	Atrioventricular block, complete	circulatory system	0.688308	0.0594437	1.23841	0.113445	0.0450012	37799	805	36994	540	FALSE	FALSE
rs4558932_C	796	Elevated prostate specific antigen [PSA]	genitourinary	0.787613	0.0594459	1.10441	0.0526902	0.211965	21664	1200	20464	208	FALSE	FALSE
rs3733227_C	211	Benign neoplasm of other parts of digestive system	neoplasms	0.369125	0.0594479	0.878049	0.0689985	0.334957	57182	503	56679	2	FALSE	FALSE
rs76177300_A	379.5	Disorders of iris and ciliary body	sense organs	0.88462	0.0594506	1.53063	0.225843	0.0457241	53615	162	53453	769	FALSE	FALSE
rs6899342_G	496.3	Bronchiectasis	respiratory	0.849017	0.0594597	1.13977	0.0694139	0.248268	48494	541	47953	80	FALSE	FALSE
rs2523507_G	742	Derangement of joint, non-traumatic	musculoskeletal	0.905128	0.0594653	1.1052	0.0530719	0.261143	52745	899	51846	6	FALSE	FALSE
rs2948567_T	170.2	Cancer of connective tissue	neoplasms	0.910783	0.0594718	1.12252	0.0613236	0.333588	62051	588	61463	328	FALSE	FALSE
rs7531911_G	627.5	Premature menopause and other ovarian failure	genitourinary	0.804781	0.059478	1.28261	0.132065	0.292245	23985	129	23856	12	FALSE	FALSE
rs7405696_C	457.2	Encounter for long-term (current) use of antiplatelets/antithrombotics	circulatory system	0.177967	0.0594801	0.896089	0.0582163	0.407753	45064	644	44420	376	FALSE	FALSE
rs11042985_G	735.23	Hallux rigidus	musculoskeletal	0.711865	0.0594803	1.21045	0.101344	0.41256	54346	197	54149	215	FALSE	FALSE
rs7531911_G	442.4	Arterial dissection	circulatory system	0.514314	0.0594826	1.35984	0.163092	0.294918	51126	82	51044	27	FALSE	FALSE
rs2380949_G	701.4	Keloid scar	dermatologic	0.0886124	0.0594837	1.32737	0.15027	0.0962186	56091	209	55882	62	FALSE	FALSE
rs2523504_T	536.8	Dyspepsia and other specified disorders of function of stomach	digestive	0.948062	0.0594841	0.884465	0.065145	0.261921	54276	656	53620	0	FALSE	FALSE
rs34351_C	433.2	Occlusion of cerebral arteries	circulatory system	0.530419	0.0594867	0.93883	0.0334934	0.330641	54594	2228	52366	80	FALSE	FALSE
rs1250542_A	509	Respiratory failure, insufficiency, arrest	respiratory	0.984747	0.0594947	1.03584	0.0186834	0.372489	50427	7401	43026	143	FALSE	FALSE
rs7163757_T	459.9	Circulatory disease NEC	circulatory system	0.959949	0.0594982	1.09082	0.0461291	0.423842	51393	969	50424	30	FALSE	FALSE
rs6885132_G	747.11	Cardiac shunt/ heart septal defect	congenital anomalies	0.0699209	0.0595047	1.12205	0.0611118	0.100548	59638	1462	58176	94	FALSE	FALSE
rs9489217_C	618.5	Prolapse of vaginal vault after hysterectomy	genitourinary	0.845497	0.0595113	0.848153	0.0873987	0.452498	34230	273	33957	16	FALSE	FALSE
rs11085259_T	737.1	Kyphosis (acquired)	musculoskeletal	0.483842	0.0595126	0.793911	0.122472	0.180275	54475	266	54209	153	FALSE	FALSE
rs4660895_T	618	Genital prolapse	genitourinary	0.475666	0.0595159	1.09944	0.0503085	0.294723	34926	972	33954	19	FALSE	FALSE
rs6438788_G	275.2	Disorders of copper metabolism	endocrine/metabolic	0.37042	0.0595212	1.64065	0.262741	0.462926	55470	30	55440	66	FALSE	FALSE
rs3802113_G	756.2	Pectus and other congenital anomalies of ribs/sternum	congenital anomalies	0.467473	0.0595229	1.40647	0.18101	0.165153	60980	91	60889	61	FALSE	FALSE
rs7163757_T	710.12	Chronic osteomyelitis	musculoskeletal	0.910563	0.059528	1.12204	0.0611112	0.422129	52388	546	51842	33	FALSE	FALSE
rs2971670_T	204.12	Lymphoid leukemia, chronic	neoplasms	0.533303	0.0595374	0.768615	0.139669	0.178545	60223	211	60012	52	FALSE	FALSE
rs2403205_T	750.21	Congenital anomalies of intestine	congenital anomalies	0.758074	0.0595386	0.816629	0.10751	0.370216	59291	200	59091	169	FALSE	FALSE
rs11085259_T	452.2	Deep vein thrombosis [DVT]	circulatory system	0.407489	0.0595403	0.922374	0.0428857	0.180527	46705	2054	44651	138	FALSE	FALSE
rs4433533_G	772.6	Facial weakness	symptoms	0.581756	0.0595415	0.769947	0.138752	0.215138	53740	181	53559	14	FALSE	FALSE
rs6790843_A	711	Arthropathy associated with infections	musculoskeletal	0.206822	0.0595453	1.14304	0.0709571	0.374055	52245	420	51825	55	FALSE	FALSE
rs11626787_G	395.3	Nonrheumatic tricuspid valve disorders	circulatory system	0.741451	0.0595458	0.886704	0.0638192	0.347577	50875	576	50299	146	FALSE	FALSE
rs1848067_T	457.3	Encounter for long-term (current) use of aspirin	circulatory system	0.682214	0.0595462	1.0549	0.0283651	0.360984	47768	3032	44736	46	FALSE	FALSE
rs11708067_G	110.2	Dermatomycoses	infectious diseases	0.120366	0.0595487	1.28519	0.133169	0.236241	53712	142	53570	3	FALSE	FALSE
rs2403205_T	571.6	Primary biliary cirrhosis	digestive	0.671846	0.0595507	1.19327	0.093785	0.371215	46795	238	46557	124	FALSE	FALSE
rs16860758_G	454.11	Varicose veins of lower extremity, symptomtic	circulatory system	0.183231	0.0595532	0.839625	0.0927769	0.185654	44750	440	44310	499	FALSE	FALSE
rs10860209_A	601.12	Chronic prostatitis	genitourinary	0.0744968	0.0595595	1.3988	0.178134	0.150036	20625	99	20526	136	FALSE	FALSE
rs12531914_A	272.12	Hyperglyceridemia	endocrine/metabolic	0.963418	0.0595637	0.880062	0.0678146	0.26826	39978	598	39380	83	FALSE	FALSE
rs3775094_A	756.5	Congenital osteodystrophies	congenital anomalies	0.995523	0.0595689	1.39085	0.175118	0.462762	60691	65	60626	339	FALSE	FALSE
rs4930046_A	528.3	Cellulitis and abscess of oral soft tissues	digestive	0.197972	0.0595721	0.74053	0.159447	0.481513	58015	82	57933	661	FALSE	FALSE
rs35533056_A	81.12	Chronic graft-versus-host disease	infectious diseases	0.871917	0.0595721	0.677211	0.206891	0.384346	58636	56	58580	302	FALSE	FALSE
rs12453443_G	592.13	Chronic interstitial cystitis	genitourinary	0.608912	0.0595731	0.824797	0.102242	0.405129	45567	208	45359	561	FALSE	FALSE
rs1848067_T	803.2	Fracture of radius and ulna	injuries & poisonings	0.529117	0.0595754	1.08217	0.0419151	0.360002	52022	1242	50780	50	FALSE	FALSE
rs6031558_C	473	Diseases of the larynx and vocal cords	respiratory	0.979312	0.0595755	1.06412	0.0329863	0.329091	44316	2142	42174	21	FALSE	FALSE
rs4701619_C	949.1	Diaper or napkin rash	injuries & poisonings	0.830199	0.059577	1.37845	0.170367	0.186265	48796	108	48688	62	FALSE	FALSE
rs497273_C	361.2	Retinoschisis and retinal cysts	sense organs	0.0303864	0.0595777	0.493226	0.375171	0.346125	56718	22	56696	272	FALSE	FALSE
rs6749367_T	151	Cancer of stomach	neoplasms	0.394254	0.0595813	1.14196	0.0704652	0.25176	55128	514	54614	410	FALSE	FALSE
rs1848068_T	474.2	Chronic tonsillitis and adenoiditis	respiratory	0.223781	0.0595845	1.09058	0.0460266	0.335738	43318	1152	42166	31	FALSE	FALSE
rs1848067_T	200.1	Polycythemia vera	neoplasms	0.62087	0.0595923	0.820726	0.104876	0.360841	51962	212	51750	49	FALSE	FALSE
rs2380950_G	597	Other disorders of urethra and urinary tract	genitourinary	0.120376	0.0595941	1.17405	0.0851771	0.0955895	57114	717	56397	32	FALSE	FALSE
rs11650000_A	38.1	Gram negative septicemia	infectious diseases	0.183799	0.0595978	1.0991	0.0501613	0.454742	52068	813	51255	169	FALSE	FALSE
rs76177300_A	696.42	Psoriatic arthropathy	dermatologic	0.990827	0.0595993	0.671692	0.211258	0.0456648	50148	373	49775	724	FALSE	FALSE
rs2941257_T	187.2	Malignant neoplasm of testis	neoplasms	0.17603	0.0596015	1.30689	0.142086	0.261537	25484	115	25369	116	FALSE	FALSE
rs6790843_A	132	Infestation (lice, mites)	infectious diseases	0.156099	0.0596118	1.30841	0.14271	0.373873	60249	101	60148	59	FALSE	FALSE
rs1016565_A	599	Other symptoms/disorders or the urinary system	genitourinary	0.487732	0.0596134	1.03352	0.0175039	0.310634	54421	9571	44850	118	FALSE	FALSE
rs56149656_G	615	Endometriosis	genitourinary	0.383665	0.0596178	1.22631	0.10831	0.10797	31444	388	31056	38	FALSE	FALSE
rs867635_T	596.5	Functional disorders of bladder	genitourinary	0.808049	0.0596189	1.13601	0.0677028	0.078727	57801	1396	56405	22	FALSE	FALSE
rs757209_A	287.2	Allergic purpura	hematopoietic	0.582142	0.0596223	0.650798	0.228053	0.405726	47314	46	47268	456	FALSE	FALSE
rs4701619_C	610.4	Benign neoplasm of breast	genitourinary	0.942926	0.0596281	0.778873	0.13268	0.185474	28384	225	28159	39	FALSE	FALSE
rs7693_T	571	Chronic liver disease and cirrhosis	digestive	0.354514	0.0596375	0.955493	0.0241727	0.363892	50809	4181	46628	53	FALSE	FALSE
rs11626787_G	280.2	Iron deficiency anemia secondary to blood loss (chronic)	hematopoietic	0.780387	0.0596444	0.916117	0.0465173	0.348113	40968	1083	39885	113	FALSE	FALSE
rs8121252_T	613.7	Other signs and symptoms in breast	genitourinary	0.277882	0.0596469	0.855225	0.0830367	0.341837	59584	347	59237	205	FALSE	FALSE
rs2074090_G	964	Poisoning by agents primarily affecting blood constituents	injuries & poisonings	0.105262	0.0596532	0.755582	0.148813	0.35247	46255	110	46145	274	FALSE	FALSE
rs2948567_T	871.3	Open wound of foot except toe(s) alone	injuries & poisonings	0.906151	0.0596534	1.24566	0.116635	0.333618	55541	157	55384	295	FALSE	FALSE
rs2523506_T	994.2	Sepsis	injuries & poisonings	0.627465	0.0596535	1.06225	0.0320665	0.1607	60703	3790	56913	27	FALSE	FALSE
rs1971152_C	590	Pyelonephritis	genitourinary	0.905125	0.0596559	0.915789	0.0467097	0.411003	46558	989	45569	344	FALSE	FALSE
rs4237150_C	251.1	Hypoglycemia	endocrine/metabolic	0.420392	0.0596581	1.11234	0.0565301	0.408953	39842	648	39194	95	FALSE	FALSE
rs2971670_T	480.13	MRSA pneumonia	respiratory	0.350123	0.0596604	1.26683	0.125587	0.177247	47414	190	47224	42	FALSE	FALSE
rs2074090_G	713	Arthropathy associated with other disorders classified elsewhere	musculoskeletal	0.158334	0.0596837	0.820762	0.104891	0.353062	51821	216	51605	287	FALSE	FALSE
rs1848068_T	379	Other disorders of eye	sense organs	0.132058	0.0596875	1.06175	0.0318212	0.335183	56496	2346	54150	34	FALSE	FALSE
rs497273_C	229	Benign neoplasm of unspecified sites	neoplasms	0.0629151	0.0596876	0.791936	0.123878	0.345844	62375	159	62216	300	FALSE	FALSE
rs2894536_C	740.12	Osteoarthrosis, localized, secondary	musculoskeletal	0.449147	0.059695	0.740478	0.159561	0.15934	47477	185	47292	351	FALSE	FALSE
rs10133035_T	259.1	Nonspecific abnormal results of other endocrine function study	endocrine/metabolic	0.708029	0.0596987	0.78905	0.125822	0.353202	53349	150	53199	384	FALSE	FALSE
rs10116772_A	204.21	Myeloid leukemia, acute	neoplasms	0.700143	0.0597058	0.897417	0.0574811	0.410036	60663	647	60016	48	FALSE	FALSE
rs777355_A	540.1	Appendicitis	digestive	0.206283	0.0597139	0.860456	0.0798199	0.481117	62648	323	62325	328	FALSE	FALSE
rs8121252_T	316.1	Polyneuropathy due to drugs	mental disorders	0.130605	0.059718	1.15203	0.0751644	0.340574	47624	383	47241	165	FALSE	FALSE
rs4701619_C	426.32	Left bundle branch block	circulatory system	0.577212	0.0597214	1.14234	0.0706791	0.18654	38099	663	37436	52	FALSE	FALSE
rs1848068_T	367.9	Blindness and low vision	sense organs	0.0801367	0.0597241	1.12017	0.0602718	0.3351	58111	606	57505	36	FALSE	FALSE
rs2268570_G	715.1	Sacroiliitis NEC	musculoskeletal	0.930787	0.0597276	0.889652	0.0621016	0.419029	53556	549	53007	264	FALSE	FALSE
rs72979712_T	448	Disease of capillaries	circulatory system	0.49362	0.059739	2.25835	0.432691	0.0524682	51050	28	51022	51	FALSE	FALSE
rs12531914_A	313.2	Tics and stuttering	mental disorders	0.80238	0.0597392	1.2785	0.130497	0.269234	57996	137	57859	121	FALSE	FALSE
rs12493_T	610.4	Benign neoplasm of breast	genitourinary	0.942815	0.0597492	0.778965	0.13268	0.185453	28390	225	28165	33	FALSE	FALSE
rs12302189_A	250.22	Type 2 diabetes with renal manifestations	endocrine/metabolic	0.753204	0.0597528	0.860663	0.0797044	0.0558747	45781	1898	43883	91	FALSE	FALSE
rs2074090_G	117.1	Histoplasmosis	infectious diseases	0.366494	0.0597541	0.811489	0.110955	0.35281	53482	192	53290	301	FALSE	FALSE
rs4660895_T	535.9	Gastritis and duodenitis, NOS	digestive	0.0258274	0.0597662	0.858042	0.0813284	0.295026	53980	392	53588	33	FALSE	FALSE
rs8003022_G	870	Open wounds of head; neck; and trunk	injuries & poisonings	0.963245	0.0597668	1.0775	0.0396489	0.392066	56970	1345	55625	46	FALSE	FALSE
rs11626787_G	338.2	Chronic pain	neurological	0.274809	0.0597676	0.959511	0.0219556	0.346434	51193	5308	45885	139	FALSE	FALSE
rs10133035_T	696.3	Pityriasis	dermatologic	0.900723	0.0597684	1.76984	0.303262	0.352482	52492	22	52470	376	FALSE	FALSE
rs7693_T	571.6	Primary biliary cirrhosis	digestive	0.463653	0.0597812	1.19263	0.0935819	0.364972	46868	240	46628	49	FALSE	FALSE
rs2133705_C	411.1	Unstable angina (intermediate coronary syndrome)	circulatory system	0.0300653	0.0597815	0.936052	0.0351065	0.489286	47460	1865	45595	809	FALSE	FALSE
rs3213571_C	323	Encephalitis	neurological	0.899777	0.0597834	1.36056	0.163566	0.083379	62096	193	61903	128	FALSE	FALSE
rs1905505_A	241.1	Nontoxic uninodular goiter	endocrine/metabolic	0.781936	0.0597843	0.910439	0.0498457	0.287642	50104	1067	49037	282	FALSE	FALSE
rs2133705_C	227.3	Benign neoplasm of pituitary gland and craniopharyngeal duct (pouch)	neoplasms	0.501705	0.0597844	0.8401	0.092561	0.488418	60484	240	60244	997	FALSE	FALSE
rs72979712_T	250.21	Type 2 diabetes with ketoacidosis	endocrine/metabolic	0.712989	0.0597924	0.459408	0.413222	0.0521853	44045	124	43921	44	FALSE	FALSE
rs6103716_C	593.2	Microscopic hematuria	genitourinary	0.585537	0.0597932	1.15009	0.0742914	0.313664	46239	409	45830	60	FALSE	FALSE
rs12631733_T	374	Other disorders of eyelids	sense organs	0.516741	0.0597975	0.905568	0.0526982	0.160222	55501	1496	54005	152	FALSE	FALSE
rs11263762_A	564.1	Irritable Bowel Syndrome	digestive	0.296631	0.0597978	0.938066	0.0339665	0.409086	42617	1922	40695	67	FALSE	FALSE
rs3775094_A	425.12	Other hypertrophic cardiomyopathy	circulatory system	0.983086	0.0597982	1.24351	0.115784	0.461792	56650	149	56501	313	FALSE	FALSE
rs117252445_A	345.1	Epilepsy	neurological	0.87653	0.0598069	0.857603	0.0816137	0.0558346	48778	1712	47066	86	FALSE	FALSE
rs1250590_A	619	Noninflammatory female genital disorders	genitourinary	0.828106	0.05981	0.935544	0.035399	0.475347	32227	1718	30509	566	FALSE	FALSE
rs10734253_G	210	Benign neoplasm of lip, oral cavity, and pharynx	neoplasms	0.538055	0.0598123	0.828551	0.0999256	0.438356	61352	210	61142	128	FALSE	FALSE
rs144155527_T	302	Sexual and gender identity disorders	mental disorders	0.589462	0.0598172	0.388445	0.502409	0.0176041	36412	288	36124	97	FALSE	FALSE
rs4237150_C	585.2	Renal failure NOS	genitourinary	0.694837	0.0598205	1.08618	0.0439214	0.412799	46966	1091	45875	114	FALSE	FALSE
rs2380950_G	536	Disorders of function of stomach	digestive	0.261978	0.0598212	0.887411	0.0634642	0.0953226	55223	1631	53592	32	FALSE	FALSE
rs6889788_A	610.4	Benign neoplasm of breast	genitourinary	0.94264	0.0598235	0.779023	0.13268	0.185446	28391	225	28166	32	FALSE	FALSE
rs12453443_G	703	Diseases of nail, NOS	dermatologic	0.332174	0.0598286	0.875864	0.0704256	0.404237	57783	437	57346	688	FALSE	FALSE
rs6485473_G	737.1	Kyphosis (acquired)	musculoskeletal	0.272439	0.0598287	0.832875	0.0971662	0.316289	54553	265	54288	68	FALSE	FALSE
rs4237150_C	250.12	Type 1 diabetes with renal manifestations	endocrine/metabolic	0.48028	0.0598289	1.16256	0.0800312	0.40992	44183	319	43864	105	FALSE	FALSE
rs6790843_A	586.4	Stricture/obstruction of ureter	genitourinary	0.629138	0.059831	0.904993	0.0530423	0.37323	46746	808	45938	44	FALSE	FALSE
rs3802113_G	450	Noninfectious disorders of lymphatic channels	circulatory system	0.696477	0.0598405	1.11689	0.0587418	0.164996	62647	1011	61636	61	FALSE	FALSE
rs11776904_C	705.8	Hyperhidrosis	dermatologic	0.339907	0.0598451	1.22704	0.108721	0.158471	55556	281	55275	960	FALSE	FALSE
rs6899342_G	320	Meningitis	neurological	0.913545	0.0598454	0.833291	0.096907	0.248522	62252	320	61932	98	FALSE	FALSE
rs1971152_C	574.12	Cholelithiasis with other cholecystitis	digestive	0.846199	0.0598463	1.18212	0.0889016	0.41068	56723	259	56464	424	FALSE	FALSE
rs1250542_A	250.14	Type 1 diabetes with neurological manifestations	endocrine/metabolic	0.853291	0.0598468	1.13056	0.0652067	0.372256	44327	493	43834	135	FALSE	FALSE
rs79896666_C	557.1	Celiac disease	digestive	0.495978	0.0598654	1.29554	0.137598	0.0570698	41055	396	40659	98	FALSE	FALSE
rs78551082_T	557.1	Celiac disease	digestive	0.495978	0.0598654	1.29554	0.137598	0.0570698	41055	396	40659	98	FALSE	FALSE
rs74628648_T	557.1	Celiac disease	digestive	0.495978	0.0598654	1.29554	0.137598	0.0570698	41055	396	40659	98	FALSE	FALSE
rs10734253_G	338.2	Chronic pain	neurological	0.576739	0.0598665	1.03986	0.0207728	0.4384	51226	5308	45918	103	FALSE	FALSE
rs2523507_G	364	Corneal opacity and other disorders of cornea	sense organs	0.980839	0.0598814	0.854412	0.0836184	0.261395	57352	404	56948	9	FALSE	FALSE
rs3213571_C	871.2	Open wound of finger(s)	injuries & poisonings	0.88462	0.059882	0.697188	0.191693	0.0832333	55807	250	55557	115	FALSE	FALSE
rs757209_A	619.2	Disorders of uterus, NEC	genitourinary	0.761596	0.0598883	0.865271	0.0769087	0.405505	31118	373	30745	297	FALSE	FALSE
rs34506303_G	180.1	Cervical cancer	neoplasms	0.155391	0.059892	0.789318	0.125737	0.157678	27258	282	26976	472	FALSE	FALSE
rs1519480_C	145.4	Cancer of the gums	neoplasms	0.384543	0.0599024	1.38476	0.173014	0.327235	61332	70	61262	4	FALSE	FALSE
rs16860758_G	556	Ulceration of the lower GI tract	digestive	0.276495	0.0599068	1.18747	0.0913259	0.186777	40709	364	40345	444	FALSE	FALSE
rs2380950_G	792	Abnormal Papanicolaou smear of cervix and cervical HPV	genitourinary	0.179991	0.0599089	0.876249	0.070214	0.0951546	28790	1381	27409	12	FALSE	FALSE
rs10766395_C	755.3	Congenital anomaly of fingers/toes	congenital anomalies	0.553268	0.0599155	0.598856	0.272526	0.380507	60468	35	60433	541	FALSE	FALSE
rs1250109_C	202.22	Reticulosarcoma	neoplasms	0.576457	0.0599169	1.3482	0.158803	0.172302	60159	118	60041	19	FALSE	FALSE
rs10766394_G	444	Arterial embolism and thrombosis	circulatory system	0.269628	0.0599192	0.882266	0.0665792	0.375806	51500	506	50994	83	FALSE	FALSE
rs12453443_G	289.8	Polycythemia, secondary	hematopoietic	0.24872	0.0599257	1.157	0.0775136	0.402734	45021	343	44678	552	FALSE	FALSE
rs144155527_T	686.1	Carbuncle and furuncle	dermatologic	0.0409974	0.05993	0.336057	0.579636	0.0179991	51836	247	51589	139	FALSE	FALSE
rs28578604_T	772.6	Facial weakness	symptoms	0.651215	0.0599334	1.25227	0.119575	0.220103	53684	181	53503	69	FALSE	FALSE
rs1848067_T	966	Poisoning by anticonvulsants and anti-Parkinsonism drugs	injuries & poisonings	0.260193	0.0599353	1.58109	0.243512	0.36117	46384	34	46350	51	FALSE	FALSE
rs7946714_C	756.3	Congenital anomalies of muscle, tendon, fascia, and connective tissue	congenital anomalies	0.522168	0.0599424	1.37304	0.168522	0.214904	60983	90	60893	61	FALSE	FALSE
rs1510148_T	669	Complications of labor and delivery NEC	pregnancy complications	0.945306	0.0599436	1.26449	0.124742	0.260743	35046	151	34895	145	FALSE	FALSE
rs6899342_G	626	Disorders of menstruation and other abnormal bleeding from female genital tract	genitourinary	0.345345	0.0599462	1.05934	0.0306437	0.246559	27170	3336	23834	41	FALSE	FALSE
rs1016565_A	41.12	Methicillin resistant Staphylococcus aureus	infectious diseases	0.40701	0.0599499	0.911989	0.0489736	0.30913	52342	1033	51309	109	FALSE	FALSE
rs55754152_A	790.6	Other abnormal blood chemistry	symptoms	0.962257	0.059964	0.899931	0.0560519	0.0515021	57551	3782	53769	36	FALSE	FALSE
rs2523507_G	204.2	Myeloid leukemia	neoplasms	0.938698	0.0599808	1.11308	0.056958	0.260087	60820	768	60052	8	FALSE	FALSE
rs2239525_G	938.2	Chronic dermatitis due to solar radiation	dermatologic	0.872184	0.0599819	1.08945	0.0455481	0.261063	50009	1259	48750	0	FALSE	FALSE
rs2239526_G	938.2	Chronic dermatitis due to solar radiation	dermatologic	0.872184	0.0599819	1.08945	0.0455481	0.261063	50009	1259	48750	0	FALSE	FALSE
rs1848068_T	729.3	Panniculitis	musculoskeletal	0.30254	0.0599848	1.43177	0.190818	0.3355	46933	57	46876	32	FALSE	FALSE
rs1799884_T	480.13	MRSA pneumonia	respiratory	0.335583	0.0599963	1.26654	0.125631	0.177394	47451	190	47261	1	FALSE	FALSE
rs1519480_C	514	Abnormal findings examination of lungs	respiratory	0.092679	0.0600052	1.04343	0.0226066	0.326431	57611	4923	52688	3	FALSE	FALSE
rs6128461_T	351	Other peripheral nerve disorders	neurological	0.222121	0.0600101	0.949949	0.0273017	0.380236	57179	3105	54074	52	FALSE	FALSE
rs9901746_A	420.2	Pericarditis	circulatory system	0.305605	0.0600106	1.08375	0.0427655	0.4067	57358	1149	56209	624	FALSE	FALSE
rs1250109_C	426.32	Left bundle branch block	circulatory system	0.640309	0.0600188	0.862395	0.0787184	0.172785	38137	663	37474	14	FALSE	FALSE
rs11075256_G	573.7	Abnormal results of function study of liver	digestive	0.115939	0.0600252	0.935813	0.0352757	0.295495	48681	2078	46603	74	FALSE	FALSE
rs11650000_A	327.7	Sleep related movement disorders	neurological	0.0145007	0.0600263	0.925713	0.0410458	0.452367	47499	1264	46235	160	FALSE	FALSE
rs1250590_A	384.4	Perforation of tympanic membrane	sense organs	0.960226	0.0600273	1.15683	0.0774672	0.476305	53851	338	53513	910	FALSE	FALSE
rs6749367_T	242.2	Toxic multinodular goiter	endocrine/metabolic	0.25041	0.0600301	0.739454	0.160506	0.252379	49067	122	48945	381	FALSE	FALSE
rs730497_A	513	Respiratory abnormalities	respiratory	0.791049	0.0600357	0.921018	0.0437515	0.178649	60059	1936	58123	44	FALSE	FALSE
rs8121252_T	427.1	Paroxysmal tachycardia, unspecified	circulatory system	0.222832	0.0600359	1.05611	0.0290314	0.341289	40306	2933	37373	138	FALSE	FALSE
rs6026591_A	710.11	Acute osteomyelitis	musculoskeletal	0.447434	0.0600367	1.15231	0.0753873	0.380547	52121	368	51753	131	FALSE	FALSE
rs11989843_G	202.2	Non-Hodgkins lymphoma	neoplasms	0.614056	0.0600379	0.85569	0.0828749	0.195531	60121	516	59605	483	FALSE	FALSE
rs8121252_T	272.1	Hyperlipidemia	endocrine/metabolic	0.247156	0.0600432	1.02918	0.0152973	0.341609	58381	19054	39327	208	FALSE	FALSE
rs1016565_A	276.6	Fluid overload	endocrine/metabolic	0.649246	0.0600551	1.05813	0.0300503	0.311739	43222	2810	40412	91	FALSE	FALSE
rs10814915_T	875	Non-healing surgical wound	injuries & poisonings	0.96488	0.0600568	1.20616	0.0996821	0.426138	55780	202	55578	98	FALSE	FALSE
rs777355_A	313.1	Attention deficit hyperactivity disorder	mental disorders	0.342159	0.0600569	0.926478	0.0406118	0.482003	59011	1325	57686	308	FALSE	FALSE
rs3802113_G	372	Disorders of conjunctiva	sense organs	0.0119777	0.0600666	0.774681	0.135778	0.165814	54320	234	54086	54	FALSE	FALSE
rs7405696_C	619.2	Disorders of uterus, NEC	genitourinary	0.745659	0.0600687	0.865324	0.0769306	0.406296	31146	372	30774	265	FALSE	FALSE
rs6128461_T	278.3	Localized adiposity	endocrine/metabolic	0.207451	0.060069	1.21596	0.103991	0.379553	47220	206	47014	48	FALSE	FALSE
rs867635_T	938	Dermatitis due to solar radiation	dermatologic	0.594596	0.0600713	0.865594	0.0767651	0.078187	50149	1415	48734	17	FALSE	FALSE
rs6688365_C	972.1	Cardiac rhythm regulators causing adverse effects in therapeutic use	injuries & poisonings	0.271475	0.0600727	1.80913	0.3153	0.438151	46169	21	46148	268	FALSE	FALSE
rs3087948_T	227.3	Benign neoplasm of pituitary gland and craniopharyngeal duct (pouch)	neoplasms	0.873637	0.0600765	1.23006	0.110126	0.188042	61364	244	61120	77	FALSE	FALSE
rs867635_T	627	Menopausal and postmenopausal disorders	genitourinary	0.277053	0.0600783	1.08683	0.0442855	0.0763476	28272	4414	23858	15	FALSE	FALSE
rs3733227_C	729.3	Panniculitis	musculoskeletal	0.288525	0.0600789	1.43157	0.190814	0.335399	46962	57	46905	1	FALSE	FALSE
rs11708067_G	110.11	Dermatophytosis of nail	infectious diseases	0.130799	0.0600814	0.921343	0.0435714	0.235663	55189	1619	53570	3	FALSE	FALSE
rs2523507_G	614.51	Cervicitis and endocervicitis	genitourinary	0.679871	0.0600815	1.44706	0.19654	0.261102	31143	58	31085	6	FALSE	FALSE
rs2268570_G	172	Skin cancer	neoplasms	0.988692	0.0600817	1.0412	0.0214719	0.420339	57745	5297	52448	289	FALSE	FALSE
rs117252445_A	200	Myeloproliferative disease	neoplasms	0.527719	0.0600884	0.826763	0.101182	0.0557312	61061	1103	59958	108	FALSE	FALSE
rs2908297_T	781	Symptoms involving nervous and musculoskeletal systems	symptoms	0.154771	0.0600985	1.12273	0.0615757	0.156534	60824	946	59878	21	FALSE	FALSE
rs144155527_T	369.2	Eye infection, viral	sense organs	0.0360741	0.0601058	1.78146	0.307143	0.0176195	54173	178	53995	150	FALSE	FALSE
rs1519480_C	155.1	Malignant neoplasm of liver, primary	neoplasms	0.331002	0.0601123	1.13345	0.0666316	0.327258	55499	500	54999	5	FALSE	FALSE
rs1905505_A	323.2	Acute (transverse) myelitis	neurological	0.820353	0.060113	0.581561	0.288324	0.289066	61723	39	61684	346	FALSE	FALSE
rs79896666_C	695.81	Erythema nodosum	dermatologic	0.398417	0.0601137	1.8193	0.318333	0.0561924	52774	60	52714	122	FALSE	FALSE
rs78551082_T	695.81	Erythema nodosum	dermatologic	0.398417	0.0601137	1.8193	0.318333	0.0561924	52774	60	52714	122	FALSE	FALSE
rs74628648_T	695.81	Erythema nodosum	dermatologic	0.398417	0.0601137	1.8193	0.318333	0.0561924	52774	60	52714	122	FALSE	FALSE
rs6899343_T	805	Fracture of vertebral column without mention of spinal cord injury	injuries & poisonings	0.597815	0.0601169	1.0834	0.0426077	0.246751	51941	1500	50441	410	FALSE	FALSE
rs12631733_T	840.2	Rotator cuff (capsule) sprain	injuries & poisonings	0.767798	0.0601268	1.17071	0.0838394	0.159866	55337	483	54854	155	FALSE	FALSE
rs11002898_A	270.33	Amyloidosis	endocrine/metabolic	0.32123	0.0601298	0.711468	0.181092	0.251856	58992	98	58894	145	FALSE	FALSE
rs12593201_A	368.2	Diplopia and disorders of binocular vision	sense organs	0.448895	0.0601353	0.878449	0.0689421	0.267325	58369	580	57789	12	FALSE	FALSE
rs2924447_A	271	Disorders of carbohydrate transport and metabolism	endocrine/metabolic	0.584292	0.0601377	0.846431	0.0886946	0.141036	62218	607	61611	608	FALSE	FALSE
rs11708067_G	510	Other diseases of lung	respiratory	0.453664	0.0601466	0.953211	0.0254927	0.235874	57980	4815	53165	2	FALSE	FALSE
rs12302189_A	345.11	Generalized convulsive epilepsy	neurological	0.890116	0.0601473	0.78914	0.125983	0.0548515	47820	760	47060	93	FALSE	FALSE
rs2564929_T	531.1	Hemorrhage from gastrointestinal ulcer	digestive	0.277311	0.0601711	1.20886	0.100917	0.328097	59842	212	59630	14	FALSE	FALSE
rs10181515_T	246.7	Abnormal results of function study of thyroid	endocrine/metabolic	0.672604	0.0601742	0.836235	0.0951551	0.224798	49649	353	49296	14	FALSE	FALSE
rs1848067_T	569	Other disorders of intestine	digestive	0.0415036	0.0601774	1.05172	0.0268305	0.360742	54611	3188	51423	51	FALSE	FALSE
rs5210_A	291.4	Specific nonpsychotic mental disorders due to brain damage	mental disorders	0.694048	0.0601823	1.16086	0.0793661	0.375559	49831	329	49502	23	FALSE	FALSE
rs6817471_C	729.3	Panniculitis	musculoskeletal	0.30094	0.0601848	1.43132	0.190801	0.335535	46931	57	46874	34	FALSE	FALSE
rs4887810_A	250.1	Type 1 diabetes	endocrine/metabolic	0.84436	0.0601866	0.938692	0.0336637	0.328084	45912	2184	43728	250	FALSE	FALSE
rs34351_C	480.11	Pneumococcal pneumonia	respiratory	0.47763	0.0601874	0.871731	0.0730407	0.33063	47650	452	47198	67	FALSE	FALSE
rs6899342_G	716.9	Arthropathy NOS	musculoskeletal	0.938866	0.0601961	1.07744	0.039688	0.248875	53553	1760	51793	88	FALSE	FALSE
rs72650616_A	536.8	Dyspepsia and other specified disorders of function of stomach	digestive	0.0150596	0.0601978	1.17408	0.0853949	0.107006	54198	653	53545	85	FALSE	FALSE
rs2924447_A	429.2	Abnormal function study of cardiovascular system	circulatory system	0.711778	0.0601979	0.859256	0.0807139	0.140354	49881	730	49151	502	FALSE	FALSE
rs10842991_T	426.9	Cardiac pacemaker/device in situ	circulatory system	0.15103	0.0601982	0.931482	0.0377675	0.189673	40003	2815	37188	342	FALSE	FALSE
rs2285676_G	870.6	Open wound of neck	injuries & poisonings	0.286384	0.0602031	0.521361	0.346572	0.376419	55668	23	55645	22	FALSE	FALSE
rs2924447_A	338	Pain	neurological	0.563938	0.060204	0.959829	0.0218165	0.141359	56827	11251	45576	550	FALSE	FALSE
rs1411435_G	530.13	Barrett's esophagus	digestive	0.674883	0.0602043	1.22969	0.110022	0.0964084	37616	424	37192	44	FALSE	FALSE
rs1250542_A	427.1	Paroxysmal tachycardia, unspecified	circulatory system	0.934805	0.0602106	1.05485	0.0284146	0.372167	40326	2940	37386	114	FALSE	FALSE
rs56149656_G	537	Other disorders of stomach and duodenum	digestive	0.265982	0.0602174	0.878153	0.0691433	0.105643	54793	1254	53539	82	FALSE	FALSE
rs234866_A	521.1	Dental caries	digestive	0.644113	0.0602251	0.924658	0.0416847	0.307443	58915	1434	57481	146	FALSE	FALSE
rs11085259_T	512.1	Wheezing	respiratory	0.22549	0.0602368	1.10864	0.0548862	0.179839	32112	1101	31011	96	FALSE	FALSE
rs10937714_C	513.8	Disorders of diaphragm	respiratory	0.00321022	0.0602417	1.21651	0.1043	0.212255	57803	249	57554	635	FALSE	FALSE
rs10133035_T	159.2	Malignant neoplasm of small intestine, including duodenum	neoplasms	0.521123	0.0602419	0.836055	0.0952946	0.352947	54885	259	54626	392	FALSE	FALSE
rs5210_A	870.6	Open wound of neck	injuries & poisonings	0.280216	0.0602469	0.521403	0.346587	0.376352	55670	23	55647	21	FALSE	FALSE
rs11075256_G	528.11	Stomatitis and mucositis (ulcerative)	digestive	0.105999	0.0602481	0.784851	0.128933	0.294435	58648	163	58485	93	FALSE	FALSE
rs55754152_A	363	Chorioretinal inflammations, scars, and other disorders of choroid	sense organs	0.848036	0.0602542	0.600044	0.271832	0.0512915	57144	219	56925	33	FALSE	FALSE
rs6483215_A	550.2	Diaphragmatic hernia	digestive	0.55377	0.0602545	0.932561	0.0371601	0.236469	56428	2197	54231	72	FALSE	FALSE
rs2239525_G	614.51	Cervicitis and endocervicitis	genitourinary	0.684285	0.060255	1.4467	0.196542	0.26118	31149	58	31091	0	FALSE	FALSE
rs2239526_G	614.51	Cervicitis and endocervicitis	genitourinary	0.684285	0.060255	1.4467	0.196542	0.26118	31149	58	31091	0	FALSE	FALSE
rs28578604_T	281.12	Other vitamin B12 deficiency anemia	hematopoietic	0.275457	0.0602551	0.872638	0.0725065	0.218499	40554	613	39941	50	FALSE	FALSE
rs2523504_T	327.32	Obstructive sleep apnea	neurological	0.987292	0.0602579	0.956111	0.0238872	0.261574	52077	5694	46383	1	FALSE	FALSE
rs11042984_C	446.8	Thrombotic microangiopathy	circulatory system	0.79894	0.060261	0.596966	0.274576	0.413734	50889	32	50857	226	FALSE	FALSE
rs580240_T	433.11	Occlusion of cerebral arteries, with cerebral infarction	circulatory system	0.157936	0.060265	0.86269	0.0786117	0.486279	52766	332	52434	7	FALSE	FALSE
rs13136239_A	706.2	Sebaceous cyst	dermatologic	0.187448	0.0602725	1.08146	0.0416839	0.331461	56883	1311	55572	639	FALSE	FALSE
rs6817471_C	367.9	Blindness and low vision	sense organs	0.0704071	0.0602725	1.1199	0.0602703	0.335143	58108	606	57502	39	FALSE	FALSE
rs78028320_A	574.11	Cholelithiasis with acute cholecystitis	digestive	0.528831	0.0602781	0.718437	0.176009	0.188034	56713	132	56581	310	FALSE	FALSE
rs6817471_C	379	Other disorders of eye	sense organs	0.136923	0.0602811	1.0616	0.0318202	0.33521	56493	2346	54147	37	FALSE	FALSE
rs9489217_C	989	Toxic effect of other substances, chiefly nonmedicinal as to source	injuries & poisonings	0.885897	0.0603003	1.58227	0.244259	0.450312	63013	34	62979	22	FALSE	FALSE
rs6485473_G	446.8	Thrombotic microangiopathy	circulatory system	0.447479	0.0603022	1.59473	0.248435	0.316004	51042	33	51009	63	FALSE	FALSE
rs142848532_T	727.2	Bursitis disorders	musculoskeletal	0.0601044	0.0603057	1.47999	0.208691	0.047542	46338	185	46153	782	FALSE	FALSE
rs9901746_A	747.13	Congenital anomalies of great vessels	congenital anomalies	0.542728	0.0603104	0.897774	0.0574052	0.407453	58365	690	57675	623	FALSE	FALSE
rs11002898_A	281.12	Other vitamin B12 deficiency anemia	hematopoietic	0.0356272	0.0603116	1.12993	0.0650282	0.25121	40492	611	39881	113	FALSE	FALSE
rs1250095_T	528.12	Oral aphthae	digestive	0.977215	0.0603143	0.747695	0.154784	0.379211	58362	96	58266	324	FALSE	FALSE
rs1250109_C	657	Infections specific to the perinatal period	pregnancy complications	0.348764	0.0603167	1.34686	0.158521	0.172335	63072	123	62949	20	FALSE	FALSE
rs1905505_A	362.23	Cystoid macular degeneration of retina	sense organs	0.668821	0.0603192	1.18663	0.091096	0.288667	56456	278	56178	323	FALSE	FALSE
rs10842991_T	509.1	Respiratory failure	respiratory	0.431116	0.0603232	1.05131	0.0266361	0.192994	47859	5090	42769	452	FALSE	FALSE
rs76369685_A	513.4	Hyperventilation	respiratory	0.457667	0.060326	0.802966	0.116824	0.0589827	58585	799	57786	392	FALSE	FALSE
rs6136447_G	315.2	Speech and language disorder	mental disorders	0.461403	0.0603358	0.840847	0.0922868	0.138748	58426	613	57813	175	FALSE	FALSE
rs11989843_G	379.1	Scleritis and episcleritis	sense organs	0.826378	0.0603369	1.29121	0.136069	0.195084	53928	150	53778	425	FALSE	FALSE
rs1364809_C	612.1	Galactorrhea	genitourinary	0.368274	0.0603401	2.10394	0.396002	0.0249946	55632	65	55567	9	FALSE	FALSE
rs1125253_T	578.8	Hemorrhage of rectum and anus	digestive	0.396033	0.060348	0.916609	0.0463593	0.273745	49789	1255	48534	343	FALSE	FALSE
rs1125251_T	578.8	Hemorrhage of rectum and anus	digestive	0.396033	0.060348	0.916609	0.0463593	0.273745	49789	1255	48534	343	FALSE	FALSE
rs6485473_G	275.11	Hereditary hemochromatosis	hematopoietic	0.105736	0.0603539	0.704105	0.18679	0.31583	55522	78	55444	63	FALSE	FALSE
rs4701619_C	81.1	Graft-versus-host disease	infectious diseases	0.761315	0.0603592	0.622234	0.252608	0.186498	58864	72	58792	81	FALSE	FALSE
rs1250095_T	636	Early or threatened labor; hemorrhage in early pregnancy	pregnancy complications	0.623826	0.0603602	0.926588	0.0405963	0.379273	33936	1437	32499	184	FALSE	FALSE
rs7632381_C	947	Urticaria	dermatologic	0.280938	0.0603653	1.11372	0.0573487	0.436015	49363	622	48741	10	FALSE	FALSE
rs1250542_A	426.9	Cardiac pacemaker/device in situ	circulatory system	0.906672	0.060369	1.05753	0.0297819	0.37211	40222	2836	37386	113	FALSE	FALSE
rs7531911_G	479	Other upper respiratory disease	respiratory	0.287753	0.0603711	0.945463	0.0298608	0.295196	45126	2956	42170	26	FALSE	FALSE
rs11263762_A	703	Diseases of nail, NOS	dermatologic	0.797178	0.0603737	0.877419	0.0696311	0.410304	58364	443	57921	87	FALSE	FALSE
rs10734253_G	626.13	Irregular menstrual cycle	genitourinary	0.570269	0.0603739	1.09296	0.0473299	0.441722	24778	955	23823	48	FALSE	FALSE
rs6817471_C	474.2	Chronic tonsillitis and adenoiditis	respiratory	0.241824	0.0603825	1.09028	0.0460272	0.3358	43319	1152	42167	30	FALSE	FALSE
rs9901746_A	287.2	Allergic purpura	hematopoietic	0.620197	0.0603827	0.651663	0.228025	0.405539	47263	46	47217	508	FALSE	FALSE
rs6688365_C	916	Contusion	injuries & poisonings	0.119984	0.060386	0.93054	0.0383344	0.437477	59210	1435	57775	323	FALSE	FALSE
rs1125253_T	224	Benign neoplasm of eye	neoplasms	0.110711	0.0603901	0.807083	0.11413	0.274034	60686	216	60470	417	FALSE	FALSE
rs1125251_T	224	Benign neoplasm of eye	neoplasms	0.110711	0.0603901	0.807083	0.11413	0.274034	60686	216	60470	417	FALSE	FALSE
rs4237150_C	797	Shock	symptoms	0.774339	0.0603903	0.93284	0.03702	0.411764	61817	1574	60243	146	FALSE	FALSE
rs2908289_A	656.26	Transitory tachypnea or apnea of newborn	pregnancy complications	0.697835	0.0603932	0.756132	0.148857	0.179029	61909	207	61702	19	FALSE	FALSE
rs2285676_G	362.9	Retinal edema	sense organs	0.402808	0.0603952	0.827705	0.100697	0.377291	56695	224	56471	24	FALSE	FALSE
rs925095_T	669	Complications of labor and delivery NEC	pregnancy complications	0.277621	0.0603955	1.24165	0.115257	0.380847	35081	154	34927	109	FALSE	FALSE
rs12531914_A	374.3	Ptosis of eyelid	sense organs	0.92104	0.0603975	0.866958	0.0760245	0.26863	54508	474	54034	109	FALSE	FALSE
rs10937714_C	225.2	Benign neoplasm of spinal cord, meninges	neoplasms	0.0502957	0.0604001	1.52936	0.22624	0.212238	60286	48	60238	661	FALSE	FALSE
rs6899342_G	459.7	Blood vessel replaced	circulatory system	0.987892	0.0604044	0.767461	0.140944	0.248738	50531	159	50372	86	FALSE	FALSE
rs10133035_T	819	Skull and face fracture and other intercranial injury	injuries & poisonings	0.641696	0.0604046	0.90576	0.0527103	0.352472	61263	828	60435	437	FALSE	FALSE
rs11708903_G	686.1	Carbuncle and furuncle	dermatologic	0.416034	0.0604064	0.842265	0.0914151	0.454982	51901	249	51652	71	FALSE	FALSE
rs8074454_C	751.3	Obstructive genitourinary defect	congenital anomalies	0.566223	0.0604121	1.24007	0.114588	0.330329	59406	167	59239	18	FALSE	FALSE
rs8121252_T	288.11	Neutropenia	hematopoietic	0.74633	0.0604141	1.06839	0.0352295	0.341361	47318	1845	45473	168	FALSE	FALSE
rs4984980_A	513.3	Hypoventilation	respiratory	0.809538	0.0604157	1.14224	0.0708228	0.188929	58178	613	57565	634	FALSE	FALSE
rs10181515_T	446.6	Polyarteritis nodosa	circulatory system	0.324955	0.0604173	0.625405	0.249958	0.225291	51116	61	51055	16	FALSE	FALSE
rs12593201_A	381.1	Otitis media	sense organs	0.466585	0.0604176	0.935255	0.0356472	0.266873	56598	2231	54367	13	FALSE	FALSE
rs12531914_A	743	Osteoporosis, osteopenia and pathological fracture	musculoskeletal	0.879746	0.0604213	1.04086	0.021326	0.269103	58866	7072	51794	125	FALSE	FALSE
rs2564929_T	669	Complications of labor and delivery NEC	pregnancy complications	0.590333	0.0604217	0.78561	0.128505	0.329567	35178	154	35024	7	FALSE	FALSE
rs4984980_A	153.3	Malignant neoplasm of rectum, rectosigmoid junction, and anus	neoplasms	0.627354	0.0604261	0.896754	0.0580368	0.18968	51252	1075	50177	566	FALSE	FALSE
rs777355_A	411.2	Myocardial infarction	circulatory system	0.425488	0.0604308	0.953752	0.0252185	0.480338	50070	3959	46111	261	FALSE	FALSE
rs34351_C	704.2	Hirsutism	dermatologic	0.380163	0.0604324	1.24094	0.11497	0.329973	58085	165	57920	84	FALSE	FALSE
rs11890449_T	840.1	Muscle/tendon sprain	injuries & poisonings	0.846379	0.0604324	1.76338	0.3021	0.0511168	55021	69	54952	49	FALSE	FALSE
rs2941257_T	286.13	Congenital factor VIII disorder	hematopoietic	0.680556	0.0604359	1.38912	0.175047	0.26098	47586	74	47512	198	FALSE	FALSE
rs11042985_G	619	Noninflammatory female genital disorders	genitourinary	0.769315	0.0604487	0.934888	0.0358607	0.414111	32641	1740	30901	132	FALSE	FALSE
rs2894536_C	340.1	Migrain with aura	neurological	0.612856	0.0604489	1.13801	0.0688584	0.15944	54842	746	54096	398	FALSE	FALSE
rs11890449_T	315.2	Speech and language disorder	mental disorders	0.944946	0.0604571	0.754628	0.149954	0.051351	58548	613	57935	47	FALSE	FALSE
rs1510148_T	727.2	Bursitis disorders	musculoskeletal	0.950238	0.0604616	0.789754	0.125723	0.262036	46879	185	46694	225	FALSE	FALSE
rs10937714_C	379.5	Disorders of iris and ciliary body	sense organs	0.280205	0.0604641	0.753515	0.150744	0.212027	53762	161	53601	605	FALSE	FALSE
rs2380949_G	295.1	Schizophrenia	mental disorders	0.66681	0.0604706	0.727076	0.169774	0.095585	36444	265	36179	41	FALSE	FALSE
rs4984980_A	289.5	Diseases of spleen	hematopoietic	0.0533426	0.0604714	1.21755	0.104851	0.188682	45415	271	45144	513	FALSE	FALSE
rs6026591_A	539	Bariatric surgery	digestive	0.0653482	0.0604775	1.09117	0.0464775	0.380086	62962	1051	61911	157	FALSE	FALSE
rs4558932_C	446.3	Hypersensitivity angiitis	circulatory system	0.0787261	0.0604896	0.558836	0.309981	0.211854	50615	46	50569	522	FALSE	FALSE
rs1250542_A	711	Arthropathy associated with infections	musculoskeletal	0.880736	0.0604921	1.1413	0.0704084	0.373068	52154	422	51732	149	FALSE	FALSE
rs2523504_T	381.1	Otitis media	sense organs	0.954323	0.0604967	0.934788	0.0359241	0.260833	56609	2231	54378	1	FALSE	FALSE
rs10771372_T	255.2	Adrenal hypofunction	endocrine/metabolic	0.16854	0.0605064	1.11674	0.0588217	0.19164	54031	891	53140	452	FALSE	FALSE
rs2074090_G	705	Disorders of sweat glands	dermatologic	0.126988	0.0605068	0.836604	0.0950435	0.35352	56144	261	55883	313	FALSE	FALSE
rs11075256_G	377.3	Optic neuritis/neuropathy	sense organs	0.441447	0.0605083	1.1945	0.0946831	0.295571	54344	253	54091	91	FALSE	FALSE
rs9901746_A	726.1	Enthesopathy	musculoskeletal	0.145315	0.0605086	1.05189	0.0269516	0.407869	49587	3148	46439	522	FALSE	FALSE
rs6899343_T	204.12	Lymphoid leukemia, chronic	neoplasms	0.910029	0.0605089	0.79756	0.120506	0.247421	59807	210	59597	483	FALSE	FALSE
rs8074454_C	442	Other aneurysm	circulatory system	0.640941	0.0605156	1.0739	0.0379854	0.330324	52730	1673	51057	17	FALSE	FALSE
rs2268570_G	588.2	Secondary hyperparathyroidism (of renal origin)	genitourinary	0.991818	0.0605164	0.88072	0.067669	0.420203	46211	460	45751	241	FALSE	FALSE
rs12631733_T	465.2	Acute pharyngitis	respiratory	0.863321	0.0605165	1.07074	0.0364127	0.15922	48097	2928	45169	130	FALSE	FALSE
rs1848068_T	350.2	Abnormality of gait	neurological	0.388743	0.0605247	1.05089	0.0264445	0.336133	57150	3434	53716	36	FALSE	FALSE
rs13282002_C	428.1	Congestive heart failure (CHF) NOS	circulatory system	0.653659	0.0605288	1.05481	0.0284321	0.157836	54661	5351	49310	373	FALSE	FALSE
rs3087948_T	446.4	Wegener's granulomatosis	circulatory system	0.93	0.0605302	0.732165	0.166097	0.188554	51155	146	51009	61	FALSE	FALSE
rs1848067_T	149.1	Cancer of oropharynx	neoplasms	0.431179	0.0605344	0.879491	0.068418	0.361323	61701	489	61212	56	FALSE	FALSE
rs2403205_T	686.5	Pyoderma	dermatologic	0.609438	0.060535	1.45829	0.201008	0.371071	51633	50	51583	140	FALSE	FALSE
rs3087948_T	610.1	Cystic mastopathy	genitourinary	0.920452	0.0605392	1.1096	0.0554141	0.188144	29233	1067	28166	35	FALSE	FALSE
rs28578604_T	193	Thyroid cancer	neoplasms	0.407575	0.0605429	0.874072	0.0717128	0.219969	61736	616	61120	79	FALSE	FALSE
rs1510148_T	226	Benign neoplasm of thyroid glands	neoplasms	0.903853	0.0605432	0.754751	0.149917	0.261511	61072	134	60938	271	FALSE	FALSE
rs6889788_A	81.1	Graft-versus-host disease	infectious diseases	0.753094	0.0605478	0.622459	0.252601	0.186446	58875	72	58803	70	FALSE	FALSE
rs34506303_G	966	Poisoning by anticonvulsants and anti-Parkinsonism drugs	injuries & poisonings	0.73358	0.0605488	0.418569	0.464048	0.158328	45690	34	45656	796	FALSE	FALSE
rs5210_A	741.2	Stiffness of joint	musculoskeletal	0.141438	0.0605508	1.07336	0.0377209	0.376745	53357	1527	51830	23	FALSE	FALSE
rs6026592_A	835	Internal derangement of knee	injuries & poisonings	0.0857349	0.060553	1.08788	0.0448822	0.380096	59431	1063	58368	150	FALSE	FALSE
rs11776904_C	253	Disorders of the pituitary gland and its hypothalamic control	endocrine/metabolic	0.343177	0.0605604	0.873403	0.072126	0.157714	53524	809	52715	913	FALSE	FALSE
rs12453443_G	290.11	Alzheimer's disease	mental disorders	0.122603	0.0605609	1.13623	0.068053	0.403972	49449	476	48973	584	FALSE	FALSE
rs1848067_T	41	Bacterial infection NOS	infectious diseases	0.477876	0.060562	1.0387	0.020234	0.36099	57244	5883	51361	57	FALSE	FALSE
rs12493_T	81.1	Graft-versus-host disease	infectious diseases	0.748832	0.0605693	0.622486	0.252599	0.186436	58870	72	58798	75	FALSE	FALSE
rs3802113_G	790	Nonspecific findings on examination of blood	symptoms	0.487124	0.0605769	0.81755	0.107346	0.16504	54114	368	53746	57	FALSE	FALSE
rs11708067_G	71.1	HIV infection, symptomatic	infectious diseases	0.492123	0.0605772	0.881567	0.0671725	0.235973	50262	674	49588	3	FALSE	FALSE
rs11085259_T	656.1	Isoimmunization of fetus or newborn	pregnancy complications	0.502657	0.0605776	0.502606	0.3666	0.17996	61597	40	61557	173	FALSE	FALSE
rs76177300_A	427	Cardiac dysrhythmias	circulatory system	0.901746	0.0605776	1.062	0.0320546	0.0459764	54441	17447	36994	785	FALSE	FALSE
rs2908297_T	562.2	Diverticulitis	digestive	0.324737	0.0605841	0.871456	0.0733222	0.154758	41552	813	40739	14	FALSE	FALSE
rs4558932_C	215	Other benign neoplasm of connective and other soft tissue	neoplasms	0.279169	0.0605854	0.780847	0.131828	0.212001	60936	203	60733	614	FALSE	FALSE
rs5210_A	654	Other and unspecified complications of birth; puerperium affecting management of mother	pregnancy complications	0.248749	0.0605882	1.19502	0.0949438	0.379255	34138	232	33906	13	FALSE	FALSE
rs4812816_A	480.2	Viral pneumonia	respiratory	0.341327	0.0605937	1.21844	0.10529	0.216893	47475	246	47229	37	FALSE	FALSE
rs1250095_T	751.21	Cystic kidney disease	congenital anomalies	0.959127	0.0605942	1.13284	0.0664707	0.379578	59416	469	58947	326	FALSE	FALSE
rs10116772_A	594.1	Calculus of kidney	genitourinary	0.871026	0.0606002	1.05626	0.0291675	0.410015	59232	2526	56706	55	FALSE	FALSE
rs6103716_C	790.1	Elevated sedimentation rate	symptoms	0.951145	0.0606004	1.17483	0.0858688	0.314502	54041	303	53738	69	FALSE	FALSE
rs6031558_C	840	Sprains and strains	injuries & poisonings	0.966249	0.0606046	0.948171	0.0283633	0.328296	58001	3025	54976	24	FALSE	FALSE
rs2239525_G	204.2	Myeloid leukemia	neoplasms	0.938475	0.0606075	1.11279	0.0569576	0.260135	60828	768	60060	0	FALSE	FALSE
rs2239526_G	204.2	Myeloid leukemia	neoplasms	0.938475	0.0606075	1.11279	0.0569576	0.260135	60828	768	60060	0	FALSE	FALSE
rs6128461_T	835	Internal derangement of knee	injuries & poisonings	0.00267037	0.060609	1.08757	0.0447394	0.379923	59520	1070	58450	57	FALSE	FALSE
rs79896666_C	520.2	Disturbances in tooth eruption	digestive	0.367822	0.0606102	1.34576	0.158264	0.0567032	57801	303	57498	127	FALSE	FALSE
rs78551082_T	520.2	Disturbances in tooth eruption	digestive	0.367822	0.0606102	1.34576	0.158264	0.0567032	57801	303	57498	127	FALSE	FALSE
rs74628648_T	520.2	Disturbances in tooth eruption	digestive	0.367822	0.0606102	1.34576	0.158264	0.0567032	57801	303	57498	127	FALSE	FALSE
rs7693_T	803.1	Fracture of humerus	injuries & poisonings	0.360193	0.0606121	0.894765	0.0592621	0.363958	51429	650	50779	50	FALSE	FALSE
rs4237150_C	792.1	Papanicolaou smear of cervix or vagina with atypical squamous cells	genitourinary	0.441393	0.0606147	1.08419	0.0430819	0.410103	28505	1153	27352	74	FALSE	FALSE
rs12746673_C	519.2	Respiratory complications	respiratory	0.0685329	0.0606179	1.26413	0.124922	0.209825	55520	172	55348	903	FALSE	FALSE
rs11708903_G	258.1	Postablative ovarian failure	endocrine/metabolic	0.485998	0.0606211	0.664063	0.21819	0.454948	30032	47	29985	43	FALSE	FALSE
rs3775094_A	496.2	Chronic bronchitis	respiratory	0.995968	0.060631	1.07357	0.0378395	0.462932	49221	1460	47761	287	FALSE	FALSE
rs777355_A	274	Gout and other crystal arthropathies	endocrine/metabolic	0.222717	0.0606326	0.94493	0.0301918	0.481436	61841	2429	59412	324	FALSE	FALSE
rs12453443_G	614.33	Pelvic inflammatory disease, NOS	genitourinary	0.793497	0.0606333	0.667257	0.215643	0.402763	30796	51	30745	365	FALSE	FALSE
rs10116772_A	585.3	Chronic renal failure [CKD]	genitourinary	0.708976	0.0606376	0.960883	0.0212685	0.409597	51547	5606	45941	44	FALSE	FALSE
rs2948567_T	742	Derangement of joint, non-traumatic	musculoskeletal	0.240934	0.0606409	1.09812	0.049892	0.334632	52480	895	51585	284	FALSE	FALSE
rs35498576_C	726.1	Enthesopathy	musculoskeletal	0.106402	0.0606443	0.945504	0.0298692	0.279614	49985	3176	46809	105	FALSE	FALSE
rs8070737_T	334.2	Anterior horn cell disease	neurological	0.00890234	0.0606472	0.673772	0.210475	0.181298	47229	100	47129	16	FALSE	FALSE
rs6899342_G	70.9	Hepatitis NOS	infectious diseases	0.805585	0.0606502	0.855822	0.0829905	0.246621	49947	431	49516	78	FALSE	FALSE
rs6485473_G	346.1	Nonspecific abnormal findings on radiological and other examination of skull and head	neurological	0.176995	0.0606519	1.15268	0.0757382	0.316013	47479	388	47091	56	FALSE	FALSE
rs2074090_G	625.1	Dyspareunia	genitourinary	0.463112	0.0606585	1.19492	0.0949243	0.353146	30789	236	30553	166	FALSE	FALSE
rs11708067_G	165	Cancer within the respiratory system	neoplasms	0.0566165	0.0606674	0.936305	0.0350837	0.235931	62461	2473	59988	2	FALSE	FALSE
rs11564710_A	960.2	Allergy/adverse effect of penicillin	injuries & poisonings	0.352124	0.0606734	1.07336	0.0377402	0.417186	47794	1488	46306	104	FALSE	FALSE
rs6688365_C	204.12	Lymphoid leukemia, chronic	neoplasms	0.455616	0.0606765	0.828607	0.100227	0.438237	59955	210	59745	333	FALSE	FALSE
rs56149656_G	426.31	Right bundle branch block	circulatory system	0.0615746	0.0606806	1.22268	0.107177	0.105789	37849	412	37437	53	FALSE	FALSE
rs11002898_A	447.1	Stricture of artery	circulatory system	0.361629	0.060682	0.777432	0.134214	0.251614	51114	168	50946	125	FALSE	FALSE
rs142848532_T	415.21	Primary pulmonary hypertension	circulatory system	0.510508	0.060684	0.687187	0.199995	0.047152	50825	398	50427	838	FALSE	FALSE
rs10133035_T	585	Renal failure	genitourinary	0.520571	0.0606841	0.968339	0.0171519	0.352601	55699	10037	45662	412	FALSE	FALSE
rs925095_T	348.9	Other conditions of brain, NOS	neurological	0.974702	0.060692	1.07132	0.0367295	0.381404	48606	1591	47015	137	FALSE	FALSE
rs1125253_T	599.1	Urinary obstruction	genitourinary	0.224125	0.0606974	0.830101	0.0992741	0.274896	44926	282	44644	310	FALSE	FALSE
rs1125251_T	599.1	Urinary obstruction	genitourinary	0.224125	0.0606974	0.830101	0.0992741	0.274896	44926	282	44644	310	FALSE	FALSE
rs234866_A	612.1	Galactorrhea	genitourinary	0.113554	0.0606989	0.675523	0.209134	0.306662	55509	65	55444	139	FALSE	FALSE
rs78028320_A	575.7	Other disorders of gallbladder	digestive	0.561986	0.0607012	0.829184	0.0998646	0.187964	56955	374	56581	310	FALSE	FALSE
rs3213571_C	635.2	Antepartum hemorrhage, abruptio placentae, and placenta previa	pregnancy complications	0.973487	0.0607021	1.32253	0.14904	0.083549	32837	229	32608	59	FALSE	FALSE
rs1250590_A	628	Ovarian cyst	genitourinary	0.68769	0.0607066	0.910841	0.04979	0.476935	24323	856	23467	442	FALSE	FALSE
rs2133705_C	285.22	Anemia in neoplastic disease	hematopoietic	0.690536	0.0607177	1.06222	0.0321836	0.488281	41430	2101	39329	735	FALSE	FALSE
rs11263762_A	990	Effects radiation NOS	injuries & poisonings	0.883253	0.0607197	1.07467	0.0383942	0.410065	56057	1434	54623	87	FALSE	FALSE
rs6899342_G	687	Symptoms affecting skin	dermatologic	0.90472	0.060726	1.12975	0.0650499	0.24806	48190	612	47578	82	FALSE	FALSE
rs12453443_G	433.11	Occlusion of cerebral arteries, with cerebral infarction	circulatory system	0.127684	0.0607266	0.857969	0.0816792	0.404109	52184	327	51857	613	FALSE	FALSE
rs10766394_G	291.4	Specific nonpsychotic mental disorders due to brain damage	mental disorders	0.69468	0.060728	1.16074	0.0794791	0.375311	49776	328	49448	83	FALSE	FALSE
rs10842991_T	562.1	Diverticulosis	digestive	0.715005	0.0607284	1.06383	0.0329944	0.190892	43729	3346	40383	416	FALSE	FALSE
rs76177300_A	428.2	Heart failure NOS	circulatory system	0.804278	0.0607311	1.15333	0.0760619	0.0461454	50796	1818	48978	703	FALSE	FALSE
rs8003022_G	723	Other disorders of cervical region	musculoskeletal	0.994946	0.0607343	0.897941	0.0574008	0.392519	49897	659	49238	44	FALSE	FALSE
rs11075256_G	71.1	HIV infection, symptomatic	infectious diseases	0.626182	0.060735	0.890564	0.0617999	0.294811	50183	673	49510	82	FALSE	FALSE
rs11042984_C	627.3	Postmenopausal atrophic vaginitis	genitourinary	0.408378	0.0607394	1.08698	0.0444735	0.414036	24894	1124	23770	106	FALSE	FALSE
rs4930046_A	411.9	Other acute and subacute forms of ischemic heart disease	circulatory system	0.405221	0.0607426	0.795124	0.122247	0.481506	45989	138	45851	509	FALSE	FALSE
rs4984980_A	386.21	Central origin vertigo	sense organs	0.796413	0.0607439	1.34031	0.156184	0.188745	52253	114	52139	585	FALSE	FALSE
rs2971670_T	382	Otalgia	sense organs	0.510559	0.0607492	1.11346	0.057308	0.178418	55325	991	54334	49	FALSE	FALSE
rs11075256_G	578.1	Hematemesis	digestive	0.192597	0.0607527	0.876617	0.0702214	0.295131	49307	522	48785	76	FALSE	FALSE
rs2564929_T	425	Cardiomyopathy	circulatory system	0.425006	0.0607538	1.05574	0.0289242	0.328002	59681	2896	56785	15	FALSE	FALSE
rs1905505_A	41.21	Rheumatic fever / chorea	infectious diseases	0.779755	0.0607542	0.548661	0.320098	0.289852	51171	33	51138	280	FALSE	FALSE
rs3087948_T	747.11	Cardiac shunt/ heart septal defect	congenital anomalies	0.925169	0.0607694	1.09413	0.0479724	0.187678	59658	1462	58196	73	FALSE	FALSE
rs6026592_A	278.3	Localized adiposity	endocrine/metabolic	0.119604	0.0607719	1.21529	0.103981	0.379765	47145	206	46939	127	FALSE	FALSE
rs2894536_C	281.12	Other vitamin B12 deficiency anemia	hematopoietic	0.256309	0.0607794	0.854329	0.0839633	0.159308	40340	608	39732	281	FALSE	FALSE
rs72648855_T	574.3	Cholecystitis without cholelithiasis	digestive	0.279693	0.0607811	1.19412	0.0946141	0.10695	57368	518	56850	23	FALSE	FALSE
rs72650615_C	574.3	Cholecystitis without cholelithiasis	digestive	0.279693	0.0607811	1.19412	0.0946141	0.10695	57368	518	56850	23	FALSE	FALSE
rs1250542_A	250.13	Type 1 diabetes with ophthalmic manifestations	endocrine/metabolic	0.852181	0.0607866	1.18791	0.0918373	0.372127	44079	245	43834	135	FALSE	FALSE
rs4513637_G	10	Tuberculosis	infectious diseases	0.126885	0.0607891	1.39208	0.176423	0.17592	51029	93	50936	497	FALSE	FALSE
rs10993460_C	495.11	Chronic obstructive asthma with exacerbation	respiratory	0.63409	0.0607924	0.385039	0.509019	0.0881245	48040	55	47985	39	FALSE	FALSE
rs7946714_C	420	Carditis	circulatory system	0.010382	0.0607955	0.921648	0.0435161	0.215013	58436	1691	56745	59	FALSE	FALSE
rs724016_G	586.3	Vascular disorders of kidney/hypertrophy	genitourinary	0.154055	0.0608057	1.34418	0.157758	0.433564	46052	81	45971	10	FALSE	FALSE
rs6103716_C	386.1	Meniere's disease	sense organs	0.859639	0.0608057	1.19898	0.0967896	0.314006	52870	238	52632	62	FALSE	FALSE
rs9901746_A	271.3	Intestinal disaccharidase deficiencies and disaccharide malabsorption	endocrine/metabolic	0.30756	0.0608085	0.889939	0.062192	0.406824	62108	558	61550	666	FALSE	FALSE
rs1016565_A	562.1	Diverticulosis	digestive	0.626428	0.0608127	1.05443	0.0282672	0.310291	44028	3368	40660	101	FALSE	FALSE
rs3733227_C	285.1	Acute posthemorrhagic anemia	hematopoietic	0.435384	0.0608186	1.04495	0.0234527	0.335854	44689	4701	39988	2	FALSE	FALSE
rs16860758_G	386	Vertiginous syndromes and other disorders of vestibular system	sense organs	0.46179	0.0608197	0.904096	0.0537763	0.184839	53433	1272	52161	576	FALSE	FALSE
rs724016_G	874	Complication of amputation stump	injuries & poisonings	0.425666	0.0608215	0.796532	0.121341	0.435223	55799	144	55655	13	FALSE	FALSE
rs11564710_A	374.2	Lagophthalmos	sense organs	0.835595	0.0608223	1.39312	0.176843	0.416235	54098	65	54033	113	FALSE	FALSE
rs2239525_G	536.8	Dyspepsia and other specified disorders of function of stomach	digestive	0.949894	0.0608238	0.885033	0.0651441	0.261792	54276	656	53620	0	FALSE	FALSE
rs2239526_G	536.8	Dyspepsia and other specified disorders of function of stomach	digestive	0.949894	0.0608238	0.885033	0.0651441	0.261792	54276	656	53620	0	FALSE	FALSE
rs12453443_G	747.11	Cardiac shunt/ heart septal defect	congenital anomalies	0.384079	0.0608394	0.928975	0.0392996	0.404637	59064	1444	57620	697	FALSE	FALSE
rs1250542_A	800.1	Fracture of neck of femur	injuries & poisonings	0.934852	0.0608411	1.10373	0.0526455	0.372693	51470	776	50694	140	FALSE	FALSE
rs11085259_T	818.1	Subdural hemorrhage (injury)	injuries & poisonings	0.547601	0.0608491	1.27072	0.127806	0.18001	60869	181	60688	174	FALSE	FALSE
rs6103716_C	681.7	Cellulitis and abscess of trunk	dermatologic	0.767918	0.0608526	1.09212	0.0470107	0.31483	52703	1047	51656	68	FALSE	FALSE
rs6899342_G	505	Other pulmonary inflamation or edema	respiratory	0.948823	0.0608564	1.1563	0.0774734	0.249402	43506	428	43078	72	FALSE	FALSE
rs4812816_A	285	Other anemias	hematopoietic	0.382617	0.0608589	1.03285	0.0172403	0.217485	54275	14313	39962	43	FALSE	FALSE
rs11075256_G	361	Retinal detachments and defects	sense organs	0.226861	0.0608624	1.15901	0.0787231	0.294722	57237	372	56865	93	FALSE	FALSE
rs6485473_G	709.6	Other specified diffuse diseases of connective tissue	dermatologic	0.740347	0.0608658	0.827275	0.101159	0.315749	52062	245	51817	69	FALSE	FALSE
rs112412537_A	509.8	Dependence on respirator [Ventilator] or supplemental oxygen	respiratory	0.923871	0.0608728	1.19319	0.0942314	0.0393255	43941	1329	42612	578	FALSE	FALSE
rs11075255_A	523.1	Gingivitis	digestive	0.937525	0.060875	0.887038	0.0639496	0.402015	57861	526	57335	303	FALSE	FALSE
rs6031558_C	577.1	Acute pancreatitis	digestive	0.948277	0.0608756	1.12378	0.0622579	0.327931	61362	566	60796	25	FALSE	FALSE
rs16969990_T	250.2	Type 2 diabetes	endocrine/metabolic	0.803338	0.0608796	0.937535	0.034412	0.0693728	53890	9955	43935	33	FALSE	FALSE
rs497273_C	287.32	Secondary thrombocytopenia	hematopoietic	0.326782	0.0608863	0.891927	0.0610199	0.343987	48105	625	47480	232	FALSE	FALSE
rs6885132_G	626.14	Irregular menstrual bleeding	genitourinary	0.363634	0.0608867	0.710887	0.182062	0.100021	24050	224	23826	42	FALSE	FALSE
rs10039427_A	580.12	Non-proliferative glomerulonephritis	genitourinary	0.947428	0.0608885	0.726747	0.170291	0.185504	45937	143	45794	195	FALSE	FALSE
rs6790843_A	721.8	Other allied disorders of spine	musculoskeletal	0.106122	0.0608925	0.663581	0.218807	0.373694	49289	52	49237	47	FALSE	FALSE
rs10860209_A	842	Other sprains and strains	injuries & poisonings	0.545862	0.0608936	0.718679	0.17625	0.15215	54844	157	54687	323	FALSE	FALSE
rs6485473_G	337.1	Peripheral autonomic neuropathy	neurological	0.170098	0.0608947	1.27733	0.130595	0.315896	47218	127	47091	56	FALSE	FALSE
rs6483215_A	870	Open wounds of head; neck; and trunk	injuries & poisonings	0.530865	0.0608983	0.915888	0.0468782	0.236813	56950	1347	55603	73	FALSE	FALSE
rs16969990_T	765	Cervical radiculitis	symptoms	0.810416	0.0608988	0.847211	0.0884661	0.0694679	56177	1164	55013	37	FALSE	FALSE
rs10771372_T	562.1	Diverticulosis	digestive	0.710886	0.0609006	1.06379	0.0329928	0.190835	43763	3347	40416	381	FALSE	FALSE
rs72650616_A	572	Ascites (non malignant)	digestive	0.442852	0.0609014	1.08984	0.0459038	0.106938	49094	2494	46600	83	FALSE	FALSE
rs12631733_T	522	Diseases of pulp and periapical tissues	digestive	0.723728	0.0609023	0.734503	0.164636	0.159465	57649	173	57476	154	FALSE	FALSE
rs116761056_T	250.7	Diabetic retinopathy	endocrine/metabolic	0.238338	0.0609025	0.639115	0.238859	0.018879	57074	727	56347	157	FALSE	FALSE
rs11626787_G	804	Fracture of hand or wrist	injuries & poisonings	0.733146	0.0609058	1.09752	0.0496485	0.346919	51597	890	50707	128	FALSE	FALSE
rs7693_T	571.5	Other chronic nonalcoholic liver disease	digestive	0.433051	0.0609075	0.954039	0.0251048	0.363916	50491	3863	46628	52	FALSE	FALSE
rs4930046_A	345.1	Epilepsy	neurological	0.569639	0.0609082	1.06865	0.0354289	0.482216	48330	1702	46628	548	FALSE	FALSE
rs2908296_T	962.1	Adrenal cortical steroids causing adverse effects in therapeutic use	injuries & poisonings	0.243574	0.0609097	1.28883	0.135388	0.15373	46533	178	46355	47	FALSE	FALSE
rs116761056_T	519.9	Symptoms involving respiratory system and other chest symptoms	respiratory	0.239767	0.0609099	0.77244	0.13777	0.0188749	57934	1874	56060	165	FALSE	FALSE
rs497273_C	427.22	Atrial flutter	circulatory system	0.613316	0.0609146	1.07028	0.0362433	0.343887	39276	1952	37324	186	FALSE	FALSE
rs2285676_G	173	Neoplasm of uncertain behavior of skin	neoplasms	0.0309218	0.0609159	1.0485	0.0252712	0.377707	56344	3671	52673	23	FALSE	FALSE
rs8003022_G	557.1	Celiac disease	digestive	0.823607	0.060923	1.1449	0.0722065	0.394508	41112	397	40715	36	FALSE	FALSE
rs6136447_G	327.41	Organic or persistent insomnia	neurological	0.894696	0.0609235	0.829291	0.0998822	0.139757	46749	491	46258	137	FALSE	FALSE
rs4930046_A	187.1	Malignant neoplasm of unspecified male genital organ	neoplasms	0.610114	0.0609256	1.60031	0.2509	0.482076	25246	33	25213	274	FALSE	FALSE
rs1905505_A	742.1	Loose body in joint	musculoskeletal	0.901138	0.0609265	0.560322	0.30909	0.288916	51598	35	51563	292	FALSE	FALSE
rs3802113_G	690.1	Seborrheic dermatitis	dermatologic	0.744734	0.0609272	0.872299	0.0729036	0.164755	53537	759	52778	53	FALSE	FALSE
rs1250542_A	704.1	Alopecia	dermatologic	0.950625	0.0609277	1.11705	0.0590658	0.374489	58461	614	57847	161	FALSE	FALSE
rs12593201_A	695	Erythematous conditions	dermatologic	0.534964	0.0609317	1.06058	0.0313874	0.267488	55524	2706	52818	13	FALSE	FALSE
rs9489217_C	508	Pulmonary collapse; interstitial and compensatory emphysema	respiratory	0.675924	0.0609355	1.03158	0.0165901	0.450455	52649	9521	43128	20	FALSE	FALSE
rs1905505_A	654	Other and unspecified complications of birth; puerperium affecting management of mother	pregnancy complications	0.954252	0.0609372	0.816567	0.108138	0.289172	33959	231	33728	194	FALSE	FALSE
rs6485473_G	681.2	Cellulitis and abscess of face/neck	dermatologic	0.184781	0.0609374	1.14358	0.0715937	0.315367	52098	437	51661	63	FALSE	FALSE
rs867635_T	654.2	Rhesus isoimmunization in pregnancy	pregnancy complications	0.337733	0.0609407	1.60558	0.25267	0.0773419	33979	76	33903	17	FALSE	FALSE
rs11564710_A	315.1	Learning disorder	mental disorders	0.778989	0.0609504	0.71913	0.175955	0.416248	57927	73	57854	130	FALSE	FALSE
rs7946714_C	261.1	Vitamin A deficiency	endocrine/metabolic	0.259966	0.0609662	1.45724	0.20096	0.215455	43371	61	43310	46	FALSE	FALSE
rs2908296_T	300.3	Obsessive-compulsive disorders	mental disorders	0.0586578	0.0609665	0.833442	0.097234	0.154781	36642	464	36178	40	FALSE	FALSE
rs4701619_C	747.11	Cardiac shunt/ heart septal defect	congenital anomalies	0.908387	0.0609674	1.09429	0.0480913	0.185892	59653	1462	58191	78	FALSE	FALSE
rs1250109_C	261.2	Vitamin B-complex deficiencies	endocrine/metabolic	0.381926	0.0609694	0.917104	0.0461834	0.172519	45195	1861	43334	17	FALSE	FALSE
rs6790843_A	110.11	Dermatophytosis of nail	infectious diseases	0.220621	0.0609695	1.07233	0.0372679	0.373572	55142	1616	53526	50	FALSE	FALSE
rs117252445_A	199	Neoplasm of uncertain behavior	neoplasms	0.694574	0.0609706	0.884347	0.0655949	0.0560314	47518	2534	44984	89	FALSE	FALSE
rs6749367_T	157	Pancreatic cancer	neoplasms	0.425777	0.0609717	1.12433	0.0625442	0.251796	55269	655	54614	413	FALSE	FALSE
rs5210_A	362.9	Retinal edema	sense organs	0.3761	0.060973	0.828019	0.100721	0.377207	56693	224	56469	27	FALSE	FALSE
rs72727388_C	316.1	Polyneuropathy due to drugs	mental disorders	0.539727	0.060979	0.852584	0.0851194	0.273026	47219	381	46838	595	FALSE	FALSE
rs4775238_A	512.8	Cough	respiratory	0.047175	0.0609863	1.03155	0.0165768	0.416439	41293	10312	30981	165	FALSE	FALSE
rs497273_C	747.12	Valvular heart disease/ heart chambers	congenital anomalies	0.140968	0.0609957	0.903031	0.0544418	0.345952	58816	810	58006	277	FALSE	FALSE
rs112412537_A	741.4	Joint effusions	musculoskeletal	0.868641	0.0610047	1.19165	0.093593	0.0394822	52530	1320	51210	691	FALSE	FALSE
rs117252445_A	912	Insect bite	injuries & poisonings	0.586543	0.0610091	0.652016	0.228291	0.0559563	61414	276	61138	112	FALSE	FALSE
rs2908296_T	711.1	Pyogenic arthritis	musculoskeletal	0.0654866	0.0610159	0.797392	0.120856	0.152809	52137	314	51823	54	FALSE	FALSE
rs4887810_A	260	Protein-calorie malnutrition	endocrine/metabolic	0.241106	0.0610257	0.956716	0.0236205	0.324536	47950	4813	43137	245	FALSE	FALSE
rs6688365_C	728	Disorders of muscle, ligament, and fascia	musculoskeletal	0.520333	0.0610284	0.820336	0.105719	0.438171	46847	189	46658	266	FALSE	FALSE
rs1250109_C	687.4	Disturbance of skin sensation	dermatologic	0.012239	0.0610332	1.06507	0.0336526	0.172971	50887	3250	47637	19	FALSE	FALSE
rs55754152_A	315.2	Speech and language disorder	mental disorders	0.939627	0.0610364	0.755102	0.149956	0.0512645	58559	613	57946	34	FALSE	FALSE
rs3775094_A	327.1	Hypersomnia	neurological	0.976355	0.0610374	1.1364	0.0682585	0.462243	46561	432	46129	274	FALSE	FALSE
rs777355_A	805	Fracture of vertebral column without mention of spinal cord injury	injuries & poisonings	0.187475	0.0610438	1.07238	0.0373057	0.48102	52081	1502	50579	268	FALSE	FALSE
rs10771372_T	509.1	Respiratory failure	respiratory	0.427898	0.0610452	1.05116	0.0266344	0.192938	47891	5092	42799	419	FALSE	FALSE
rs6899343_T	353.2	Nerve root lesions	neurological	0.416279	0.0610512	0.751342	0.15263	0.247595	53842	135	53707	432	FALSE	FALSE
rs72648855_T	501	Pneumonitis due to inhalation of food or vomitus	respiratory	0.234174	0.0610529	1.1514	0.0752653	0.107361	43987	860	43127	19	FALSE	FALSE
rs72650615_C	501	Pneumonitis due to inhalation of food or vomitus	respiratory	0.234174	0.0610529	1.1514	0.0752653	0.107361	43987	860	43127	19	FALSE	FALSE
rs2941257_T	790.1	Elevated sedimentation rate	symptoms	0.943988	0.061056	0.834339	0.0966932	0.260939	53892	303	53589	225	FALSE	FALSE
rs12531914_A	149.4	Cancer of larynx	neoplasms	0.919743	0.0610571	1.16523	0.0816393	0.269242	61506	362	61144	128	FALSE	FALSE
rs11085259_T	726.2	Synoviopathy	musculoskeletal	0.0816159	0.0610594	0.736751	0.163105	0.180594	46934	162	46772	143	FALSE	FALSE
rs2908296_T	656.7	Conditions involving the integument and temperature regulation of fetus and newborn	pregnancy complications	0.220235	0.0610626	1.35804	0.163393	0.153811	61800	141	61659	64	FALSE	FALSE
rs6899342_G	225	Benign neoplasm of brain and other parts of nervous system	neoplasms	0.900203	0.0610639	0.873547	0.0721788	0.248533	61344	562	60782	98	FALSE	FALSE
rs4660895_T	610	Benign mammary dysplasias	genitourinary	0.103116	0.0610673	0.92143	0.0436883	0.293345	29571	1386	28185	14	FALSE	FALSE
rs2908289_A	426.32	Left bundle branch block	circulatory system	0.756565	0.0610718	1.14181	0.070806	0.17882	38139	663	37476	12	FALSE	FALSE
rs2941257_T	519.8	Other diseases of respiratory system, NEC	respiratory	0.98068	0.0610736	1.15634	0.0775579	0.260594	56398	408	55990	236	FALSE	FALSE
rs16969990_T	840.3	Joint/ligament sprain	injuries & poisonings	0.782381	0.0610788	0.790196	0.125726	0.0691495	55568	606	54962	35	FALSE	FALSE
rs11650000_A	790.6	Other abnormal blood chemistry	symptoms	0.317379	0.0610791	0.955779	0.0241485	0.453612	57407	3766	53641	185	FALSE	FALSE
rs1519480_C	271.3	Intestinal disaccharidase deficiencies and disaccharide malabsorption	endocrine/metabolic	0.223549	0.0610858	0.884452	0.0655609	0.326932	62744	566	62178	5	FALSE	FALSE
rs16969990_T	737.1	Kyphosis (acquired)	musculoskeletal	0.415637	0.0610882	0.685306	0.201772	0.0691816	54581	266	54315	38	FALSE	FALSE
rs4930046_A	854	Complications of cardiac/vascular device, implant, and graft	injuries & poisonings	0.261154	0.0610888	0.922536	0.0430515	0.48185	54352	1119	53233	619	FALSE	FALSE
rs4400674_A	110.13	Dermatophytosis of the body	infectious diseases	0.867708	0.0610927	1.19519	0.095206	0.385561	53797	226	53571	1	FALSE	FALSE
rs4237150_C	204.21	Myeloid leukemia, acute	neoplasms	0.752769	0.0610964	0.897991	0.0574518	0.412006	60572	646	59926	144	FALSE	FALSE
rs10464106_C	420	Carditis	circulatory system	0.107297	0.0611086	0.895418	0.0589867	0.107039	58488	1692	56796	3	FALSE	FALSE
rs7163757_T	366.2	Senile cataract	sense organs	0.913617	0.0611127	1.04364	0.0228074	0.422847	60270	4596	55674	34	FALSE	FALSE
rs4400674_A	38	Septicemia	infectious diseases	0.830109	0.0611263	0.960481	0.0215324	0.385388	56521	5109	51412	1	FALSE	FALSE
rs867635_T	727.4	Ganglion and cyst of synovium, tendon, and bursa	musculoskeletal	0.697803	0.0611345	1.21372	0.103439	0.0789374	47449	562	46887	20	FALSE	FALSE
rs11075255_A	145.5	Cancer of the mouth floor	neoplasms	0.914696	0.0611406	1.37359	0.169522	0.402118	61038	70	60968	314	FALSE	FALSE
rs6485473_G	602	Other disorders of prostate	genitourinary	0.561766	0.0611414	0.700506	0.190098	0.315678	20711	79	20632	26	FALSE	FALSE
rs6688365_C	41.8	H. pylori	infectious diseases	0.0867472	0.0611426	1.27691	0.130548	0.438024	51270	118	51152	277	FALSE	FALSE
rs8074454_C	41.21	Rheumatic fever / chorea	infectious diseases	0.628156	0.0611483	1.59373	0.248917	0.33032	51432	33	51399	16	FALSE	FALSE
rs142848532_T	364	Corneal opacity and other disorders of cornea	sense organs	0.538268	0.061149	1.31949	0.148067	0.0472644	56459	399	56060	930	FALSE	FALSE
rs6899343_T	260	Protein-calorie malnutrition	endocrine/metabolic	0.691522	0.0611509	1.04836	0.0252215	0.248118	47814	4799	43015	389	FALSE	FALSE
rs11042984_C	735.23	Hallux rigidus	musculoskeletal	0.707984	0.0611513	1.20896	0.101348	0.412849	54314	197	54117	249	FALSE	FALSE
rs2564929_T	411.8	Other chronic ischemic heart disease, unspecified	circulatory system	0.353283	0.061159	1.05676	0.0294861	0.328773	49592	3259	46333	12	FALSE	FALSE
rs11564710_A	540.11	Acute appendicitis	digestive	0.74044	0.0611607	1.17659	0.0868553	0.41608	62780	271	62509	136	FALSE	FALSE
rs2948567_T	526.42	Arthralgia/ankylosis of temporomandibular joint	digestive	0.766705	0.0611631	0.624742	0.251248	0.333304	57380	44	57336	298	FALSE	FALSE
rs2924447_A	198	Secondary malignant neoplasm	neoplasms	0.71036	0.0611652	0.948345	0.028327	0.140884	51035	6406	44629	513	FALSE	FALSE
rs4433533_G	695.3	Rosacea	dermatologic	0.639006	0.061166	0.889327	0.0626454	0.215288	53642	824	52818	15	FALSE	FALSE
rs72648855_T	573.4	Acute and subacute necrosis of liver	digestive	0.439035	0.0611675	1.23559	0.112991	0.106577	47013	355	46658	20	FALSE	FALSE
rs72650615_C	573.4	Acute and subacute necrosis of liver	digestive	0.439035	0.0611675	1.23559	0.112991	0.106577	47013	355	46658	20	FALSE	FALSE
rs497273_C	752.1	Neural tube defects	congenital anomalies	0.014736	0.0611683	0.813071	0.110527	0.34584	61569	198	61371	297	FALSE	FALSE
rs11776904_C	966	Poisoning by anticonvulsants and anti-Parkinsonism drugs	injuries & poisonings	0.739101	0.0611697	0.41946	0.464029	0.158075	45703	34	45669	782	FALSE	FALSE
rs2523504_T	614.51	Cervicitis and endocervicitis	genitourinary	0.679111	0.0611732	1.44482	0.196548	0.261325	31149	58	31091	0	FALSE	FALSE
rs10766394_G	525	Other diseases of the teeth and supporting structures	digestive	0.254338	0.0611735	1.12648	0.0636122	0.376619	58048	519	57529	98	FALSE	FALSE
rs16969990_T	444	Arterial embolism and thrombosis	circulatory system	0.807628	0.0611778	1.23996	0.114882	0.0695258	51542	506	51036	35	FALSE	FALSE
rs72979712_T	614.5	Inflammatory disease of cervix, vagina, and vulva	genitourinary	0.230347	0.0611795	0.81455	0.109561	0.0530929	32057	1001	31056	37	FALSE	FALSE
rs112412537_A	450	Noninfectious disorders of lymphatic channels	circulatory system	0.879744	0.0611906	1.22	0.106217	0.0392508	61935	1002	60933	807	FALSE	FALSE
rs11263762_A	575.2	Obstruction of bile duct	digestive	0.77179	0.0611912	1.12694	0.0638337	0.410211	57301	504	56797	84	FALSE	FALSE
rs62432360_C	656.1	Isoimmunization of fetus or newborn	pregnancy complications	0.541602	0.0611923	1.62926	0.260738	0.178507	60950	39	60911	840	FALSE	FALSE
rs925095_T	53	Herpes zoster	infectious diseases	0.832625	0.0611955	1.09172	0.0468775	0.382212	50421	974	49447	150	FALSE	FALSE
rs34351_C	289.3	Personal history of diseases of blood and blood-forming organs	hematopoietic	0.913629	0.0612004	0.805024	0.115854	0.329948	45736	187	45549	75	FALSE	FALSE
rs8070737_T	614.54	Abscess or ulceration of vulva	genitourinary	0.972549	0.0612012	1.50045	0.21675	0.18151	31136	58	31078	13	FALSE	FALSE
rs11626787_G	315.1	Learning disorder	mental disorders	0.773126	0.0612039	0.704254	0.187293	0.346977	57903	73	57830	154	FALSE	FALSE
rs6103716_C	333	Extrapyramidal disease and abnormal movement disorders	neurological	0.851817	0.061204	1.07601	0.0391336	0.314498	48633	1546	47087	61	FALSE	FALSE
rs4400674_A	512.2	Painful respiration	respiratory	0.818927	0.0612103	0.908695	0.0511468	0.387301	31948	850	31098	1	FALSE	FALSE
rs116761056_T	313.1	Attention deficit hyperactivity disorder	mental disorders	0.249398	0.0612104	0.729692	0.168342	0.01909	59141	1328	57813	172	FALSE	FALSE
rs10937714_C	275.53	Disorders of phosphorus metabolism	endocrine/metabolic	0.145425	0.0612124	1.11486	0.0580817	0.212593	55785	851	54934	607	FALSE	FALSE
rs4775238_A	290.13	Senile dementia	mental disorders	0.461562	0.0612129	1.23127	0.11114	0.416175	49490	170	49320	215	FALSE	FALSE
rs10116772_A	173	Neoplasm of uncertain behavior of skin	neoplasms	0.651166	0.061214	0.954118	0.0250905	0.409014	56322	3670	52652	48	FALSE	FALSE
rs6899343_T	218	Benign neoplasm of uterus	neoplasms	0.585323	0.0612197	1.11636	0.0588048	0.247362	30801	761	30040	235	FALSE	FALSE
rs76369685_A	735.23	Hallux rigidus	musculoskeletal	0.239666	0.0612236	1.41295	0.18467	0.0587541	54192	194	53998	371	FALSE	FALSE
rs10814915_T	250.6	Polyneuropathy in diabetes	endocrine/metabolic	0.67232	0.0612317	1.06963	0.0359637	0.424366	45694	1806	43888	82	FALSE	FALSE
rs12531914_A	286.12	Congenital deficiency of other clotting factors (including factor VII)	hematopoietic	0.990706	0.0612424	0.695321	0.194141	0.268091	47689	81	47608	96	FALSE	FALSE
rs2908297_T	610	Benign mammary dysplasias	genitourinary	0.0633792	0.0612533	0.900955	0.0557261	0.156596	29573	1387	28186	13	FALSE	FALSE
rs10771372_T	293	Symptoms involving head and neck	mental disorders	0.659568	0.061255	1.26105	0.123925	0.191495	58367	184	58183	493	FALSE	FALSE
rs76369685_A	365.2	Primary angle-closure glaucoma	sense organs	0.10245	0.0612581	1.41403	0.185102	0.0583414	56795	202	56593	377	FALSE	FALSE
rs144155527_T	504	Other alveolar and parietoalveolar pneumonopathy	respiratory	0.395112	0.0612596	1.45673	0.201001	0.0173791	43558	520	43038	114	FALSE	FALSE
rs10842991_T	290.11	Alzheimer's disease	mental disorders	0.253468	0.0612674	0.845431	0.0897158	0.190426	49581	479	49102	445	FALSE	FALSE
rs234866_A	250.22	Type 2 diabetes with renal manifestations	endocrine/metabolic	0.415453	0.0612713	0.931397	0.037974	0.30767	45752	1894	43858	119	FALSE	FALSE
rs2380949_G	710	Osteomyelitis, periostitis, and other infections involving bone	musculoskeletal	0.0197226	0.0612834	0.878068	0.0694816	0.0965234	53184	1358	51826	58	FALSE	FALSE
rs2523506_T	283.2	Non-autoimmune hemolytic anemias	hematopoietic	0.168667	0.0612861	1.431	0.191497	0.161357	40051	81	39970	20	FALSE	FALSE
rs10814915_T	501	Pneumonitis due to inhalation of food or vomitus	respiratory	0.625901	0.0612883	1.09662	0.0492833	0.426796	43932	857	43075	79	FALSE	FALSE
rs76369685_A	527	Diseases of the salivary glands	digestive	0.6922	0.0612921	0.796743	0.12142	0.0590142	58935	738	58197	394	FALSE	FALSE
rs11263762_A	366	Cataract	sense organs	0.767549	0.0612931	0.960724	0.0214109	0.410008	61161	5530	55631	93	FALSE	FALSE
rs6899343_T	433.11	Occlusion of cerebral arteries, with cerebral infarction	circulatory system	0.831468	0.0612938	0.836151	0.095623	0.247703	52361	330	52031	429	FALSE	FALSE
rs10814915_T	789.1	Persistent vomiting	symptoms	0.641456	0.0613082	0.740554	0.16051	0.426484	45194	85	45109	87	FALSE	FALSE
rs1519480_C	155	Cancer of liver and intrahepatic bile duct	neoplasms	0.332405	0.0613085	1.11973	0.0604327	0.327282	55611	612	54999	5	FALSE	FALSE
rs72979712_T	366.2	Senile cataract	sense organs	0.758236	0.0613115	0.906177	0.05265	0.0522965	60243	4590	55653	64	FALSE	FALSE
rs55754152_A	158	Neoplasm of unspecified nature of digestive system	neoplasms	0.980782	0.061312	1.29883	0.139728	0.0515311	55384	413	54971	34	FALSE	FALSE
rs1971152_C	159.2	Malignant neoplasm of small intestine, including duodenum	neoplasms	0.836018	0.0613137	1.18078	0.0888043	0.4098	54867	258	54609	411	FALSE	FALSE
rs2074090_G	282.8	Other hemoglobinopathies	hematopoietic	0.296509	0.0613168	1.41485	0.185456	0.353767	39837	60	39777	231	FALSE	FALSE
rs6128461_T	425.12	Other hypertrophic cardiomyopathy	circulatory system	0.21134	0.0613201	1.24557	0.117354	0.379269	56895	149	56746	55	FALSE	FALSE
rs724016_G	603	Other disorders of testis	genitourinary	0.824737	0.0613205	1.17619	0.0867249	0.435457	19824	270	19554	2	FALSE	FALSE
rs3802113_G	313.3	Autism	mental disorders	0.469195	0.0613281	1.1618	0.0801491	0.164644	58502	582	57920	57	FALSE	FALSE
rs10039427_A	281.12	Other vitamin B12 deficiency anemia	hematopoietic	0.888185	0.0613295	0.864067	0.0780848	0.186455	40428	610	39818	184	FALSE	FALSE
rs6885132_G	591	Urinary tract infection	genitourinary	0.497886	0.0613299	1.0547	0.0284624	0.100639	54119	8306	45813	87	FALSE	FALSE
rs2924447_A	41.11	Methicillin sensitive Staphylococcus aureus	infectious diseases	0.649454	0.0613329	1.12655	0.0636866	0.141361	51885	960	50925	524	FALSE	FALSE
rs1250542_A	256.4	Polycystic ovaries	endocrine/metabolic	0.401093	0.0613377	0.877431	0.069884	0.373402	30435	493	29942	89	FALSE	FALSE
rs10771372_T	835	Internal derangement of knee	injuries & poisonings	0.33365	0.0613402	1.10672	0.0541931	0.191066	59108	1063	58045	486	FALSE	FALSE
rs6031558_C	802	Fracture of pelvis	injuries & poisonings	0.916408	0.061345	1.13812	0.0691476	0.32807	51265	458	50807	22	FALSE	FALSE
rs1125253_T	418.1	Precordial pain	circulatory system	0.00091919	0.0613454	0.928077	0.0398935	0.275726	42000	1736	40264	303	FALSE	FALSE
rs1125251_T	418.1	Precordial pain	circulatory system	0.00091919	0.0613454	0.928077	0.0398935	0.275726	42000	1736	40264	303	FALSE	FALSE
rs1411435_G	697	Sarcoidosis	dermatologic	0.311533	0.0613481	0.731238	0.167301	0.0961111	53048	273	52775	60	FALSE	FALSE
rs2924447_A	228.1	Hemangioma of skin and subcutaneous tissue	neoplasms	0.619262	0.0613511	0.864275	0.0779622	0.141193	60807	775	60032	597	FALSE	FALSE
rs1799884_T	286.8	Hypercoagulable state	hematopoietic	0.479127	0.0613546	0.856185	0.0829903	0.179357	48253	554	47699	2	FALSE	FALSE
rs2133705_C	274.1	Gout	endocrine/metabolic	0.357232	0.0613561	0.942611	0.0315894	0.488638	60995	2223	58772	1019	FALSE	FALSE
rs6136447_G	590	Pyelonephritis	genitourinary	0.0110199	0.0613576	0.879658	0.0685346	0.139089	46747	995	45752	148	FALSE	FALSE
rs6817471_C	395.4	Nonrheumatic pulmonary valve disorders	circulatory system	0.370952	0.061365	0.833124	0.0975881	0.336041	50665	253	50412	29	FALSE	FALSE
rs1250095_T	271	Disorders of carbohydrate transport and metabolism	endocrine/metabolic	0.974463	0.0613755	1.11547	0.0584103	0.379044	62465	614	61851	350	FALSE	FALSE
rs4660895_T	600	Hyperplasia of prostate	genitourinary	0.349984	0.0613793	0.939931	0.0331146	0.295999	23745	3099	20646	12	FALSE	FALSE
rs6688365_C	347	Cataplexy and narcolepsy	neurological	0.414201	0.0613864	0.737794	0.162554	0.436984	46980	82	46898	262	FALSE	FALSE
rs28578604_T	8.52	Intestinal infection due to C. difficile	infectious diseases	0.696751	0.0613909	1.12819	0.0644771	0.21983	60847	664	60183	77	FALSE	FALSE
rs4513637_G	110.11	Dermatophytosis of nail	infectious diseases	0.264998	0.0614043	1.09113	0.0466225	0.17605	54672	1606	53066	538	FALSE	FALSE
rs3802113_G	636.8	Cervical incompetence	pregnancy complications	0.462506	0.0614047	1.41912	0.187128	0.164085	32733	85	32648	18	FALSE	FALSE
rs1848067_T	244.1	Secondary hypothyroidism	endocrine/metabolic	0.394885	0.0614097	0.931332	0.0380315	0.361748	50871	1607	49264	49	FALSE	FALSE
rs11085259_T	709.6	Other specified diffuse diseases of connective tissue	dermatologic	0.0968849	0.0614116	1.23065	0.110954	0.180355	51989	245	51744	149	FALSE	FALSE
rs1411435_G	536	Disorders of function of stomach	digestive	0.278397	0.0614147	0.888058	0.0634685	0.0953891	55195	1629	53566	63	FALSE	FALSE
rs112412537_A	743.9	Osteopenia or other disorder of bone and cartilage	musculoskeletal	0.85537	0.0614182	1.13572	0.0680402	0.0391781	54214	2933	51281	695	FALSE	FALSE
rs11776904_C	180.1	Cervical cancer	neoplasms	0.140931	0.0614194	0.790426	0.125735	0.157473	27265	282	26983	464	FALSE	FALSE
rs13282002_C	339	Other headache syndromes	neurological	0.535455	0.0614195	1.08264	0.0424531	0.159172	56197	2067	54130	371	FALSE	FALSE
rs5210_A	636.3	Hemorrhage in early pregnancy	pregnancy complications	0.0902121	0.0614236	1.13984	0.0699757	0.37886	33094	441	32653	12	FALSE	FALSE
rs757209_A	741.3	Difficulty in walking	musculoskeletal	0.290843	0.0614312	0.926056	0.0410722	0.406991	52694	1298	51396	492	FALSE	FALSE
rs16969990_T	707.3	Chronic ulcer of unspecified site	dermatologic	0.877295	0.0614415	1.30011	0.140323	0.0695504	60050	324	59726	42	FALSE	FALSE
rs2971670_T	555.1	Regional enteritis	digestive	0.051008	0.0614419	0.92231	0.0432409	0.17931	42764	2041	40723	34	FALSE	FALSE
rs3733227_C	350.2	Abnormality of gait	neurological	0.385359	0.0614526	1.0507	0.0264423	0.336032	57182	3435	53747	2	FALSE	FALSE
rs4930046_A	145.3	Cancer of major salivary glands	neoplasms	0.237673	0.0614563	1.26326	0.12496	0.482033	60750	130	60620	665	FALSE	FALSE
rs62432360_C	430	Intracranial hemorrhage	circulatory system	0.533647	0.0614585	1.10703	0.0543706	0.178054	52849	1120	51729	752	FALSE	FALSE
rs2523507_G	536.8	Dyspepsia and other specified disorders of function of stomach	digestive	0.949614	0.0614595	0.885296	0.0651453	0.261742	54269	656	53613	7	FALSE	FALSE
rs3775094_A	427.2	Atrial fibrillation and flutter	circulatory system	0.949966	0.0614621	1.04073	0.0213494	0.463244	43938	6641	37297	237	FALSE	FALSE
rs12453443_G	251	Other disorders of pancreatic internal secretion	endocrine/metabolic	0.0655821	0.061468	0.854661	0.0839788	0.402843	53280	308	52972	622	FALSE	FALSE
rs72979712_T	644	Anemia during pregnancy	pregnancy complications	0.187962	0.061475	0.529659	0.339839	0.0523594	35094	148	34946	40	FALSE	FALSE
rs6438788_G	480.2	Viral pneumonia	respiratory	0.407438	0.0614813	1.18454	0.0905622	0.464293	47456	246	47210	53	FALSE	FALSE
rs4400674_A	425	Cardiomyopathy	circulatory system	0.651265	0.0614819	0.948635	0.0281983	0.385231	59694	2897	56797	1	FALSE	FALSE
rs2523506_T	756.1	Congenital anomalies of abdominal wall; diaphram	congenital anomalies	0.479107	0.0614827	1.41798	0.186753	0.160643	61008	86	60922	27	FALSE	FALSE
rs9489217_C	426.9	Cardiac pacemaker/device in situ	circulatory system	0.615094	0.0614865	1.05597	0.0291239	0.44919	40317	2841	37476	13	FALSE	FALSE
rs6899342_G	783.1	Postprocedural fever	symptoms	0.824737	0.0614867	1.34173	0.157199	0.247308	48009	97	47912	76	FALSE	FALSE
rs4558932_C	250.42	Other abnormal glucose	endocrine/metabolic	0.265725	0.0614949	0.953251	0.0256037	0.213345	49073	5542	43531	499	FALSE	FALSE
rs6688365_C	611.3	Lump or mass in breast	genitourinary	0.423562	0.0615024	0.932948	0.0371182	0.438197	56866	1580	55286	313	FALSE	FALSE
rs11626787_G	571.5	Other chronic nonalcoholic liver disease	digestive	0.524785	0.0615061	0.953635	0.0253898	0.346868	50414	3856	46558	132	FALSE	FALSE
rs10133035_T	654	Other and unspecified complications of birth; puerperium affecting management of mother	pregnancy complications	0.667722	0.0615123	1.19643	0.0959165	0.350883	33913	231	33682	248	FALSE	FALSE
rs35533056_A	715	Other inflammatory spondylopathies	musculoskeletal	0.968497	0.0615133	0.906106	0.0527325	0.384348	53756	792	52964	301	FALSE	FALSE
rs2133705_C	287.1	Spontaneous ecchymoses	hematopoietic	0.175874	0.0615136	1.25589	0.121858	0.489143	47066	137	46929	813	FALSE	FALSE
rs6485473_G	446.3	Hypersensitivity angiitis	circulatory system	0.474754	0.0615144	1.47602	0.208233	0.316019	51057	48	51009	63	FALSE	FALSE
rs867635_T	110.1	Dermatophytosis	infectious diseases	0.890912	0.0615309	1.11113	0.0563642	0.0790112	55663	2108	53555	20	FALSE	FALSE
rs2133705_C	371	Inflammation of the eye	sense organs	0.239912	0.0615328	1.05935	0.0308393	0.487827	55531	2242	53289	925	FALSE	FALSE
rs10993460_C	242.1	Graves' disease	endocrine/metabolic	0.382277	0.0615542	0.786809	0.128254	0.0876475	49739	468	49271	38	FALSE	FALSE
rs6026591_A	425.12	Other hypertrophic cardiomyopathy	circulatory system	0.233276	0.0615554	1.24536	0.117372	0.379205	56807	149	56658	148	FALSE	FALSE
rs28582094_G	368.2	Diplopia and disorders of binocular vision	sense organs	0.414593	0.0615575	0.879088	0.0689341	0.267188	58339	580	57759	44	FALSE	FALSE
rs35533056_A	300.1	Anxiety disorder	mental disorders	0.668134	0.0615621	0.968729	0.0169946	0.384302	45515	9480	36035	231	FALSE	FALSE
rs925095_T	710.11	Acute osteomyelitis	musculoskeletal	0.966603	0.0615667	1.15015	0.0748324	0.381392	52100	368	51732	151	FALSE	FALSE
rs2924447_A	695.9	Unspecified erythematous condition	dermatologic	0.378825	0.0615816	1.26977	0.127769	0.142057	52567	217	52350	507	FALSE	FALSE
rs35498576_C	332	Parkinson's disease	neurological	0.327174	0.0615829	0.880964	0.0678002	0.280424	47644	597	47047	103	FALSE	FALSE
rs10842991_T	871	Open wounds of extremities	injuries & poisonings	0.74544	0.0615844	1.0871	0.0446762	0.191318	56772	1585	55187	509	FALSE	FALSE
rs2523504_T	994.1	Systemic inflammatory response syndrome (SIRS)	injuries & poisonings	0.955643	0.0615898	0.904156	0.053901	0.260962	57880	943	56937	1	FALSE	FALSE
rs10937714_C	250.24	Type 2 diabetes with neurological manifestations	endocrine/metabolic	0.070758	0.061593	0.928861	0.0394796	0.213792	45818	2328	43490	508	FALSE	FALSE
rs72648855_T	360.2	Progressive myopia	sense organs	0.0772477	0.0616028	1.44867	0.198297	0.107064	57036	102	56934	26	FALSE	FALSE
rs72650615_C	360.2	Progressive myopia	sense organs	0.0772477	0.0616028	1.44867	0.198297	0.107064	57036	102	56934	26	FALSE	FALSE
rs10842991_T	293	Symptoms involving head and neck	mental disorders	0.665678	0.0616111	1.26064	0.123922	0.191541	58327	184	58143	534	FALSE	FALSE
rs1125253_T	695.41	Cutaneous lupus erythematosus	dermatologic	0.129541	0.0616134	0.786803	0.128287	0.274773	51346	172	51174	352	FALSE	FALSE
rs1125251_T	695.41	Cutaneous lupus erythematosus	dermatologic	0.129541	0.0616134	0.786803	0.128287	0.274773	51346	172	51174	352	FALSE	FALSE
rs867635_T	281.11	Pernicious anemia	hematopoietic	0.847351	0.0616137	1.32142	0.149118	0.0785432	40239	264	39975	16	FALSE	FALSE
rs2380949_G	277.4	Disorders of bilirubin excretion	endocrine/metabolic	0.0244263	0.0616289	0.740784	0.160542	0.0955523	59402	288	59114	65	FALSE	FALSE
rs4400674_A	752.2	Other specified congenital anomalies of nervous system	congenital anomalies	0.645792	0.0616292	0.866556	0.0766358	0.385816	62036	383	61653	1	FALSE	FALSE
rs1848068_T	395.4	Nonrheumatic pulmonary valve disorders	circulatory system	0.38487	0.061631	0.833277	0.0975893	0.335991	50662	253	50409	32	FALSE	FALSE
rs6031558_C	290.11	Alzheimer's disease	mental disorders	0.992819	0.061633	0.874114	0.07199	0.327139	49988	482	49506	20	FALSE	FALSE
rs2523506_T	509.3	Pulmonary insufficiency or respiratory failure following trauma and surgery	respiratory	0.594531	0.0616344	1.09278	0.0474756	0.160518	44777	1653	43124	20	FALSE	FALSE
rs11042984_C	575	Other biliary tract disease	digestive	0.747436	0.0616469	1.06884	0.0356242	0.41374	58295	1673	56622	264	FALSE	FALSE
rs1250590_A	464	Acute sinusitis	respiratory	0.651967	0.06165	0.957706	0.0231241	0.478022	48753	4187	44566	816	FALSE	FALSE
rs2133705_C	709.4	Polymyositis	dermatologic	0.267546	0.0616526	0.724852	0.172191	0.487344	51122	70	51052	872	FALSE	FALSE
rs730497_A	317.1	Alcoholism	mental disorders	0.534233	0.0616534	1.10101	0.0514902	0.177455	48635	1269	47366	33	FALSE	FALSE
rs11708903_G	727	Other disorders of synovium, tendon, and bursa	musculoskeletal	0.465807	0.0616543	1.04695	0.0245508	0.454884	50559	3715	46844	70	FALSE	FALSE
rs4237150_C	738	Other acquired musculoskeletal deformity	musculoskeletal	0.884323	0.0616558	1.07907	0.0407242	0.411588	55490	1263	54227	137	FALSE	FALSE
rs78028320_A	624.1	Dystrophy of female genital tract	genitourinary	0.647867	0.0616616	0.496366	0.374824	0.18805	30593	38	30555	169	FALSE	FALSE
rs79896666_C	295.2	Paranoid disorders	mental disorders	0.057154	0.0616634	0.620473	0.255403	0.0565519	36356	221	36135	86	FALSE	FALSE
rs78551082_T	295.2	Paranoid disorders	mental disorders	0.057154	0.0616634	0.620473	0.255403	0.0565519	36356	221	36135	86	FALSE	FALSE
rs74628648_T	295.2	Paranoid disorders	mental disorders	0.057154	0.0616634	0.620473	0.255403	0.0565519	36356	221	36135	86	FALSE	FALSE
rs1250542_A	53	Herpes zoster	infectious diseases	0.942521	0.0616644	0.914194	0.0480078	0.374435	50428	971	49457	141	FALSE	FALSE
rs2380949_G	717	Polymyalgia Rheumatica	musculoskeletal	0.227711	0.0616697	0.761829	0.145576	0.0954851	63036	346	62690	70	FALSE	FALSE
rs6899343_T	540.11	Acute appendicitis	digestive	0.891259	0.0616722	0.820345	0.105975	0.247161	62427	270	62157	500	FALSE	FALSE
rs10766395_C	427.22	Atrial flutter	circulatory system	0.579734	0.0616724	1.06855	0.0354837	0.380902	39098	1947	37151	370	FALSE	FALSE
rs4930046_A	287.2	Allergic purpura	hematopoietic	0.00499104	0.061683	0.674221	0.210962	0.481122	47250	48	47202	515	FALSE	FALSE
rs72648855_T	536.8	Dyspepsia and other specified disorders of function of stomach	digestive	0.02009	0.0616844	1.17298	0.0853859	0.106936	54257	654	53603	22	FALSE	FALSE
rs72650615_C	536.8	Dyspepsia and other specified disorders of function of stomach	digestive	0.02009	0.0616844	1.17298	0.0853859	0.106936	54257	654	53603	22	FALSE	FALSE
rs4433533_G	627.3	Postmenopausal atrophic vaginitis	genitourinary	0.16996	0.0616944	0.901874	0.055275	0.214131	24987	1125	23862	9	FALSE	FALSE
rs11085259_T	500	Lung disease due to external agents	respiratory	0.182331	0.0616993	1.25473	0.121448	0.179514	43225	202	43023	126	FALSE	FALSE
rs2523504_T	204.2	Myeloid leukemia	neoplasms	0.93771	0.0617003	1.11229	0.0569563	0.260271	60827	768	60059	1	FALSE	FALSE
rs10181515_T	481	Influenza	respiratory	0.0489908	0.0617006	0.884404	0.0657452	0.225456	47976	729	47247	16	FALSE	FALSE
rs2908296_T	340	Migraine	neurological	0.179789	0.0617101	1.06584	0.0341295	0.154447	57858	3444	54414	63	FALSE	FALSE
rs3213571_C	288	Diseases of white blood cells	hematopoietic	0.57754	0.061712	1.07368	0.0380492	0.0835099	50503	4976	45527	105	FALSE	FALSE
rs6749367_T	276.42	Alkalosis	endocrine/metabolic	0.558635	0.0617127	0.869135	0.0750694	0.253936	40717	512	40205	315	FALSE	FALSE
rs6749367_T	427.9	Palpitations	circulatory system	0.268454	0.0617132	0.953534	0.0254663	0.252791	42106	4905	37201	329	FALSE	FALSE
rs6438788_G	244.2	Acquired hypothyroidism	endocrine/metabolic	0.229601	0.0617215	1.09083	0.0465316	0.46141	50194	948	49246	65	FALSE	FALSE
rs6688365_C	526.41	Temporomandibular joint disorder, unspecified	digestive	0.152612	0.0617216	1.21422	0.103894	0.438164	57507	186	57321	316	FALSE	FALSE
rs11564710_A	433.8	Late effects of cerebrovascular disease	circulatory system	0.76199	0.0617234	0.920747	0.0441955	0.415432	53448	1113	52335	115	FALSE	FALSE
rs7531911_G	172.21	Basal cell carcinoma	neoplasms	0.268852	0.0617273	1.07963	0.0410121	0.29446	54155	1491	52664	35	FALSE	FALSE
rs6031558_C	558	Noninfectious gastroenteritis	digestive	0.971164	0.0617285	0.943444	0.0311623	0.328728	43250	2518	40732	20	FALSE	FALSE
rs6485473_G	704	Diseases of hair and hair follicles	dermatologic	0.483489	0.0617348	1.08211	0.0422401	0.31596	59229	1297	57932	69	FALSE	FALSE
rs2285676_G	654	Other and unspecified complications of birth; puerperium affecting management of mother	pregnancy complications	0.244728	0.0617427	1.19402	0.0949196	0.379291	34140	232	33908	11	FALSE	FALSE
rs3213571_C	528.6	Leukoplakia of oral mucosa	digestive	0.950072	0.0617492	1.67723	0.27683	0.0834715	58517	59	58458	122	FALSE	FALSE
rs2924447_A	509.8	Dependence on respirator [Ventilator] or supplemental oxygen	respiratory	0.769656	0.0617492	0.896125	0.0587098	0.140441	44079	1335	42744	432	FALSE	FALSE
rs9901746_A	564.1	Irritable Bowel Syndrome	digestive	0.22662	0.0617555	0.938138	0.0341843	0.405824	42256	1909	40347	443	FALSE	FALSE
rs112412537_A	733.9	Chondromalacia	musculoskeletal	0.535407	0.0617571	1.84752	0.328604	0.0390398	49155	74	49081	636	FALSE	FALSE
rs11002898_A	599	Other symptoms/disorders or the urinary system	genitourinary	0.748757	0.0617642	1.03556	0.018707	0.25159	54400	9569	44831	137	FALSE	FALSE
rs79896666_C	276	Disorders of fluid, electrolyte, and acid-base balance	endocrine/metabolic	0.657473	0.0617684	0.945518	0.029991	0.056569	55640	15225	40415	117	FALSE	FALSE
rs78551082_T	276	Disorders of fluid, electrolyte, and acid-base balance	endocrine/metabolic	0.657473	0.0617684	0.945518	0.029991	0.056569	55640	15225	40415	117	FALSE	FALSE
rs74628648_T	276	Disorders of fluid, electrolyte, and acid-base balance	endocrine/metabolic	0.657473	0.0617684	0.945518	0.029991	0.056569	55640	15225	40415	117	FALSE	FALSE
rs4237150_C	395.2	Nonrheumatic aortic valve disorders	circulatory system	0.452729	0.0617736	0.947769	0.0287191	0.412072	53146	2826	50320	130	FALSE	FALSE
rs2285676_G	170.1	Bone cancer	neoplasms	0.489287	0.0617764	0.872725	0.0728815	0.376888	62167	419	61748	26	FALSE	FALSE
rs4812816_A	180.3	Cervical intraepithelial neoplasia [CIN] [Cervical dysplasia]	neoplasms	0.405698	0.0617791	1.14442	0.0722192	0.215766	27947	548	27399	24	FALSE	FALSE
rs2074090_G	949	Allergies, other	injuries & poisonings	0.089915	0.0617803	1.07851	0.0404614	0.352844	49862	1355	48507	264	FALSE	FALSE
rs2523504_T	907	Injuries to the nervous system	injuries & poisonings	0.97162	0.0617848	0.835581	0.0961688	0.260604	62831	306	62525	0	FALSE	FALSE
rs2523504_T	742	Derangement of joint, non-traumatic	musculoskeletal	0.901936	0.0617853	1.10421	0.0530728	0.261336	52750	899	51851	1	FALSE	FALSE
rs13282002_C	189.2	Cancer of bladder	neoplasms	0.494215	0.0617862	1.13257	0.0666509	0.158763	61532	805	60727	414	FALSE	FALSE
rs4887810_A	277.6	Other deficiencies of circulating enzymes	endocrine/metabolic	0.191076	0.0617863	1.687	0.27998	0.325942	58897	26	58871	312	FALSE	FALSE
rs16969990_T	495	Asthma	respiratory	0.951184	0.0617894	1.07831	0.0403655	0.0699512	53037	5045	47992	36	FALSE	FALSE
rs580240_T	270.11	Disturbances of sulphur-bearing amino-acid metabolism	endocrine/metabolic	0.403474	0.061794	0.632981	0.244845	0.485372	59066	36	59030	7	FALSE	FALSE
rs7946714_C	592.2	Urethritis and urethral syndrome	genitourinary	0.757118	0.061794	0.603929	0.270001	0.215999	45903	56	45847	43	FALSE	FALSE
rs11708067_G	191.11	Cancer of brain	neoplasms	0.0274199	0.0617949	0.877665	0.0698644	0.235757	61487	615	60872	3	FALSE	FALSE
rs4887810_A	313.2	Tics and stuttering	mental disorders	0.0718341	0.0617965	1.26251	0.124803	0.32628	57823	137	57686	301	FALSE	FALSE
rs142848532_T	728.71	Contracture of palmar fascia [Dupuytren's disease]	musculoskeletal	0.15988	0.061799	0.488704	0.383351	0.0473835	46303	150	46153	784	FALSE	FALSE
rs6688365_C	395.6	Heart valve replaced	circulatory system	0.215052	0.0618016	1.07903	0.0407241	0.438005	51456	1273	50183	274	FALSE	FALSE
rs867635_T	275.2	Disorders of copper metabolism	endocrine/metabolic	0.914212	0.0618075	1.97058	0.363195	0.0787881	55516	30	55486	20	FALSE	FALSE
rs2380949_G	733.4	Aseptic necrosis of bone	musculoskeletal	0.186349	0.0618109	0.774005	0.137165	0.0952219	50020	387	49633	59	FALSE	FALSE
rs10464106_C	290.11	Alzheimer's disease	mental disorders	0.0538389	0.0618119	0.801257	0.118638	0.106901	50004	482	49522	3	FALSE	FALSE
rs10133035_T	276.42	Alkalosis	endocrine/metabolic	0.517945	0.0618139	0.882253	0.067078	0.354088	40737	516	40221	292	FALSE	FALSE
rs12493_T	747.11	Cardiac shunt/ heart septal defect	congenital anomalies	0.907919	0.0618274	1.09396	0.0480867	0.185834	59658	1463	58195	73	FALSE	FALSE
rs34351_C	260.3	Adult failure to thrive	endocrine/metabolic	0.349373	0.0618317	0.910948	0.0499433	0.329614	44273	982	43291	63	FALSE	FALSE
rs7531911_G	519.8	Other diseases of respiratory system, NEC	respiratory	0.348391	0.0618317	0.862359	0.0792951	0.295674	56591	412	56179	32	FALSE	FALSE
rs1250109_C	528.5	Diseases of lips	digestive	0.415892	0.0618326	0.664383	0.218955	0.172282	58654	98	58556	19	FALSE	FALSE
rs10766395_C	333	Extrapyramidal disease and abnormal movement disorders	neurological	0.68266	0.0618333	0.931199	0.0381703	0.380557	48274	1534	46740	439	FALSE	FALSE
rs2971670_T	726.4	Calcaneal spur; Exostosis NOS	musculoskeletal	0.460409	0.0618355	1.25159	0.12017	0.179001	47078	209	46869	40	FALSE	FALSE
rs10860209_A	262	Mineral deficiency NEC	endocrine/metabolic	0.294247	0.061836	0.83377	0.0973494	0.152556	43561	470	43091	273	FALSE	FALSE
rs11564710_A	427.6	Premature beats	circulatory system	0.278259	0.061842	0.925133	0.041671	0.415611	38684	1266	37418	79	FALSE	FALSE
rs12746673_C	715.3	Spinal enthesopathy	musculoskeletal	0.249081	0.0618558	0.62186	0.254396	0.208459	52514	63	52451	845	FALSE	FALSE
rs867635_T	743.4	Stress fracture	musculoskeletal	0.925684	0.0618563	0.5883	0.284106	0.0789666	52022	141	51881	20	FALSE	FALSE
rs9901746_A	526.9	Jaw disease NOS	digestive	0.843379	0.0618603	1.3321	0.153566	0.407639	57118	85	57033	611	FALSE	FALSE
rs62432360_C	727.6	Rupture of tendon, nontraumatic	musculoskeletal	0.757548	0.0618623	1.14777	0.0738102	0.178448	46882	592	46290	646	FALSE	FALSE
rs62432360_C	289	Other diseases of blood and blood-forming organs	hematopoietic	0.780161	0.0618645	1.11578	0.0586699	0.178413	45944	947	44997	672	FALSE	FALSE
rs2948567_T	530.14	Reflux esophagitis	digestive	0.275088	0.0618664	1.10998	0.0558805	0.332124	37751	716	37035	209	FALSE	FALSE
rs12302189_A	840.3	Joint/ligament sprain	injuries & poisonings	0.97585	0.061868	0.767178	0.14194	0.0550722	55509	604	54905	102	FALSE	FALSE
rs11263762_A	317.11	Alcoholic liver damage	mental disorders	0.595764	0.0618715	1.1216	0.0614595	0.409271	47879	548	47331	75	FALSE	FALSE
rs11075255_A	279.1	Immunity deficiency	endocrine/metabolic	0.97172	0.0618741	1.06241	0.0324212	0.403158	57852	2022	55830	299	FALSE	FALSE
rs34351_C	710.19	Unspecified osteomyelitis	musculoskeletal	0.875312	0.0618812	0.903152	0.0545565	0.33122	52613	813	51800	80	FALSE	FALSE
rs1510148_T	187.2	Malignant neoplasm of testis	neoplasms	0.109796	0.0618855	1.30395	0.142145	0.261912	25478	115	25363	122	FALSE	FALSE
rs12746673_C	411	Ischemic Heart Disease	circulatory system	0.0373372	0.0618889	0.96123	0.0211783	0.208639	56792	11164	45628	912	FALSE	FALSE
rs35533056_A	742.1	Loose body in joint	musculoskeletal	0.89564	0.0618944	0.605436	0.26877	0.386511	51613	35	51578	280	FALSE	FALSE
rs76177300_A	246	Other disorders of thyroid	endocrine/metabolic	0.654351	0.0618982	0.7583	0.148191	0.0458822	49322	671	48651	702	FALSE	FALSE
rs2941257_T	226	Benign neoplasm of thyroid glands	neoplasms	0.915838	0.0618988	0.755879	0.149904	0.261182	61080	134	60946	263	FALSE	FALSE
rs2133705_C	842	Other sprains and strains	injuries & poisonings	0.286324	0.0619049	0.807406	0.114586	0.488735	54285	156	54129	909	FALSE	FALSE
rs5210_A	195.1	Malignant neoplasm, other	neoplasms	0.526985	0.0619084	0.939982	0.0331526	0.377209	47133	2093	45040	24	FALSE	FALSE
rs2924447_A	198.3	Secondary malignant neoplasm of digestive systems	neoplasms	0.73858	0.0619095	0.883405	0.0664033	0.141074	45678	1049	44629	466	FALSE	FALSE
rs117252445_A	509.2	Respiratory insufficiency	respiratory	0.566888	0.0619119	0.860792	0.0802934	0.0553609	44806	1733	43073	80	FALSE	FALSE
rs3087948_T	740.3	Osteoarthrosis involving more than one site, but not specified as generalized	musculoskeletal	0.967485	0.0619137	0.728075	0.169987	0.187708	47715	141	47574	49	FALSE	FALSE
rs2894536_C	528.41	Cyst of the salivary gland	digestive	0.28352	0.0619201	1.94783	0.357132	0.159189	58195	20	58175	421	FALSE	FALSE
rs7632381_C	250.14	Type 1 diabetes with neurological manifestations	endocrine/metabolic	0.550717	0.0619261	1.1275	0.064281	0.436052	44450	494	43956	7	FALSE	FALSE
rs2948567_T	656.1	Isoimmunization of fetus or newborn	pregnancy complications	0.901806	0.0619262	0.607003	0.267418	0.333428	61454	40	61414	321	FALSE	FALSE
rs10464106_C	695.7	Prurigo and Lichen	dermatologic	0.147224	0.0619294	0.736839	0.163588	0.106927	53083	255	52828	3	FALSE	FALSE
rs13282002_C	695	Erythematous conditions	dermatologic	0.567875	0.0619352	1.07318	0.0378347	0.158448	55182	2684	52498	373	FALSE	FALSE
rs1016565_A	626.8	Infertility, female	genitourinary	0.864553	0.0619384	0.79293	0.124292	0.307813	23987	169	23818	52	FALSE	FALSE
rs4887810_A	428.2	Heart failure NOS	circulatory system	0.417263	0.0619429	0.932735	0.0373034	0.32712	51180	1824	49356	293	FALSE	FALSE
rs4887810_A	592.12	Chronic cystitis	genitourinary	0.0907841	0.0619451	1.35883	0.164262	0.324919	45716	79	45637	257	FALSE	FALSE
rs2268569_T	575.2	Obstruction of bile duct	digestive	0.0109559	0.0619485	1.22148	0.107176	0.0814144	57367	506	56861	9	FALSE	FALSE
rs7632381_C	727.7	Contracture of tendon (sheath)	musculoskeletal	0.175952	0.0619569	1.22412	0.108339	0.437414	47071	172	46899	8	FALSE	FALSE
rs10766394_G	270.21	Disorders of urea cycle metabolism	endocrine/metabolic	0.268849	0.0619574	1.40579	0.182471	0.376889	59012	61	58951	92	FALSE	FALSE
rs1971152_C	613.1	Inflammatory disease of breast	genitourinary	0.826081	0.0619574	0.832552	0.0981781	0.41071	59223	227	58996	456	FALSE	FALSE
rs13282002_C	695.42	Systemic lupus erythematosus	dermatologic	0.730915	0.061962	1.12537	0.0632793	0.158306	52089	892	51197	344	FALSE	FALSE
rs7632381_C	743.21	Pathologic fracture of vertebrae	musculoskeletal	0.685321	0.0619714	0.841519	0.0924442	0.436267	52139	246	51893	8	FALSE	FALSE
rs10766394_G	565	Anal and rectal conditions	digestive	0.556407	0.0619725	0.938904	0.0337757	0.37667	53365	1972	51393	88	FALSE	FALSE
rs3733227_C	379	Other disorders of eye	sense organs	0.13231	0.061976	1.06119	0.031818	0.335094	56526	2347	54179	2	FALSE	FALSE
rs580240_T	155	Cancer of liver and intrahepatic bile duct	neoplasms	0.0304208	0.0619769	0.897586	0.0578886	0.485156	55612	613	54999	4	FALSE	FALSE
rs10734253_G	994.1	Systemic inflammatory response syndrome (SIRS)	injuries & poisonings	0.0749894	0.0619774	1.09108	0.0467019	0.438172	57765	942	56823	119	FALSE	FALSE
rs1905505_A	258.1	Postablative ovarian failure	endocrine/metabolic	0.8913	0.0619869	1.49597	0.215804	0.288123	29897	47	29850	178	FALSE	FALSE
rs2564929_T	502	Postinflammatory pulmonary fibrosis	respiratory	0.663451	0.0619893	0.896485	0.0585484	0.327566	43837	704	43133	11	FALSE	FALSE
rs730497_A	726.4	Calcaneal spur; Exostosis NOS	musculoskeletal	0.524188	0.0619899	1.25124	0.120092	0.178926	47081	209	46872	35	FALSE	FALSE
rs2133705_C	557	Intestinal malabsorption (non-celiac)	digestive	0.229251	0.0619899	0.886863	0.0643304	0.488267	40571	495	40076	721	FALSE	FALSE
rs2285676_G	525	Other diseases of the teeth and supporting structures	digestive	0.249207	0.06199	1.12591	0.0635399	0.376822	58115	520	57595	25	FALSE	FALSE
rs2564929_T	795	Other and nonspecific abnormal cytological, histological and immunological findings	symptoms	0.485807	0.061992	1.23878	0.114728	0.327997	61964	162	61802	15	FALSE	FALSE
rs11075255_A	370.31	Keratoconjunctivitis sicca	sense organs	0.823733	0.0619924	0.876729	0.070489	0.40258	54311	440	53871	284	FALSE	FALSE
rs10734253_G	585.31	Renal dialysis	genitourinary	0.0613863	0.0619951	1.0876	0.0449941	0.438558	46914	1025	45889	95	FALSE	FALSE
rs9489217_C	643.1	Hyperemesis gravidarum	pregnancy complications	0.767498	0.0619985	0.658226	0.224082	0.452451	35174	44	35130	16	FALSE	FALSE
rs6889788_A	747.11	Cardiac shunt/ heart septal defect	congenital anomalies	0.909116	0.0619989	1.0939	0.0480872	0.185839	59662	1463	58199	69	FALSE	FALSE
rs6867984_A	574.3	Cholecystitis without cholelithiasis	digestive	0.281538	0.0620147	1.19311	0.0946127	0.107027	57378	518	56860	11	FALSE	FALSE
rs2523504_T	938	Dermatitis due to solar radiation	dermatologic	0.844583	0.0620197	1.0837	0.0430707	0.261243	50164	1414	48750	1	FALSE	FALSE
rs16969990_T	426.24	Atrioventricular block, complete	circulatory system	0.138399	0.0620226	0.815964	0.108987	0.0683463	38283	818	37465	23	FALSE	FALSE
rs1250590_A	871.3	Open wound of foot except toe(s) alone	injuries & poisonings	0.888457	0.0620229	0.807626	0.114491	0.475979	54953	157	54796	912	FALSE	FALSE
rs3213571_C	596	Other disorders of bladder	genitourinary	0.810681	0.0620312	1.1096	0.0557328	0.0833704	58378	2059	56319	115	FALSE	FALSE
rs4660895_T	371.3	Inflammation of eyelids	sense organs	0.0931327	0.0620376	1.10436	0.0531976	0.295694	54947	840	54107	33	FALSE	FALSE
rs6899343_T	550.6	Incisional hernia	digestive	0.797815	0.06204	0.902577	0.0549305	0.247562	54851	966	53885	430	FALSE	FALSE
rs11075256_G	339	Other headache syndromes	neurological	0.0715069	0.0620412	1.06622	0.034361	0.294887	56459	2073	54386	91	FALSE	FALSE
rs55754152_A	747.1	Cardiac congenital anomalies	congenital anomalies	0.929864	0.0620445	0.887884	0.0637277	0.0516446	61139	2906	58233	39	FALSE	FALSE
rs6688365_C	442	Other aneurysm	circulatory system	0.234102	0.0620606	0.934017	0.0365841	0.437443	52456	1668	50788	305	FALSE	FALSE
rs12453443_G	756.3	Congenital anomalies of muscle, tendon, fascia, and connective tissue	congenital anomalies	0.416351	0.0620648	0.744371	0.158222	0.403621	60350	90	60260	718	FALSE	FALSE
rs34351_C	458	Hypotension	circulatory system	0.644776	0.062066	0.960394	0.0216589	0.329979	56090	5708	50382	83	FALSE	FALSE
rs2133705_C	290.3	Other persistent mental disorders due to conditions classified elsewhere	mental disorders	0.130218	0.0620792	0.897084	0.0582111	0.488006	49360	616	48744	834	FALSE	FALSE
rs6899342_G	210	Benign neoplasm of lip, oral cavity, and pharynx	neoplasms	0.89597	0.0620803	1.22354	0.108134	0.248163	61381	211	61170	101	FALSE	FALSE
rs2523506_T	428.4	Heart failure with preserved EF [Diastolic heart failure]	circulatory system	0.692943	0.062088	0.924479	0.0420897	0.160857	52037	2431	49606	22	FALSE	FALSE
rs10771372_T	871	Open wounds of extremities	injuries & poisonings	0.742449	0.062093	1.08686	0.0446447	0.191262	56812	1588	55224	468	FALSE	FALSE
rs72979712_T	374	Other disorders of eyelids	sense organs	0.391847	0.0620954	0.844459	0.0906185	0.0522908	55593	1503	54090	53	FALSE	FALSE
rs2908296_T	379.51	Pigmentary iris degeneration	sense organs	0.491552	0.0620971	1.86868	0.335137	0.153559	54155	23	54132	51	FALSE	FALSE
rs1411435_G	575	Other biliary tract disease	digestive	0.0725231	0.0621055	0.890078	0.0624198	0.0954506	58491	1678	56813	62	FALSE	FALSE
rs2074090_G	686.2	Impetigo	dermatologic	0.473857	0.0621086	1.27653	0.130874	0.354161	51574	121	51453	285	FALSE	FALSE
rs7946714_C	747.2	Congenital anomalies of peripheral vascular system	congenital anomalies	0.396015	0.0621097	0.794974	0.122994	0.215329	58443	225	58218	55	FALSE	FALSE
rs10860209_A	276.41	Acidosis	endocrine/metabolic	0.18079	0.0621099	0.933263	0.037024	0.152745	43540	3265	40275	253	FALSE	FALSE
rs2268570_G	425	Cardiomyopathy	circulatory system	0.980881	0.0621099	0.949388	0.0278408	0.419351	59412	2879	56533	297	FALSE	FALSE
rs16969990_T	618	Genital prolapse	genitourinary	0.229893	0.0621103	0.831289	0.0990497	0.0692662	34916	970	33946	29	FALSE	FALSE
rs62405452_A	574.3	Cholecystitis without cholelithiasis	digestive	0.28464	0.0621125	1.19304	0.0946134	0.107034	57379	518	56861	10	FALSE	FALSE
rs62405453_A	574.3	Cholecystitis without cholelithiasis	digestive	0.28464	0.0621125	1.19304	0.0946134	0.107034	57379	518	56861	10	FALSE	FALSE
rs62405454_C	574.3	Cholecystitis without cholelithiasis	digestive	0.28464	0.0621125	1.19304	0.0946134	0.107034	57379	518	56861	10	FALSE	FALSE
rs867635_T	556.1	Ulceration of intestine	digestive	0.701316	0.0621236	1.29009	0.136543	0.0784768	41044	304	40740	12	FALSE	FALSE
rs6899343_T	622.1	Polyp of corpus uteri	genitourinary	0.812338	0.0621238	0.809876	0.113044	0.247283	33953	238	33715	268	FALSE	FALSE
rs2403205_T	385	Other disorders of middle ear and mastoid	sense organs	0.506962	0.0621249	0.824113	0.103703	0.370771	54450	213	54237	145	FALSE	FALSE
rs1016565_A	447	Other disorders of arteries and arterioles	circulatory system	0.313133	0.0621292	1.08503	0.0437463	0.310288	52216	1251	50965	107	FALSE	FALSE
rs1364809_C	261.1	Vitamin A deficiency	endocrine/metabolic	0.464628	0.0621373	2.20287	0.423392	0.025493	43404	61	43343	8	FALSE	FALSE
rs3802113_G	379	Other disorders of eye	sense organs	0.570872	0.0621374	0.925288	0.0416288	0.165448	56477	2344	54133	52	FALSE	FALSE
rs72979712_T	279.8	Other specified disorders involving the immune mechanism	endocrine/metabolic	0.670786	0.0621392	1.75632	0.301946	0.0524735	56114	68	56046	62	FALSE	FALSE
rs1411435_G	288.2	Elevated white blood cell count	hematopoietic	0.122359	0.062143	1.07478	0.0386649	0.0958443	49643	4065	45578	55	FALSE	FALSE
rs11708067_G	715.1	Sacroiliitis NEC	musculoskeletal	0.351979	0.0621436	1.13818	0.069392	0.236293	53804	551	53253	3	FALSE	FALSE
rs234866_A	575.9	Nonspecific abnormal findings on radiological and other examination of biliary tract	digestive	0.629434	0.0621455	1.27143	0.128743	0.306536	56866	132	56734	143	FALSE	FALSE
rs1510148_T	286.13	Congenital factor VIII disorder	hematopoietic	0.655314	0.0621552	1.38618	0.175078	0.261365	47579	74	47505	205	FALSE	FALSE
rs11564710_A	71.1	HIV infection, symptomatic	infectious diseases	0.901084	0.0621557	0.899257	0.0569308	0.416198	50166	673	49493	105	FALSE	FALSE
rs6899343_T	287.4	Qualitative platelet defects	hematopoietic	0.96105	0.0621675	1.59472	0.250226	0.247061	47373	36	47337	381	FALSE	FALSE
rs2380949_G	288.2	Elevated white blood cell count	hematopoietic	0.137386	0.0621678	1.07491	0.038729	0.0954899	49644	4065	45579	55	FALSE	FALSE
rs11042984_C	70.3	Viral hepatitis C	infectious diseases	0.890095	0.062168	0.926891	0.040705	0.413141	50703	1316	49387	224	FALSE	FALSE
rs2908296_T	331.9	Cerebral degeneration, unspecified	neurological	0.0431427	0.0621703	0.767114	0.142149	0.153243	47330	232	47098	48	FALSE	FALSE
rs72650616_A	360.2	Progressive myopia	sense organs	0.0691314	0.0621718	1.44751	0.198302	0.107146	56969	102	56867	97	FALSE	FALSE
rs8003022_G	598	Abnormal findings on examination of urine	genitourinary	0.981097	0.0621772	0.894111	0.0600124	0.392472	62100	602	61498	49	FALSE	FALSE
rs10116772_A	371.2	Conjunctivitis, noninfectious	sense organs	0.839417	0.0622006	1.08464	0.0435662	0.408961	55207	1109	54098	46	FALSE	FALSE
rs8074454_C	794	Abnormal results of other function studies (bladder, pancreas, placenta, spleen, etc)	symptoms	0.409571	0.0622016	0.670052	0.214709	0.330641	63014	58	62956	19	FALSE	FALSE
rs6817471_C	350.2	Abnormality of gait	neurological	0.384462	0.062203	1.05056	0.0264481	0.336159	57147	3433	53714	39	FALSE	FALSE
rs11002898_A	755.61	Congenital hip dysplasia and deformity	congenital anomalies	0.532902	0.0622075	1.22862	0.110407	0.251365	61009	209	60800	151	FALSE	FALSE
rs13136239_A	656.7	Conditions involving the integument and temperature regulation of fetus and newborn	pregnancy complications	0.585593	0.062208	0.765304	0.143436	0.331969	61212	140	61072	676	FALSE	FALSE
rs2908297_T	733.2	Cyst of bone	musculoskeletal	0.400136	0.0622088	1.46891	0.206198	0.156775	49740	70	49670	16	FALSE	FALSE
rs6867984_A	360.2	Progressive myopia	sense organs	0.071656	0.0622164	1.44743	0.198304	0.107148	57047	102	56945	13	FALSE	FALSE
rs6790843_A	755	Congenital anomalies of limbs	congenital anomalies	0.203753	0.0622193	1.13723	0.0689607	0.373761	61340	449	60891	61	FALSE	FALSE
rs112412537_A	714.2	Juvenile rheumatoid arthritis	musculoskeletal	0.767483	0.0622276	1.42618	0.190382	0.0392861	52894	285	52609	679	FALSE	FALSE
rs2133705_C	258.1	Postablative ovarian failure	endocrine/metabolic	0.500578	0.0622276	1.47979	0.210173	0.491348	29587	47	29540	502	FALSE	FALSE
rs2285676_G	389.4	Tinnitus	sense organs	0.173079	0.0622393	1.08555	0.0440248	0.377534	55832	1110	54722	23	FALSE	FALSE
rs6103716_C	790.8	Elevated C-reactive protein (CRP)	symptoms	0.934946	0.062247	1.14608	0.073125	0.314554	54156	418	53738	68	FALSE	FALSE
rs10842991_T	835	Internal derangement of knee	injuries & poisonings	0.339404	0.0622508	1.10632	0.0541921	0.191115	59069	1063	58006	526	FALSE	FALSE
rs72650616_A	695.7	Prurigo and Lichen	dermatologic	0.141797	0.0622521	0.737107	0.163595	0.106847	53001	255	52746	91	FALSE	FALSE
rs2523504_T	733.9	Chondromalacia	musculoskeletal	0.995505	0.0622526	0.684682	0.203166	0.262028	49760	76	49684	0	FALSE	FALSE
rs1411435_G	594.1	Calculus of kidney	genitourinary	0.0122515	0.0622534	0.909558	0.050843	0.095782	59223	2523	56700	66	FALSE	FALSE
rs7405696_C	353.1	Nerve plexus lesions	neurological	0.0685342	0.0622556	0.784125	0.130432	0.40774	53799	130	53669	471	FALSE	FALSE
rs10842991_T	259.4	Precocious sexual development and puberty NEC	endocrine/metabolic	0.147797	0.0622572	1.34886	0.160509	0.191477	53223	115	53108	475	FALSE	FALSE
rs62405452_A	360.2	Progressive myopia	sense organs	0.0683237	0.0622598	1.44734	0.198306	0.107155	57048	102	56946	12	FALSE	FALSE
rs62405453_A	360.2	Progressive myopia	sense organs	0.0683237	0.0622598	1.44734	0.198306	0.107155	57048	102	56946	12	FALSE	FALSE
rs62405454_C	360.2	Progressive myopia	sense organs	0.0683237	0.0622598	1.44734	0.198306	0.107155	57048	102	56946	12	FALSE	FALSE
rs1016565_A	656.1	Isoimmunization of fetus or newborn	pregnancy complications	0.821107	0.06226	0.594446	0.278972	0.309856	61635	40	61595	130	FALSE	FALSE
rs6485473_G	527.2	Sialoadenitis	digestive	0.423994	0.0622649	0.774865	0.136808	0.315778	58644	138	58506	71	FALSE	FALSE
rs497273_C	292.2	Mild cognitive impairment	mental disorders	0.720419	0.0622661	0.884504	0.0658271	0.345486	49837	542	49295	241	FALSE	FALSE
rs2908296_T	961	Poisoning by other anti-infectives	injuries & poisonings	0.134359	0.0622694	1.31786	0.148044	0.153714	46502	147	46355	47	FALSE	FALSE
rs8003022_G	536	Disorders of function of stomach	digestive	0.879137	0.0622699	0.933811	0.0367318	0.3919	55208	1630	53578	45	FALSE	FALSE
rs7163757_T	627.5	Premature menopause and other ovarian failure	genitourinary	0.995345	0.0622805	0.786418	0.128878	0.422431	23985	129	23856	12	FALSE	FALSE
rs6026592_A	425.12	Other hypertrophic cardiomyopathy	circulatory system	0.292845	0.0622825	1.24463	0.117384	0.379461	56803	149	56654	151	FALSE	FALSE
rs10039427_A	351	Other peripheral nerve disorders	neurological	0.828312	0.0622901	0.937654	0.0345315	0.185672	57009	3094	53915	231	FALSE	FALSE
rs1799884_T	597	Other disorders of urethra and urinary tract	genitourinary	0.388732	0.0622945	0.873552	0.0725177	0.178818	57142	718	56424	2	FALSE	FALSE
rs6031558_C	386.1	Meniere's disease	sense organs	0.815812	0.0622971	0.827457	0.101599	0.327877	52907	238	52669	23	FALSE	FALSE
rs4930046_A	696	Psoriasis and related disorders	dermatologic	0.587338	0.0622985	1.08657	0.0445386	0.482047	50967	1041	49926	560	FALSE	FALSE
rs757209_A	301	Personality disorders	mental disorders	0.00700235	0.0623052	0.866713	0.0767372	0.407208	36253	369	35884	354	FALSE	FALSE
rs1125253_T	994.21	Septic shock	injuries & poisonings	0.0361307	0.0623054	0.921511	0.0438494	0.27483	57965	1399	56566	389	FALSE	FALSE
rs1125251_T	994.21	Septic shock	injuries & poisonings	0.0361307	0.0623054	0.921511	0.0438494	0.27483	57965	1399	56566	389	FALSE	FALSE
rs6026592_A	446.2	Acute febrile mucocutaneous lymph node syndrome (Kawasaki disease)	circulatory system	0.661138	0.0623057	0.551631	0.31912	0.380113	50973	26	50947	130	FALSE	FALSE
rs2941257_T	727.2	Bursitis disorders	musculoskeletal	0.956419	0.0623077	0.791122	0.125693	0.26172	46886	185	46701	218	FALSE	FALSE
rs10133035_T	531.1	Hemorrhage from gastrointestinal ulcer	digestive	0.569185	0.0623088	0.820612	0.10606	0.353374	59461	210	59251	412	FALSE	FALSE
rs10814915_T	795.81	Elevated carcinoembryonic antigen [CEA]	symptoms	0.897368	0.0623097	1.19806	0.0969388	0.42596	61919	214	61705	119	FALSE	FALSE
rs7632381_C	622.2	Mucous polyp of cervix	genitourinary	0.324914	0.0623122	0.717579	0.178036	0.435471	34039	69	33970	5	FALSE	FALSE
rs3087948_T	560	Intestinal obstruction without mention of hernia	digestive	0.984848	0.0623144	0.930273	0.0387744	0.188017	43169	2461	40708	44	FALSE	FALSE
rs2941257_T	761	Cervicalgia	symptoms	0.894113	0.0623158	1.04609	0.0241753	0.260914	59142	4788	54354	252	FALSE	FALSE
rs1848067_T	743.11	Osteoporosis NOS	musculoskeletal	0.662135	0.0623193	1.05215	0.0272746	0.360618	55373	3519	51854	49	FALSE	FALSE
rs55754152_A	550.5	Ventral hernia	digestive	0.92992	0.0623219	1.20325	0.0992619	0.0518098	55173	906	54267	28	FALSE	FALSE
rs9901746_A	198.2	Secondary malignancy of respiratory organs	neoplasms	0.546608	0.0623326	1.05976	0.0311407	0.406704	46883	2280	44603	504	FALSE	FALSE
rs8074454_C	593	Hematuria	genitourinary	0.592239	0.0623354	0.948603	0.028309	0.330694	49009	3133	45876	13	FALSE	FALSE
rs6867984_A	550.2	Diaphragmatic hernia	digestive	0.127484	0.0623387	1.09588	0.0491231	0.10648	56480	2198	54282	14	FALSE	FALSE
rs2268570_G	411.2	Myocardial infarction	circulatory system	0.998655	0.0623417	0.953662	0.0254558	0.419099	50086	3959	46127	245	FALSE	FALSE
rs12453443_G	442.8	Aneurysm of other specified artery	circulatory system	0.368318	0.0623442	0.815916	0.109153	0.403183	50678	185	50493	604	FALSE	FALSE
rs2074090_G	366.2	Senile cataract	sense organs	0.123579	0.0623495	1.04523	0.0237362	0.352688	59995	4573	55422	326	FALSE	FALSE
rs16969990_T	710	Osteomyelitis, periostitis, and other infections involving bone	musculoskeletal	0.719342	0.0623537	0.858439	0.0818984	0.0693758	53203	1359	51844	33	FALSE	FALSE
rs11708067_G	345.3	Convulsions	neurological	0.127758	0.0623563	1.05885	0.0306799	0.235301	50274	3131	47143	3	FALSE	FALSE
rs112412537_A	272.11	Hypercholesterolemia	endocrine/metabolic	0.767015	0.0623574	1.10172	0.0519774	0.0389609	45751	6781	38970	611	FALSE	FALSE
rs6790843_A	250.4	Abnormal glucose	endocrine/metabolic	0.361918	0.0623594	1.03844	0.0202364	0.372659	50357	6438	43919	49	FALSE	FALSE
rs10039427_A	411.3	Angina pectoris	circulatory system	0.946317	0.0623604	1.0777	0.0401502	0.185987	48490	2323	46167	194	FALSE	FALSE
rs234866_A	589	Abnormal results of function study of kidney	genitourinary	0.807042	0.0623614	1.21829	0.105945	0.306285	46065	199	45866	120	FALSE	FALSE
rs7632381_C	54	Herpes simplex	infectious diseases	0.0950112	0.0623641	1.09849	0.0504015	0.43746	50392	810	49582	9	FALSE	FALSE
rs72979712_T	327	Sleep disorders	neurological	0.644515	0.0623682	1.07685	0.0397283	0.052306	53512	7174	46338	54	FALSE	FALSE
rs10860209_A	389.4	Tinnitus	sense organs	0.193626	0.0623738	1.11435	0.0580983	0.151778	55545	1106	54439	322	FALSE	FALSE
rs11075256_G	250.6	Polyneuropathy in diabetes	endocrine/metabolic	0.19374	0.0623767	1.07396	0.038289	0.293975	45696	1805	43891	74	FALSE	FALSE
rs757209_A	271.3	Intestinal disaccharidase deficiencies and disaccharide malabsorption	endocrine/metabolic	0.270938	0.0623876	0.890756	0.062078	0.407032	62177	560	61617	596	FALSE	FALSE
rs2908289_A	353	Nerve root and plexus disorders	neurological	0.137314	0.0623913	0.82457	0.103511	0.179194	54466	366	54100	18	FALSE	FALSE
rs56149656_G	729	Other disorders of soft tissues	musculoskeletal	0.197139	0.062395	0.875494	0.0713539	0.106801	48024	1180	46844	66	FALSE	FALSE
rs11085259_T	709	Diffuse diseases of connective tissue	dermatologic	0.137863	0.0624114	1.10141	0.0518355	0.180536	52984	1240	51744	151	FALSE	FALSE
rs10464106_C	260.21	Kwashiorkor	endocrine/metabolic	0.338141	0.0624129	0.261982	0.718855	0.10851	43383	33	43350	2	FALSE	FALSE
rs1250542_A	613.5	Mastodynia	genitourinary	0.967433	0.0624213	0.904192	0.0540514	0.374259	60044	774	59270	170	FALSE	FALSE
rs1250542_A	527.7	Disturbance of salivary secretion	digestive	0.989651	0.062422	0.88552	0.0652507	0.374277	58931	521	58410	172	FALSE	FALSE
rs1250095_T	742.1	Loose body in joint	musculoskeletal	0.967693	0.0624247	0.606485	0.268386	0.378241	51610	35	51575	291	FALSE	FALSE
rs10133035_T	287.3	Thrombocytopenia	hematopoietic	0.740301	0.06243	0.953834	0.0253674	0.353253	51173	3785	47388	354	FALSE	FALSE
rs4887810_A	472	Chronic pharyngitis and nasopharyngitis	respiratory	0.609241	0.0624302	1.06764	0.0351288	0.326735	43852	1886	41966	241	FALSE	FALSE
rs580240_T	618.1	Prolapse of vaginal walls	genitourinary	0.710346	0.0624312	0.906826	0.0524924	0.48776	34722	757	33965	7	FALSE	FALSE
rs62405452_A	695.7	Prurigo and Lichen	dermatologic	0.143109	0.0624344	0.737275	0.163587	0.106856	53076	255	52821	11	FALSE	FALSE
rs62405453_A	695.7	Prurigo and Lichen	dermatologic	0.143109	0.0624344	0.737275	0.163587	0.106856	53076	255	52821	11	FALSE	FALSE
rs62405454_C	695.7	Prurigo and Lichen	dermatologic	0.143109	0.0624344	0.737275	0.163587	0.106856	53076	255	52821	11	FALSE	FALSE
rs6867984_A	695.7	Prurigo and Lichen	dermatologic	0.143109	0.0624344	0.737275	0.163587	0.106856	53076	255	52821	11	FALSE	FALSE
rs3775094_A	282.8	Other hemoglobinopathies	hematopoietic	0.946061	0.0624345	1.41768	0.187323	0.462635	39837	59	39778	228	FALSE	FALSE
rs7946714_C	599.6	Oliguria and anuria	genitourinary	0.693989	0.0624354	1.23193	0.111949	0.216224	45113	211	44902	44	FALSE	FALSE
rs4237150_C	557.1	Celiac disease	digestive	0.519737	0.0624361	1.14358	0.0720054	0.412734	41047	396	40651	107	FALSE	FALSE
rs16969990_T	447.7	Aortic ectasia	circulatory system	0.807195	0.062446	1.20804	0.101441	0.0695581	51705	669	51036	34	FALSE	FALSE
rs1848067_T	750.11	Esophageal atresia/tracheoesophageal fistula	congenital anomalies	0.301185	0.0624466	1.63498	0.263877	0.360812	59233	29	59204	54	FALSE	FALSE
rs5210_A	270.21	Disorders of urea cycle metabolism	endocrine/metabolic	0.248012	0.0624471	1.40504	0.182527	0.377019	59074	61	59013	25	FALSE	FALSE
rs8070737_T	743.9	Osteopenia or other disorder of bone and cartilage	musculoskeletal	0.52147	0.0624473	1.06838	0.0354992	0.18163	54856	2976	51880	22	FALSE	FALSE
rs6031558_C	585.33	Chronic Kidney Disease, Stage III	genitourinary	0.958404	0.0624508	0.947116	0.0291635	0.328478	49023	3060	45963	19	FALSE	FALSE
rs28582094_G	772.2	Spasm of muscle	symptoms	0.254909	0.0624519	0.923691	0.0426055	0.266209	55045	1511	53534	41	FALSE	FALSE
rs2908289_A	327.6	Circadian rhythm sleep disorder	neurological	0.517743	0.0624536	0.552007	0.318934	0.179086	46419	52	46367	17	FALSE	FALSE
rs1799884_T	608	Other disorders of male genital organs	genitourinary	0.23504	0.062469	0.846992	0.0891401	0.180188	20043	488	19555	1	FALSE	FALSE
rs7632381_C	170.2	Cancer of connective tissue	neoplasms	0.211552	0.0624744	1.1156	0.058721	0.436237	62356	591	61765	10	FALSE	FALSE
rs4887810_A	470	Septal Deviations/Turbinate Hypertrophy	respiratory	0.474899	0.0624749	0.934775	0.0362067	0.325515	43826	1860	41966	244	FALSE	FALSE
rs12631733_T	580.13	Acute glomerulonephritis, NOS	genitourinary	0.395695	0.0624834	1.55259	0.236157	0.160193	45907	51	45856	133	FALSE	FALSE
rs4433533_G	709.6	Other specified diffuse diseases of connective tissue	dermatologic	0.490665	0.0624856	0.803218	0.117632	0.215553	52117	245	51872	15	FALSE	FALSE
rs72650616_A	260.21	Kwashiorkor	endocrine/metabolic	0.347722	0.0624861	0.262079	0.718857	0.108503	43326	33	43293	65	FALSE	FALSE
rs9489217_C	560.1	Paralytic ileus	digestive	0.422539	0.0624865	0.919309	0.0451641	0.449787	41772	1031	40741	11	FALSE	FALSE
rs1250095_T	755.6	Other congenital anomalies of lower limb, including pelvic girdle	congenital anomalies	0.970571	0.0624889	1.19358	0.0949946	0.379034	60860	228	60632	333	FALSE	FALSE
rs76369685_A	530.13	Barrett's esophagus	digestive	0.464144	0.0624979	0.73158	0.167789	0.0584044	37403	424	36979	265	FALSE	FALSE
rs867635_T	297.1	Suicidal ideation	mental disorders	0.0644923	0.0624979	0.819155	0.10709	0.0787314	36923	720	36203	14	FALSE	FALSE
rs2908296_T	283.1	Autoimmune hemolytic anemias	hematopoietic	0.268641	0.0625003	0.55442	0.31665	0.152958	40011	60	39951	40	FALSE	FALSE
rs8070737_T	275.53	Disorders of phosphorus metabolism	endocrine/metabolic	0.0844304	0.0625014	1.12002	0.0608499	0.181285	56345	862	55483	23	FALSE	FALSE
rs12531914_A	149.2	Cancer of nasopharynx	neoplasms	0.921004	0.0625054	0.72414	0.173282	0.268965	61244	100	61144	125	FALSE	FALSE
rs10116772_A	960	Poisoning by antibiotics	injuries & poisonings	0.533582	0.0625073	1.05514	0.0288143	0.411403	48980	2619	46361	44	FALSE	FALSE
rs1250590_A	345.1	Epilepsy	neurological	0.860284	0.0625087	1.06871	0.0356751	0.47359	48069	1682	46387	830	FALSE	FALSE
rs72650616_A	573.4	Acute and subacute necrosis of liver	digestive	0.453388	0.0625089	1.23427	0.112998	0.106687	46955	355	46600	82	FALSE	FALSE
rs72648855_T	635.2	Antepartum hemorrhage, abruptio placentae, and placenta previa	pregnancy complications	0.61771	0.06251	1.29704	0.139629	0.104316	32881	229	32652	13	FALSE	FALSE
rs72650615_C	635.2	Antepartum hemorrhage, abruptio placentae, and placenta previa	pregnancy complications	0.61771	0.06251	1.29704	0.139629	0.104316	32881	229	32652	13	FALSE	FALSE
rs7693_T	345	Epilepsy, recurrent seizures, convulsions	neurological	0.734713	0.0625101	0.954361	0.0250786	0.364457	50947	3849	47098	50	FALSE	FALSE
rs3802113_G	580.13	Acute glomerulonephritis, NOS	genitourinary	0.279766	0.0625125	0.537521	0.333283	0.165764	45987	52	45935	44	FALSE	FALSE
rs10771372_T	259.4	Precocious sexual development and puberty NEC	endocrine/metabolic	0.144109	0.062516	1.3485	0.160524	0.191428	53255	115	53140	443	FALSE	FALSE
rs11075256_G	961	Poisoning by other anti-infectives	injuries & poisonings	0.362833	0.06252	0.776131	0.136066	0.29507	46472	147	46325	76	FALSE	FALSE
rs10860209_A	254	Diseases of thymus gland	endocrine/metabolic	0.498864	0.0625223	0.256876	0.729722	0.152625	53271	21	53250	322	FALSE	FALSE
rs724016_G	261.4	Vitamin D deficiency	endocrine/metabolic	0.322778	0.062524	0.962778	0.0203659	0.43528	49081	5741	43340	15	FALSE	FALSE
rs11890449_T	158	Neoplasm of unspecified nature of digestive system	neoplasms	0.982987	0.0625289	1.29722	0.139715	0.0516136	55373	413	54960	47	FALSE	FALSE
rs7632381_C	736.6	Unequal leg length (acquired)	musculoskeletal	0.624129	0.0625308	0.739663	0.16191	0.435639	54427	83	54344	9	FALSE	FALSE
rs62405452_A	260.21	Kwashiorkor	endocrine/metabolic	0.352509	0.0625321	0.262137	0.718864	0.108451	43379	33	43346	7	FALSE	FALSE
rs62405453_A	260.21	Kwashiorkor	endocrine/metabolic	0.352509	0.0625321	0.262137	0.718864	0.108451	43379	33	43346	7	FALSE	FALSE
rs62405454_C	260.21	Kwashiorkor	endocrine/metabolic	0.352509	0.0625321	0.262137	0.718864	0.108451	43379	33	43346	7	FALSE	FALSE
rs2564929_T	610.2	Fibroadenosis of breast	genitourinary	0.00324632	0.0625358	1.50924	0.220999	0.329697	28235	42	28193	6	FALSE	FALSE
rs72648855_T	428.4	Heart failure with preserved EF [Diastolic heart failure]	circulatory system	0.188628	0.0625367	0.910666	0.0502445	0.106945	52041	2429	49612	21	FALSE	FALSE
rs72650615_C	428.4	Heart failure with preserved EF [Diastolic heart failure]	circulatory system	0.188628	0.0625367	0.910666	0.0502445	0.106945	52041	2429	49612	21	FALSE	FALSE
rs6483215_A	602	Other disorders of prostate	genitourinary	0.352032	0.0625371	1.38817	0.176105	0.237785	20712	79	20633	26	FALSE	FALSE
rs11626787_G	593.2	Microscopic hematuria	genitourinary	0.896651	0.0625379	1.14483	0.0726221	0.348062	46180	408	45772	120	FALSE	FALSE
rs2133705_C	208	Benign neoplasm of colon	neoplasms	0.264429	0.0625442	1.04337	0.0227964	0.488244	56523	4431	52092	950	FALSE	FALSE
rs6867984_A	260.21	Kwashiorkor	endocrine/metabolic	0.349083	0.0625445	0.262155	0.718862	0.108442	43378	33	43345	8	FALSE	FALSE
rs11776904_C	472	Chronic pharyngitis and nasopharyngitis	respiratory	0.82524	0.0625447	1.08674	0.0446619	0.158804	43390	1865	41525	743	FALSE	FALSE
rs4984980_A	442.2	Aneurysm of iliac artery	circulatory system	0.783667	0.0625448	1.47866	0.210016	0.189928	50598	59	50539	560	FALSE	FALSE
rs2239525_G	733.9	Chondromalacia	musculoskeletal	0.995955	0.0625548	0.684977	0.203168	0.261897	49760	76	49684	0	FALSE	FALSE
rs2239526_G	733.9	Chondromalacia	musculoskeletal	0.995955	0.0625548	0.684977	0.203168	0.261897	49760	76	49684	0	FALSE	FALSE
rs757209_A	526.9	Jaw disease NOS	digestive	0.831803	0.0625653	1.33106	0.153565	0.407864	57182	85	57097	546	FALSE	FALSE
rs12302189_A	841	Sprains and strains of back and neck	injuries & poisonings	0.957767	0.0625729	1.20259	0.099065	0.0553751	55738	833	54905	103	FALSE	FALSE
rs62405452_A	550.2	Diaphragmatic hernia	digestive	0.124161	0.062575	1.09579	0.0491234	0.106487	56481	2198	54283	13	FALSE	FALSE
rs62405453_A	550.2	Diaphragmatic hernia	digestive	0.124161	0.062575	1.09579	0.0491234	0.106487	56481	2198	54283	13	FALSE	FALSE
rs62405454_C	550.2	Diaphragmatic hernia	digestive	0.124161	0.062575	1.09579	0.0491234	0.106487	56481	2198	54283	13	FALSE	FALSE
rs62432360_C	612.1	Galactorrhea	genitourinary	0.766168	0.0625762	1.46625	0.205516	0.178284	54904	65	54839	766	FALSE	FALSE
rs6867984_A	573.4	Acute and subacute necrosis of liver	digestive	0.437541	0.0625811	1.23419	0.112994	0.106663	47022	355	46667	9	FALSE	FALSE
rs6790843_A	710.12	Chronic osteomyelitis	musculoskeletal	0.0854831	0.0625859	1.1235	0.062536	0.374072	52371	546	51825	53	FALSE	FALSE
rs1016565_A	344	Other paralytic syndromes	neurological	0.32198	0.0625878	0.887336	0.0641917	0.309545	47649	604	47045	103	FALSE	FALSE
rs10181515_T	442.2	Aneurysm of iliac artery	circulatory system	0.323072	0.0625915	0.623746	0.253487	0.2253	51114	59	51055	16	FALSE	FALSE
rs10860209_A	731	Osteitis deformans and osteopathies associated with other disorders classified elsewhere	musculoskeletal	0.305574	0.0625973	1.18697	0.09205	0.15209	49816	427	49389	308	FALSE	FALSE
rs3733227_C	395.4	Nonrheumatic pulmonary valve disorders	circulatory system	0.383003	0.0625995	0.833831	0.0975952	0.335924	50690	253	50437	2	FALSE	FALSE
rs72979712_T	626.12	Excessive or frequent menstruation	genitourinary	0.283685	0.0626187	0.814043	0.110502	0.0535189	24823	980	23843	26	FALSE	FALSE
rs11263762_A	251	Other disorders of pancreatic internal secretion	endocrine/metabolic	0.625704	0.0626232	0.856505	0.0831939	0.40875	53797	311	53486	85	FALSE	FALSE
rs7946714_C	575.9	Nonspecific abnormal findings on radiological and other examination of biliary tract	digestive	0.307531	0.0626254	0.73503	0.165344	0.215145	56950	132	56818	57	FALSE	FALSE
rs6031558_C	327.31	Central/nonobstroctive sleep apnea	neurological	0.933304	0.0626302	0.792908	0.124636	0.327043	46523	160	46363	23	FALSE	FALSE
rs11085259_T	277.51	Lipoprotein disorders	endocrine/metabolic	0.567715	0.062634	1.33114	0.153636	0.180156	59132	123	59009	173	FALSE	FALSE
rs4701619_C	560	Intestinal obstruction without mention of hernia	digestive	0.983105	0.0626353	0.930085	0.03893	0.18613	43158	2460	40698	55	FALSE	FALSE
rs1016565_A	41.2	Streptococcus infection	infectious diseases	0.369024	0.0626373	1.08139	0.0420303	0.309911	52636	1327	51309	109	FALSE	FALSE
rs6899342_G	165	Cancer within the respiratory system	neoplasms	0.900901	0.0626457	0.937333	0.034762	0.248	62367	2470	59897	100	FALSE	FALSE
rs6483215_A	224	Benign neoplasm of eye	neoplasms	0.730457	0.0626474	0.799	0.120533	0.235968	61023	217	60806	75	FALSE	FALSE
rs72648855_T	260.21	Kwashiorkor	endocrine/metabolic	0.338756	0.0626481	0.262299	0.71885	0.108415	43375	33	43342	13	FALSE	FALSE
rs72650615_C	260.21	Kwashiorkor	endocrine/metabolic	0.338756	0.0626481	0.262299	0.71885	0.108415	43375	33	43342	13	FALSE	FALSE
rs11989843_G	180.1	Cervical cancer	neoplasms	0.892925	0.0626491	0.809477	0.113536	0.194266	27483	285	27198	235	FALSE	FALSE
rs11708903_G	275.1	Disorders of iron metabolism	hematopoietic	0.0399537	0.0626571	1.17979	0.0888114	0.455621	55691	256	55435	75	FALSE	FALSE
rs1125253_T	270.11	Disturbances of sulphur-bearing amino-acid metabolism	endocrine/metabolic	0.317917	0.0626579	1.57311	0.243368	0.274136	58679	36	58643	407	FALSE	FALSE
rs1125251_T	270.11	Disturbances of sulphur-bearing amino-acid metabolism	endocrine/metabolic	0.317917	0.0626579	1.57311	0.243368	0.274136	58679	36	58643	407	FALSE	FALSE
rs4400674_A	275.11	Hereditary hemochromatosis	hematopoietic	0.924094	0.0626591	1.34491	0.159179	0.384443	55583	79	55504	1	FALSE	FALSE
rs10133035_T	360	Disorders of the globe	sense organs	0.796867	0.0626602	1.23591	0.113778	0.352637	56724	161	56563	413	FALSE	FALSE
rs1519480_C	362.3	Other nondiabetic retinopathy	sense organs	0.065606	0.0626701	0.854023	0.084768	0.326946	56835	343	56492	3	FALSE	FALSE
rs62405452_A	573.4	Acute and subacute necrosis of liver	digestive	0.440617	0.062671	1.2341	0.112995	0.106671	47023	355	46668	8	FALSE	FALSE
rs62405453_A	573.4	Acute and subacute necrosis of liver	digestive	0.440617	0.062671	1.2341	0.112995	0.106671	47023	355	46668	8	FALSE	FALSE
rs62405454_C	573.4	Acute and subacute necrosis of liver	digestive	0.440617	0.062671	1.2341	0.112995	0.106671	47023	355	46668	8	FALSE	FALSE
rs34351_C	473	Diseases of the larynx and vocal cords	respiratory	0.671948	0.0626803	0.938992	0.0338168	0.329979	44271	2141	42130	67	FALSE	FALSE
rs11626787_G	528.6	Leukoplakia of oral mucosa	digestive	0.767827	0.0626956	1.41524	0.186584	0.345934	58491	59	58432	150	FALSE	FALSE
rs6885132_G	259.2	Carcinoid syndrome	endocrine/metabolic	0.10128	0.0626991	0.528114	0.343006	0.100476	53555	81	53474	88	FALSE	FALSE
rs2523507_G	733.9	Chondromalacia	musculoskeletal	0.995747	0.0626995	0.685114	0.203174	0.261858	49756	76	49680	4	FALSE	FALSE
rs724016_G	368.1	Amblyopia	sense organs	0.229762	0.0627001	1.18488	0.0911393	0.435598	58034	245	57789	13	FALSE	FALSE
rs2523504_T	507	Pleurisy; pleural effusion	respiratory	0.958528	0.0627053	0.960497	0.0216542	0.260169	49954	6811	43143	1	FALSE	FALSE
rs13136239_A	427.9	Palpitations	circulatory system	0.927597	0.062714	1.04443	0.023355	0.330247	41961	4879	37082	483	FALSE	FALSE
rs10766395_C	480	Pneumonia	respiratory	0.652324	0.0627156	1.03592	0.0189616	0.380059	53714	6847	46867	471	FALSE	FALSE
rs4887810_A	259	Other endocrine disorders	endocrine/metabolic	0.239137	0.0627201	0.87881	0.0694112	0.3258	53780	500	53280	291	FALSE	FALSE
rs2239525_G	907	Injuries to the nervous system	injuries & poisonings	0.971921	0.0627203	0.836119	0.0961676	0.260477	62831	306	62525	0	FALSE	FALSE
rs2239526_G	907	Injuries to the nervous system	injuries & poisonings	0.971921	0.0627203	0.836119	0.0961676	0.260477	62831	306	62525	0	FALSE	FALSE
rs16860758_G	590	Pyelonephritis	genitourinary	0.369771	0.0627207	1.1112	0.0566527	0.184973	46423	993	45430	493	FALSE	FALSE
rs2285676_G	195.1	Malignant neoplasm, other	neoplasms	0.522855	0.0627208	0.940161	0.0331535	0.377315	47137	2092	45045	20	FALSE	FALSE
rs11564710_A	514.2	Solitary pulmonary nodule	respiratory	0.819498	0.0627285	0.934863	0.0361908	0.416908	54253	1672	52581	121	FALSE	FALSE
rs10039427_A	81.1	Graft-versus-host disease	infectious diseases	0.687107	0.0627354	0.625009	0.252538	0.185892	58717	72	58645	239	FALSE	FALSE
rs8070737_T	270.34	Alpha-1-antitrypsin deficiency	endocrine/metabolic	0.353661	0.062741	1.35628	0.163753	0.181687	59121	105	59016	22	FALSE	FALSE
rs3087948_T	158	Neoplasm of unspecified nature of digestive system	neoplasms	0.84175	0.0627438	0.838633	0.0945628	0.1889	55344	412	54932	72	FALSE	FALSE
rs2074090_G	38	Septicemia	infectious diseases	0.0907191	0.0627526	0.9598	0.0220483	0.352837	56237	5089	51148	303	FALSE	FALSE
rs2133705_C	256.4	Polycystic ovaries	endocrine/metabolic	0.555741	0.0627604	0.882456	0.0671971	0.490658	30027	487	29540	511	FALSE	FALSE
rs757209_A	433.11	Occlusion of cerebral arteries, with cerebral infarction	circulatory system	0.0194929	0.0627604	0.859225	0.0815334	0.407013	52292	327	51965	500	FALSE	FALSE
rs11042985_G	604.1	Redundant prepuce and phimosis/BXO	genitourinary	0.12804	0.0627631	1.17344	0.0859483	0.411485	19782	298	19484	78	FALSE	FALSE
rs2268569_T	574.1	Cholelithiasis	digestive	0.116003	0.0627781	0.887686	0.0640259	0.0810022	58733	1872	56861	9	FALSE	FALSE
rs11564710_A	586.12	Vesicoureteral reflux	genitourinary	0.945389	0.0627783	1.18113	0.0894664	0.416811	46148	265	45883	103	FALSE	FALSE
rs7946714_C	772.6	Facial weakness	symptoms	0.537272	0.0627792	0.772314	0.138849	0.21564	53703	180	53523	53	FALSE	FALSE
rs6899342_G	117	Mycoses	infectious diseases	0.817908	0.0627817	1.12334	0.0625077	0.24766	54159	666	53493	85	FALSE	FALSE
rs4775238_A	371.1	Uveitis, noninfectious or NOS	sense organs	0.137459	0.062787	1.16296	0.0811341	0.41661	54221	310	53911	240	FALSE	FALSE
rs2564929_T	264.1	Short stature	endocrine/metabolic	0.104644	0.0627992	1.1279	0.0646876	0.329377	43939	599	43340	11	FALSE	FALSE
rs1519480_C	507	Pleurisy; pleural effusion	respiratory	0.242291	0.0628063	1.03824	0.0201721	0.327297	49950	6809	43141	5	FALSE	FALSE
rs9901746_A	427.22	Atrial flutter	circulatory system	0.2144	0.0628174	1.06792	0.0353225	0.406886	39038	1940	37098	433	FALSE	FALSE
rs1971152_C	530.9	Heartburn	digestive	0.98657	0.0628204	0.8773	0.0703624	0.410905	37415	434	36981	269	FALSE	FALSE
rs867635_T	224	Benign neoplasm of eye	neoplasms	0.915524	0.0628209	1.34042	0.157478	0.0790866	61066	216	60850	25	FALSE	FALSE
rs6688365_C	444.1	Arterial embolism and thrombosis of lower extremity artery	circulatory system	0.103306	0.0628332	1.21495	0.104659	0.438075	50973	185	50788	298	FALSE	FALSE
rs2074090_G	278.3	Localized adiposity	endocrine/metabolic	0.662566	0.0628411	0.813865	0.110713	0.352925	47027	205	46822	254	FALSE	FALSE
rs6136447_G	702.1	Actinic keratosis	dermatologic	0.679634	0.062844	0.928625	0.0398057	0.139599	58231	3178	55053	172	FALSE	FALSE
rs1971152_C	550.2	Diaphragmatic hernia	digestive	0.861022	0.0628447	0.942143	0.032037	0.409682	56085	2175	53910	424	FALSE	FALSE
rs8121252_T	564	Functional digestive disorders	digestive	0.635144	0.0628464	0.953031	0.0258605	0.340829	44292	3681	40611	162	FALSE	FALSE
rs10937714_C	331.9	Cerebral degeneration, unspecified	neurological	0.190937	0.062847	0.79546	0.123011	0.212099	46898	232	46666	503	FALSE	FALSE
rs4660895_T	241.2	Nontoxic multinodular goiter	endocrine/metabolic	0.471759	0.0628486	1.08378	0.0432487	0.295475	50610	1330	49280	30	FALSE	FALSE
rs2894536_C	738.4	Acquired spondylolisthesis	musculoskeletal	0.390811	0.0628493	1.12357	0.062633	0.159523	54895	915	53980	397	FALSE	FALSE
rs11042984_C	110.11	Dermatophytosis of nail	infectious diseases	0.805771	0.0628523	1.07037	0.0365588	0.414013	54956	1613	53343	248	FALSE	FALSE
rs28578604_T	800.2	Fracture of unspecified part of femur	injuries & poisonings	0.639542	0.0628524	0.853845	0.0849386	0.220891	51204	445	50759	71	FALSE	FALSE
rs6031558_C	800.3	Fracture of tibia and fibula	injuries & poisonings	0.953839	0.0628565	1.10561	0.0539693	0.328123	51569	762	50807	22	FALSE	FALSE
rs78028320_A	531.2	Gastric ulcer	digestive	0.605658	0.0628605	1.17928	0.0886506	0.188538	59720	381	59339	327	FALSE	FALSE
rs34351_C	627.2	Symptomatic menopause	genitourinary	0.74043	0.0628633	1.05932	0.0309812	0.331025	26572	2733	23839	32	FALSE	FALSE
rs1250542_A	509.1	Respiratory failure	respiratory	0.987328	0.0628655	1.04131	0.0217611	0.372108	48158	5132	43026	141	FALSE	FALSE
rs10464106_C	360.2	Progressive myopia	sense organs	0.0999414	0.062872	1.44608	0.198299	0.107237	57056	102	56954	3	FALSE	FALSE
rs10766395_C	41	Bacterial infection NOS	infectious diseases	0.185823	0.062875	1.03814	0.0201211	0.380426	56806	5844	50962	517	FALSE	FALSE
rs79896666_C	259.3	Delay in sexual development and puberty NEC	endocrine/metabolic	0.526769	0.0628756	1.65821	0.271892	0.0571882	53525	80	53445	122	FALSE	FALSE
rs78551082_T	259.3	Delay in sexual development and puberty NEC	endocrine/metabolic	0.526769	0.0628756	1.65821	0.271892	0.0571882	53525	80	53445	122	FALSE	FALSE
rs74628648_T	259.3	Delay in sexual development and puberty NEC	endocrine/metabolic	0.526769	0.0628756	1.65821	0.271892	0.0571882	53525	80	53445	122	FALSE	FALSE
rs2924447_A	145.3	Cancer of major salivary glands	neoplasms	0.678017	0.0628766	1.35294	0.162511	0.141139	60823	129	60694	600	FALSE	FALSE
rs76177300_A	250.22	Type 2 diabetes with renal manifestations	endocrine/metabolic	0.721104	0.0628842	1.16193	0.0806893	0.0446419	45249	1868	43381	643	FALSE	FALSE
rs7163757_T	300.8	Acute reaction to stress	mental disorders	0.927788	0.0628848	1.23814	0.114842	0.423071	36345	152	36193	23	FALSE	FALSE
rs6438788_G	800.4	Fracture of patella	injuries & poisonings	0.277663	0.0628866	1.17199	0.0853236	0.462784	51053	277	50776	52	FALSE	FALSE
rs7163757_T	250.2	Type 2 diabetes	endocrine/metabolic	0.92709	0.0628894	0.968268	0.0173369	0.421486	53895	9956	43939	28	FALSE	FALSE
rs6790843_A	253.11	Acromegaly and gigantism	endocrine/metabolic	0.208017	0.0628906	1.63243	0.263482	0.373401	53535	29	53506	58	FALSE	FALSE
rs4984980_A	276.11	Hyperosmolality and/or hypernatremia	endocrine/metabolic	0.958269	0.0628915	0.87823	0.069812	0.188523	40828	747	40081	451	FALSE	FALSE
rs9901746_A	580.11	Proliferative glomerulonephritis	genitourinary	0.328655	0.0628939	1.29483	0.138916	0.405374	45611	105	45506	498	FALSE	FALSE
rs35498576_C	281.12	Other vitamin B12 deficiency anemia	hematopoietic	0.243356	0.0628948	1.12516	0.0634029	0.281905	40526	611	39915	82	FALSE	FALSE
rs10116772_A	332	Parkinson's disease	neurological	0.490886	0.0628956	1.11714	0.0595547	0.408817	47706	597	47109	39	FALSE	FALSE
rs11626787_G	456	Chronic venous insufficiency [CVI]	circulatory system	0.602223	0.062896	1.11164	0.0569057	0.347382	45355	694	44661	123	FALSE	FALSE
rs2908296_T	756.2	Pectus and other congenital anomalies of ribs/sternum	congenital anomalies	0.169675	0.0629096	1.41617	0.18709	0.153826	60978	91	60887	64	FALSE	FALSE
rs1799884_T	327.6	Circadian rhythm sleep disorder	neurological	0.378109	0.0629118	0.552467	0.319043	0.178734	46435	52	46383	1	FALSE	FALSE
rs867635_T	840	Sprains and strains	injuries & poisonings	0.825783	0.0629119	0.910259	0.0505568	0.079549	58002	3026	54976	22	FALSE	FALSE
rs6485473_G	261.1	Vitamin A deficiency	endocrine/metabolic	0.0914789	0.0629146	1.41192	0.185477	0.315911	43365	61	43304	49	FALSE	FALSE
rs10860209_A	715.1	Sacroiliitis NEC	musculoskeletal	0.379013	0.0629151	1.16276	0.0810832	0.152095	53506	550	52956	312	FALSE	FALSE
rs72650616_A	614.52	Vaginitis and vulvovaginitis	genitourinary	0.580379	0.0629164	1.16488	0.0820632	0.105204	31762	724	31038	56	FALSE	FALSE
rs1016565_A	749.1	Cleft palate	congenital anomalies	0.252629	0.0629204	1.41024	0.18484	0.309435	51148	63	51085	112	FALSE	FALSE
rs6136447_G	727.8	Plica syndrome	musculoskeletal	0.517896	0.0629236	1.47369	0.208508	0.140863	46840	73	46767	148	FALSE	FALSE
rs10116772_A	277	Other disorders of metabolism	endocrine/metabolic	0.839514	0.0629262	0.9161	0.0471199	0.409527	60084	959	59125	53	FALSE	FALSE
rs11776904_C	728.1	Muscular calcification and ossification	musculoskeletal	0.872433	0.0629279	1.5704	0.242691	0.158074	46200	49	46151	805	FALSE	FALSE
rs2908296_T	587	Kidney replaced by transpant	genitourinary	0.0202657	0.0629289	1.12619	0.063905	0.153704	46827	895	45932	49	FALSE	FALSE
rs1250095_T	189.2	Cancer of bladder	neoplasms	0.965934	0.0629331	0.906587	0.0527346	0.379227	61595	805	60790	348	FALSE	FALSE
rs11263762_A	747.13	Congenital anomalies of great vessels	congenital anomalies	0.836029	0.0629332	0.899583	0.0569049	0.410728	58882	697	58185	92	FALSE	FALSE
rs13136239_A	727.8	Plica syndrome	musculoskeletal	0.775966	0.062934	0.700001	0.191795	0.330942	46484	72	46412	521	FALSE	FALSE
rs34506303_G	253	Disorders of the pituitary gland and its hypothalamic control	endocrine/metabolic	0.337194	0.0629359	0.874692	0.0719939	0.157992	53506	810	52696	932	FALSE	FALSE
rs3213571_C	303.3	Psychogenic disorder	mental disorders	0.979864	0.0629392	0.576378	0.296293	0.0836964	36268	119	36149	71	FALSE	FALSE
rs730497_A	723	Other disorders of cervical region	musculoskeletal	0.55284	0.0629415	1.13822	0.0696177	0.178841	49902	658	49244	39	FALSE	FALSE
rs11085259_T	963	Poisoning by primarily systemic agents	injuries & poisonings	0.180665	0.062949	0.898149	0.0577661	0.179037	47398	1123	46275	136	FALSE	FALSE
rs4775238_A	149.4	Cancer of larynx	neoplasms	0.289119	0.0629523	1.15003	0.075173	0.415967	61381	361	61020	259	FALSE	FALSE
rs6103716_C	705.3	Hidradenitis	dermatologic	0.861315	0.0629553	1.2795	0.132547	0.314432	56230	122	56108	73	FALSE	FALSE
rs925095_T	790.6	Other abnormal blood chemistry	symptoms	0.964649	0.0629555	1.0466	0.0244924	0.382399	57423	3770	53653	168	FALSE	FALSE
rs2133705_C	246	Other disorders of thyroid	endocrine/metabolic	0.328448	0.0629564	0.90196	0.0554906	0.488506	49198	671	48527	826	FALSE	FALSE
rs56149656_G	634.3	Ectopic pregnancy	pregnancy complications	0.223451	0.0629576	0.263352	0.717543	0.107446	32663	34	32629	37	FALSE	FALSE
rs72727388_C	513.3	Hypoventilation	respiratory	0.589732	0.0629583	0.883262	0.0667567	0.273157	58104	613	57491	714	FALSE	FALSE
rs35498576_C	556.11	Angiodysplasia of intestine (without mention of hemorrhage)	digestive	0.710074	0.0629611	1.38726	0.176036	0.280692	40744	72	40672	84	FALSE	FALSE
rs6103716_C	427.9	Palpitations	circulatory system	0.737068	0.062964	1.04456	0.0234453	0.317063	42367	4928	37439	58	FALSE	FALSE
rs2285676_G	270.21	Disorders of urea cycle metabolism	endocrine/metabolic	0.254158	0.0629656	1.40407	0.182516	0.377101	59073	61	59012	25	FALSE	FALSE
rs6817471_C	695.22	Pemphigus and pemphigoid	dermatologic	0.0997214	0.0629694	0.605925	0.269441	0.334958	52832	39	52793	39	FALSE	FALSE
rs76177300_A	348.8	Encephalopathy, not elsewhere classified	neurological	0.946033	0.0629756	1.15828	0.0790271	0.0454659	48201	1670	46531	667	FALSE	FALSE
rs3733227_C	557	Intestinal malabsorption (non-celiac)	digestive	0.387549	0.0629775	1.13095	0.0661814	0.335899	41249	500	40749	2	FALSE	FALSE
rs12453443_G	706.2	Sebaceous cyst	dermatologic	0.412005	0.0629792	0.926479	0.0410702	0.404071	56844	1301	55543	682	FALSE	FALSE
rs11650000_A	830	Dislocation	injuries & poisonings	0.0531531	0.0629796	0.939414	0.0336136	0.453242	60172	1864	58308	207	FALSE	FALSE
rs867635_T	250.3	Insulin pump user	endocrine/metabolic	0.909133	0.0629826	1.0934	0.0480232	0.0788614	47165	3217	43948	17	FALSE	FALSE
rs10116772_A	569.2	Gastrointestinal complications	digestive	0.666803	0.0629884	0.928797	0.0397281	0.4104	52807	1384	51423	51	FALSE	FALSE
rs116761056_T	646	Other complications of pregnancy NEC	pregnancy complications	0.0703384	0.0629913	0.579297	0.293634	0.019539	34879	476	34403	102	FALSE	FALSE
rs2971670_T	244.1	Secondary hypothyroidism	endocrine/metabolic	0.335643	0.0629956	1.08942	0.0460653	0.1788	50881	1606	49275	40	FALSE	FALSE
rs11890449_T	244.4	Hypothyroidism NOS	endocrine/metabolic	0.91936	0.062996	1.07752	0.0401572	0.0513536	56773	7500	49273	46	FALSE	FALSE
rs1848068_T	695.22	Pemphigus and pemphigoid	dermatologic	0.0998236	0.0629984	0.605945	0.269452	0.33492	52835	39	52796	36	FALSE	FALSE
rs4513637_G	588	Disorders resulting from impaired renal function	genitourinary	0.106548	0.0629993	1.09491	0.0487676	0.175941	47010	1445	45565	444	FALSE	FALSE
rs11650000_A	395.4	Nonrheumatic pulmonary valve disorders	circulatory system	0.219422	0.0630008	1.18113	0.089542	0.453286	50531	252	50279	168	FALSE	FALSE
rs11002898_A	790.1	Elevated sedimentation rate	symptoms	0.16243	0.0630037	0.832804	0.0984081	0.251251	53970	304	53666	138	FALSE	FALSE
rs1519480_C	272.13	Mixed hyperlipidemia	endocrine/metabolic	0.291862	0.063007	0.964629	0.01937	0.327987	49005	9547	39458	3	FALSE	FALSE
rs6026591_A	446.2	Acute febrile mucocutaneous lymph node syndrome (Kawasaki disease)	circulatory system	0.62664	0.0630137	0.552517	0.319118	0.379789	50973	26	50947	131	FALSE	FALSE
rs2908296_T	604.1	Redundant prepuce and phimosis/BXO	genitourinary	0.699728	0.0630193	0.787384	0.128581	0.153922	19838	300	19538	19	FALSE	FALSE
rs7405696_C	741.3	Difficulty in walking	musculoskeletal	0.288802	0.0630198	0.926575	0.0410213	0.407678	52734	1300	51434	448	FALSE	FALSE
rs11042985_G	292.4	Altered mental status	mental disorders	0.780692	0.0630206	0.956443	0.0239556	0.412655	53386	4055	49331	219	FALSE	FALSE
rs72650616_A	635.2	Antepartum hemorrhage, abruptio placentae, and placenta previa	pregnancy complications	0.626566	0.0630214	1.29635	0.139615	0.104428	32836	229	32607	58	FALSE	FALSE
rs1905505_A	368.1	Amblyopia	sense organs	0.833223	0.0630219	1.20029	0.0982021	0.289163	57720	241	57479	330	FALSE	FALSE
rs11075255_A	525.2	Atrophy of edentulous alveolar ridge	digestive	0.954549	0.0630246	0.536089	0.335368	0.402228	57358	23	57335	301	FALSE	FALSE
rs76369685_A	370.1	Corneal ulcer	sense organs	0.214504	0.0630249	0.549677	0.321904	0.0588055	53932	152	53780	373	FALSE	FALSE
rs11085259_T	573.5	Jaundice (not of newborn)	digestive	0.057488	0.063025	1.13266	0.0670064	0.178671	47260	718	46542	146	FALSE	FALSE
rs55754152_A	327.4	Insomnia	neurological	0.975989	0.0630253	0.905818	0.0532092	0.0509069	50720	4363	46357	30	FALSE	FALSE
rs2403205_T	444.2	Embolism and thrombosis of abdominal aorta	circulatory system	0.50271	0.0630313	1.39269	0.178182	0.372031	50993	64	50929	145	FALSE	FALSE
rs2380949_G	575	Other biliary tract disease	digestive	0.0483231	0.0630316	0.890276	0.0625207	0.0951225	58493	1678	56815	61	FALSE	FALSE
rs1250590_A	275.2	Disorders of copper metabolism	endocrine/metabolic	0.962198	0.063037	0.603769	0.271426	0.475548	54637	30	54607	937	FALSE	FALSE
rs925095_T	255.1	Adrenal hyperfunction	endocrine/metabolic	0.832658	0.0630394	0.839418	0.0941661	0.382512	53661	252	53409	159	FALSE	FALSE
rs10464106_C	427.3	Other specified cardiac dysrhythmias	circulatory system	0.314125	0.0630399	1.07921	0.0410077	0.107412	40838	3351	37487	1	FALSE	FALSE
rs10814915_T	681.7	Cellulitis and abscess of trunk	dermatologic	0.92387	0.0630477	0.919707	0.045028	0.425835	52673	1043	51630	101	FALSE	FALSE
rs4513637_G	741.4	Joint effusions	musculoskeletal	0.248478	0.0630494	1.0986	0.0505902	0.17554	52686	1321	51365	522	FALSE	FALSE
rs35498576_C	191	Manlignant and unknown neoplasms of brain and nervous system	neoplasms	0.477451	0.0630496	0.904836	0.053798	0.28117	61653	908	60745	133	FALSE	FALSE
rs6485473_G	287.3	Thrombocytopenia	hematopoietic	0.190124	0.0630503	1.04888	0.0256753	0.316661	51451	3809	47642	63	FALSE	FALSE
rs16860758_G	766	Neuralgia, neuritis, and radiculitis NOS	symptoms	0.621428	0.063058	0.910809	0.05026	0.185251	55935	1438	54497	601	FALSE	FALSE
rs2380949_G	696.41	Psoriasis vulgaris	dermatologic	0.366496	0.0630611	0.844145	0.0911527	0.0960292	51224	820	50404	60	FALSE	FALSE
rs3802113_G	324	Other CNS infection and poliomyelitis	neurological	0.639558	0.0630642	0.792857	0.124876	0.165047	62240	276	61964	62	FALSE	FALSE
rs10039427_A	175	Acquired absence of breast	neoplasms	0.704344	0.063067	1.1104	0.0563397	0.185552	26952	1040	25912	114	FALSE	FALSE
rs8003022_G	300	Anxiety disorders	mental disorders	0.730543	0.0630733	0.970765	0.0159635	0.391714	47190	10999	36191	34	FALSE	FALSE
rs6128461_T	446.2	Acute febrile mucocutaneous lymph node syndrome (Kawasaki disease)	circulatory system	0.61652	0.0630744	0.552742	0.318973	0.37988	51053	26	51027	46	FALSE	FALSE
rs2564929_T	426.2	Atrioventricular [AV] block	circulatory system	0.467089	0.0630755	1.08424	0.0435159	0.326777	38742	1265	37477	11	FALSE	FALSE
rs925095_T	585.33	Chronic Kidney Disease, Stage III	genitourinary	0.863687	0.0630817	0.948702	0.0283334	0.380332	48906	3050	45856	140	FALSE	FALSE
rs4237150_C	253.5	Pituitary dwarfism	endocrine/metabolic	0.455695	0.0630826	1.2171	0.105706	0.410735	53621	183	53438	131	FALSE	FALSE
rs11650000_A	618.1	Prolapse of vaginal walls	genitourinary	0.611025	0.0630886	1.1034	0.0529398	0.452093	34619	755	33864	113	FALSE	FALSE
rs2523507_G	907	Injuries to the nervous system	injuries & poisonings	0.972326	0.0630887	0.83633	0.0961668	0.260426	62822	306	62516	9	FALSE	FALSE
rs76177300_A	149.1	Cancer of oropharynx	neoplasms	0.960413	0.0630902	0.717714	0.178464	0.0461297	60926	481	60445	868	FALSE	FALSE
rs1411435_G	740.12	Osteoarthrosis, localized, secondary	musculoskeletal	0.445064	0.0630923	0.678865	0.208407	0.0963338	47761	186	47575	53	FALSE	FALSE
rs35498576_C	202.22	Reticulosarcoma	neoplasms	0.502647	0.0630985	1.29404	0.138699	0.281226	60055	118	59937	128	FALSE	FALSE
rs1905505_A	743.2	Pathologic fracture	musculoskeletal	0.944294	0.0630988	0.903241	0.0547573	0.289411	52486	883	51603	306	FALSE	FALSE
rs72979712_T	769	Nonallopathic lesions NEC	symptoms	0.590461	0.0631023	0.266228	0.712093	0.0521339	63193	69	63124	66	FALSE	FALSE
rs1016565_A	579	Other symptoms involving abdomen and pelvis	digestive	0.792158	0.0631077	1.05223	0.027396	0.310044	52020	3263	48757	109	FALSE	FALSE
rs4660895_T	479	Other upper respiratory disease	respiratory	0.33737	0.0631088	0.946045	0.0298454	0.295683	45126	2956	42170	26	FALSE	FALSE
rs7632381_C	480.3	Pneumonia due to fungus (mycoses)	respiratory	0.0113576	0.0631127	0.816566	0.109044	0.436754	47434	178	47256	7	FALSE	FALSE
rs7946714_C	362.1	Retinopathy of prematurity	sense organs	0.171905	0.0631188	1.35313	0.162737	0.215637	56544	103	56441	59	FALSE	FALSE
rs72727388_C	277.4	Disorders of bilirubin excretion	endocrine/metabolic	0.622734	0.063119	0.831575	0.0992461	0.272645	58767	283	58484	734	FALSE	FALSE
rs16969990_T	473	Diseases of the larynx and vocal cords	respiratory	0.927856	0.06312	1.11673	0.0594094	0.0695764	44311	2143	42168	25	FALSE	FALSE
rs6128461_T	706.1	Acne	dermatologic	0.194762	0.0631217	1.09019	0.0464665	0.38009	57126	1001	56125	56	FALSE	FALSE
rs6867984_A	635.2	Antepartum hemorrhage, abruptio placentae, and placenta previa	pregnancy complications	0.60345	0.063125	1.29626	0.139633	0.104391	32886	229	32657	8	FALSE	FALSE
rs8003022_G	300.11	Generalized anxiety disorder	mental disorders	0.842749	0.0631335	0.936677	0.0352033	0.392576	37999	1808	36191	25	FALSE	FALSE
rs6136447_G	288.11	Neutropenia	hematopoietic	0.754959	0.0631398	1.09224	0.0474839	0.139277	47341	1852	45489	143	FALSE	FALSE
rs234866_A	750.21	Congenital anomalies of intestine	congenital anomalies	0.418337	0.06314	1.21889	0.106521	0.307754	59312	201	59111	151	FALSE	FALSE
rs6485473_G	611.11	Mammographic microcalcification	genitourinary	0.415909	0.0631495	0.874477	0.0721846	0.316318	55988	481	55507	71	FALSE	FALSE
rs3733227_C	695.22	Pemphigus and pemphigoid	dermatologic	0.098337	0.0631502	0.606127	0.269446	0.334821	52867	39	52828	2	FALSE	FALSE
rs6103716_C	681.6	Cellulitis and abscess of foot, toe	dermatologic	0.857274	0.0631528	1.16445	0.0819364	0.314707	51988	332	51656	68	FALSE	FALSE
rs11564710_A	790	Nonspecific findings on examination of blood	symptoms	0.937028	0.0631581	1.149	0.0747481	0.417089	54058	368	53690	118	FALSE	FALSE
rs9901746_A	416	Cardiomegaly	circulatory system	0.236256	0.0631697	1.04258	0.0224428	0.406506	55335	4638	50697	611	FALSE	FALSE
rs1848068_T	245	Thyroiditis	endocrine/metabolic	0.0677481	0.0631722	0.915499	0.0475171	0.336545	50332	1054	49278	32	FALSE	FALSE
rs2239525_G	994.1	Systemic inflammatory response syndrome (SIRS)	injuries & poisonings	0.955669	0.0631774	0.904704	0.0539022	0.260828	57881	943	56938	0	FALSE	FALSE
rs2239526_G	994.1	Systemic inflammatory response syndrome (SIRS)	injuries & poisonings	0.955669	0.0631774	0.904704	0.0539022	0.260828	57881	943	56938	0	FALSE	FALSE
rs62405452_A	635.2	Antepartum hemorrhage, abruptio placentae, and placenta previa	pregnancy complications	0.606459	0.0631823	1.29619	0.139634	0.104403	32887	229	32658	7	FALSE	FALSE
rs62405453_A	635.2	Antepartum hemorrhage, abruptio placentae, and placenta previa	pregnancy complications	0.606459	0.0631823	1.29619	0.139634	0.104403	32887	229	32658	7	FALSE	FALSE
rs62405454_C	635.2	Antepartum hemorrhage, abruptio placentae, and placenta previa	pregnancy complications	0.606459	0.0631823	1.29619	0.139634	0.104403	32887	229	32658	7	FALSE	FALSE
rs11042984_C	604.1	Redundant prepuce and phimosis/BXO	genitourinary	0.141348	0.0631862	1.17312	0.0859423	0.41187	19772	298	19474	89	FALSE	FALSE
rs6899342_G	960	Poisoning by antibiotics	injuries & poisonings	0.504661	0.063189	0.939528	0.033575	0.247574	48947	2617	46330	78	FALSE	FALSE
rs6885132_G	739	Contracture of joint	musculoskeletal	0.102174	0.0631915	1.21905	0.106615	0.10053	54690	427	54263	91	FALSE	FALSE
rs7632381_C	781.1	Loss of height	symptoms	0.358023	0.0631919	0.640285	0.239979	0.43619	59928	39	59889	9	FALSE	FALSE
rs11263762_A	441.1	Acute vascular insufficiency of intestine	circulatory system	0.699501	0.0631949	0.80532	0.116543	0.409134	51158	160	50998	78	FALSE	FALSE
rs10993460_C	619.1	Noninflammatory disorders of ovary, fallopian tube, and broad ligament	genitourinary	0.486843	0.0631971	0.69964	0.192264	0.0874488	31224	230	30994	23	FALSE	FALSE
rs72979712_T	781	Symptoms involving nervous and musculoskeletal systems	symptoms	0.468174	0.0632008	0.808537	0.1144	0.0521618	60782	946	59836	65	FALSE	FALSE
rs11042984_C	401.3	Other hypertensive complications	circulatory system	0.860524	0.063202	1.07277	0.0378103	0.413781	33241	1601	31640	140	FALSE	FALSE
rs6885132_G	509.5	Respiratory arrest	respiratory	0.103196	0.0632021	0.484477	0.390085	0.101043	43140	66	43074	71	FALSE	FALSE
rs4775238_A	593.2	Microscopic hematuria	genitourinary	0.424543	0.0632048	1.14127	0.071131	0.415104	46127	406	45721	175	FALSE	FALSE
rs4984980_A	426.91	Cardiac pacemaker in situ	circulatory system	0.851679	0.0632049	1.08367	0.0432548	0.19017	39044	1926	37118	416	FALSE	FALSE
rs13136239_A	258.1	Postablative ovarian failure	endocrine/metabolic	0.768224	0.0632117	1.49558	0.216675	0.332672	29753	45	29708	334	FALSE	FALSE
rs11042984_C	433.8	Late effects of cerebrovascular disease	circulatory system	0.775919	0.06323	0.920988	0.0443096	0.412396	53331	1109	52222	238	FALSE	FALSE
rs2074090_G	742.9	Other derangement of joint	musculoskeletal	0.19523	0.0632367	0.898613	0.057551	0.35328	52280	695	51585	289	FALSE	FALSE
rs2924447_A	362.4	Retinal vascular changes and abnomalities	sense organs	0.612025	0.0632413	0.794166	0.124072	0.141359	56293	319	55974	553	FALSE	FALSE
rs2380949_G	697	Sarcoidosis	dermatologic	0.313262	0.063248	0.732887	0.167307	0.0958189	53048	273	52775	61	FALSE	FALSE
rs4433533_G	592.2	Urethritis and urethral syndrome	genitourinary	0.777379	0.0632492	0.605663	0.269959	0.215433	45933	56	45877	12	FALSE	FALSE
rs4930046_A	255.1	Adrenal hyperfunction	endocrine/metabolic	0.101322	0.0632519	1.18193	0.0899876	0.481314	53221	250	52971	610	FALSE	FALSE
rs6103716_C	286.12	Congenital deficiency of other clotting factors (including factor VII)	hematopoietic	0.926146	0.0632532	1.35098	0.161962	0.315117	47722	81	47641	64	FALSE	FALSE
rs2285676_G	636.3	Hemorrhage in early pregnancy	pregnancy complications	0.085975	0.0632588	1.13877	0.0699627	0.378898	33096	441	32655	10	FALSE	FALSE
rs4887810_A	875	Non-healing surgical wound	injuries & poisonings	0.338353	0.0632613	1.21233	0.103664	0.326133	55577	203	55374	303	FALSE	FALSE
rs1848068_T	250.6	Polyneuropathy in diabetes	endocrine/metabolic	0.278403	0.0632687	1.07189	0.0373774	0.334284	45738	1803	43935	31	FALSE	FALSE
rs4887810_A	261.1	Vitamin A deficiency	endocrine/metabolic	0.0824749	0.0632703	1.41031	0.185114	0.325906	43198	61	43137	224	FALSE	FALSE
rs6128461_T	743.11	Osteoporosis NOS	musculoskeletal	0.17337	0.0632819	0.950668	0.0272403	0.380224	55370	3517	51853	53	FALSE	FALSE
rs76369685_A	452.8	Postphlebitic syndrome	circulatory system	0.142724	0.0632826	1.87261	0.337784	0.0592126	44526	47	44479	309	FALSE	FALSE
rs6817471_C	245	Thyroiditis	endocrine/metabolic	0.0641522	0.0632845	0.915533	0.0475176	0.336559	50330	1054	49276	34	FALSE	FALSE
rs34351_C	474	Acute and chronic tonsillitis	respiratory	0.629982	0.0632881	0.919957	0.0449223	0.330227	43405	1275	42130	64	FALSE	FALSE
rs56149656_G	372	Disorders of conjunctiva	sense organs	0.0736387	0.0632894	0.726306	0.172191	0.106256	54298	234	54064	76	FALSE	FALSE
rs2564929_T	803.1	Fracture of humerus	injuries & poisonings	0.039303	0.0632898	1.11487	0.0585494	0.328641	51465	650	50815	13	FALSE	FALSE
rs867635_T	938.2	Chronic dermatitis due to solar radiation	dermatologic	0.550678	0.0632972	0.859468	0.0815474	0.0782109	49993	1259	48734	17	FALSE	FALSE
rs16969990_T	575.8	Other disorders of biliary tract	digestive	0.814208	0.0632977	1.19192	0.0945377	0.069275	57611	777	56834	36	FALSE	FALSE
rs3087948_T	530.2	Esophageal bleeding (varices/hemorrhage)	digestive	0.753372	0.0633001	1.1119	0.057116	0.189503	38171	985	37186	45	FALSE	FALSE
rs11042984_C	292.4	Altered mental status	mental disorders	0.773991	0.0633018	0.956482	0.0239587	0.412926	53357	4053	49304	250	FALSE	FALSE
rs6749367_T	276.1	Electrolyte imbalance	endocrine/metabolic	0.364143	0.0633024	0.967044	0.0180455	0.252902	51263	11058	40205	376	FALSE	FALSE
rs2403205_T	433.5	Cerebral aneurysm	circulatory system	0.853141	0.0633164	0.870143	0.0749061	0.371412	52707	408	52299	145	FALSE	FALSE
rs12593201_A	772.2	Spasm of muscle	symptoms	0.281229	0.0633209	0.923968	0.042585	0.266338	55071	1512	53559	12	FALSE	FALSE
rs7531911_G	595	Hydronephrosis	genitourinary	0.0284488	0.0633212	0.92471	0.0421527	0.29451	58156	1436	56720	37	FALSE	FALSE
rs7632381_C	270	Disorders of protein plasma/amino-acid transport and metabolism	endocrine/metabolic	0.25232	0.0633218	1.08907	0.0459512	0.436051	60001	973	59028	10	FALSE	FALSE
rs6867984_A	501	Pneumonitis due to inhalation of food or vomitus	respiratory	0.20845	0.0633242	1.15002	0.075276	0.107424	43994	860	43134	11	FALSE	FALSE
rs3087948_T	758	Chromosomal anomalies and genetic disorders	congenital anomalies	0.923563	0.0633278	1.16976	0.0844435	0.188463	60980	458	60522	75	FALSE	FALSE
rs6026591_A	351	Other peripheral nerve disorders	neurological	0.232228	0.0633441	0.950535	0.0273218	0.38018	57090	3100	53990	146	FALSE	FALSE
rs11042985_G	110.11	Dermatophytosis of nail	infectious diseases	0.804901	0.0633456	1.07024	0.0365612	0.413736	54988	1613	53375	214	FALSE	FALSE
rs4558932_C	150	Cancer of esophagus	neoplasms	0.648561	0.0633473	1.16146	0.0806121	0.212173	54901	436	54465	556	FALSE	FALSE
rs28578604_T	443.1	Raynaud's syndrome	circulatory system	0.727943	0.0633511	1.14393	0.0724246	0.219909	51535	523	51012	61	FALSE	FALSE
rs6031558_C	285.22	Anemia in neoplastic disease	hematopoietic	0.780302	0.0633511	1.0641	0.0334625	0.328121	42108	2134	39974	20	FALSE	FALSE
rs9489217_C	859	Complication due to other implant and internal device	injuries & poisonings	0.786418	0.0633537	0.912245	0.0494676	0.450013	54644	844	53800	20	FALSE	FALSE
rs12746673_C	580.1	Glomerulonephritis	genitourinary	0.350217	0.0633551	0.831254	0.0995427	0.209825	45607	344	45263	757	FALSE	FALSE
rs6438788_G	441.1	Acute vascular insufficiency of intestine	circulatory system	0.0942549	0.063357	1.23156	0.112178	0.462596	51171	160	51011	60	FALSE	FALSE
rs2133705_C	286.81	Primary hypercoagulable state	hematopoietic	0.303317	0.0633577	1.12626	0.064041	0.489268	47427	498	46929	824	FALSE	FALSE
rs1364809_C	590	Pyelonephritis	genitourinary	0.268677	0.0633604	0.731822	0.168162	0.0252245	46879	1000	45879	7	FALSE	FALSE
rs34351_C	218	Benign neoplasm of uterus	neoplasms	0.661514	0.0633621	1.10698	0.0547413	0.32917	30984	764	30220	45	FALSE	FALSE
rs34506303_G	705.8	Hyperhidrosis	dermatologic	0.36201	0.063367	1.2236	0.108693	0.158729	55535	281	55254	982	FALSE	FALSE
rs72648855_T	695.7	Prurigo and Lichen	dermatologic	0.152221	0.0633674	0.738067	0.163589	0.106758	53064	255	52809	25	FALSE	FALSE
rs72650615_C	695.7	Prurigo and Lichen	dermatologic	0.152221	0.0633674	0.738067	0.163589	0.106758	53064	255	52809	25	FALSE	FALSE
rs11626787_G	446.6	Polyarteritis nodosa	circulatory system	0.707333	0.0633698	0.681276	0.206716	0.348141	50998	60	50938	140	FALSE	FALSE
rs2971670_T	327.6	Circadian rhythm sleep disorder	neurological	0.417225	0.0633711	0.55308	0.319002	0.178627	46404	52	46352	36	FALSE	FALSE
rs72727388_C	614.3	Pelvic inflammatory disease (PID)	genitourinary	0.744244	0.0633721	0.785324	0.130164	0.274535	30885	169	30716	387	FALSE	FALSE
rs8074454_C	446.5	Giant cell arteritis	circulatory system	0.604108	0.0633813	1.28604	0.135506	0.329985	51175	118	51057	15	FALSE	FALSE
rs2523506_T	623	Hypertrophy of female genital organs	genitourinary	0.728788	0.0633866	1.35349	0.163046	0.160827	34077	117	33960	14	FALSE	FALSE
rs2941257_T	306.1	Mental disorders durring/after pregnancy	mental disorders	0.404391	0.0634	1.18043	0.0893547	0.261303	19154	318	18836	93	FALSE	FALSE
rs4812816_A	703	Diseases of nail, NOS	dermatologic	0.188713	0.0634032	1.15827	0.0791504	0.216076	58403	443	57960	43	FALSE	FALSE
rs79896666_C	766	Neuralgia, neuritis, and radiculitis NOS	symptoms	0.257572	0.0634036	1.15363	0.0769876	0.0566336	56380	1449	54931	126	FALSE	FALSE
rs78551082_T	766	Neuralgia, neuritis, and radiculitis NOS	symptoms	0.257572	0.0634036	1.15363	0.0769876	0.0566336	56380	1449	54931	126	FALSE	FALSE
rs74628648_T	766	Neuralgia, neuritis, and radiculitis NOS	symptoms	0.257572	0.0634036	1.15363	0.0769876	0.0566336	56380	1449	54931	126	FALSE	FALSE
rs2285676_G	588.2	Secondary hyperparathyroidism (of renal origin)	genitourinary	0.114575	0.0634053	0.878598	0.0697219	0.376586	46421	461	45960	19	FALSE	FALSE
rs2380950_G	575	Other biliary tract disease	digestive	0.0559109	0.063415	0.890593	0.0624199	0.0953895	58518	1678	56840	32	FALSE	FALSE
rs4400674_A	571.6	Primary biliary cirrhosis	digestive	0.943981	0.0634205	1.18727	0.0924738	0.385088	46914	240	46674	1	FALSE	FALSE
rs1510148_T	312	Conduct disorders	mental disorders	0.878779	0.063421	1.13835	0.0698085	0.261209	58256	523	57733	260	FALSE	FALSE
rs2924447_A	204.22	Myeloid leukemia, chronic	neoplasms	0.662948	0.0634214	0.787261	0.128861	0.141151	59801	298	59503	587	FALSE	FALSE
rs925095_T	752	Nervous system congenital anomalies	congenital anomalies	0.920968	0.0634216	1.12106	0.061561	0.381582	62043	557	61486	175	FALSE	FALSE
rs4513637_G	353.1	Nerve plexus lesions	neurological	0.236088	0.0634229	1.32129	0.150095	0.175368	53747	131	53616	524	FALSE	FALSE
rs6817471_C	636.8	Cervical incompetence	pregnancy complications	0.278606	0.0634241	0.725504	0.172874	0.334128	32733	86	32647	18	FALSE	FALSE
rs8074454_C	530.11	GERD	digestive	0.357689	0.0634289	0.971944	0.015331	0.330171	50904	13685	37219	14	FALSE	FALSE
rs62405452_A	501	Pneumonitis due to inhalation of food or vomitus	respiratory	0.204757	0.0634373	1.14995	0.0752765	0.107433	43995	860	43135	10	FALSE	FALSE
rs62405453_A	501	Pneumonitis due to inhalation of food or vomitus	respiratory	0.204757	0.0634373	1.14995	0.0752765	0.107433	43995	860	43135	10	FALSE	FALSE
rs62405454_C	501	Pneumonitis due to inhalation of food or vomitus	respiratory	0.204757	0.0634373	1.14995	0.0752765	0.107433	43995	860	43135	10	FALSE	FALSE
rs2924447_A	748	Anomalies of respiratory system, congenital	congenital anomalies	0.560805	0.0634399	1.23669	0.114454	0.141146	61755	288	61467	602	FALSE	FALSE
rs10766394_G	655	Known or suspected fetal abnormality affecting management of mother	pregnancy complications	0.174923	0.0634402	1.06837	0.0356316	0.379414	34631	1901	32730	54	FALSE	FALSE
rs7693_T	686.1	Carbuncle and furuncle	dermatologic	0.432326	0.0634509	1.18604	0.0919286	0.364625	51915	248	51667	56	FALSE	FALSE
rs76177300_A	250.24	Type 2 diabetes with neurological manifestations	endocrine/metabolic	0.725006	0.0634511	1.14812	0.0744218	0.0446427	45685	2304	43381	649	FALSE	FALSE
rs34506303_G	958	Certain early complications of trauma or procedure	injuries & poisonings	0.613772	0.0634675	0.853731	0.0852085	0.158606	61391	573	60818	1078	FALSE	FALSE
rs925095_T	250.2	Type 2 diabetes	endocrine/metabolic	0.830853	0.0634684	0.967633	0.0177284	0.381943	53775	9930	43845	155	FALSE	FALSE
rs7531911_G	172.2	Other non-epithelial cancer of skin	neoplasms	0.354466	0.0634702	1.04864	0.0255913	0.294548	56972	4308	52664	35	FALSE	FALSE
rs7405696_C	270.1	Disturbances of amino-acid transport	endocrine/metabolic	0.285001	0.0634781	1.29543	0.139477	0.408171	58658	105	58553	504	FALSE	FALSE
rs72648855_T	687.3	Changes in skin texture	dermatologic	0.0315181	0.0634836	1.55907	0.239298	0.107784	47702	68	47634	24	FALSE	FALSE
rs72650615_C	687.3	Changes in skin texture	dermatologic	0.0315181	0.0634836	1.55907	0.239298	0.107784	47702	68	47634	24	FALSE	FALSE
rs497273_C	443	Peripheral vascular disease	circulatory system	0.044556	0.0634948	0.945538	0.0301776	0.345007	53567	2728	50839	248	FALSE	FALSE
rs2523504_T	938.2	Chronic dermatitis due to solar radiation	dermatologic	0.861737	0.0634973	1.08825	0.0455735	0.261208	50008	1258	48750	1	FALSE	FALSE
rs580240_T	709.3	Systemic sclerosis	dermatologic	0.660235	0.0634999	0.852743	0.0858431	0.4863	52153	275	51878	6	FALSE	FALSE
rs6483215_A	414.2	ASCVD	circulatory system	0.161517	0.0635063	0.825691	0.103218	0.235103	46588	300	46288	63	FALSE	FALSE
rs10464106_C	573.4	Acute and subacute necrosis of liver	digestive	0.433352	0.0635105	1.23328	0.112996	0.106743	47029	355	46674	2	FALSE	FALSE
rs6031558_C	601.8	Other inflammatory disorders of male genital organs	genitourinary	0.854456	0.0635202	1.39791	0.180528	0.325223	20715	64	20651	8	FALSE	FALSE
rs4701619_C	459.1	Hemorrhage NOS	circulatory system	0.966199	0.0635208	0.793483	0.124667	0.18641	50633	249	50384	69	FALSE	FALSE
rs7531911_G	610	Benign mammary dysplasias	genitourinary	0.0670952	0.0635248	0.922118	0.0436982	0.292905	29571	1386	28185	14	FALSE	FALSE
rs10993460_C	871.2	Open wound of finger(s)	injuries & poisonings	0.69173	0.0635302	0.712121	0.182977	0.0882969	55874	250	55624	43	FALSE	FALSE
rs867635_T	870.3	Other open wound of head and face	injuries & poisonings	0.805301	0.0635311	0.726566	0.172155	0.0789441	55951	305	55646	23	FALSE	FALSE
rs11085259_T	800.2	Fracture of unspecified part of femur	injuries & poisonings	0.312814	0.0635351	0.84214	0.092598	0.179969	51142	446	50696	139	FALSE	FALSE
rs3733227_C	636.8	Cervical incompetence	pregnancy complications	0.286751	0.0635395	0.725518	0.172939	0.334061	32750	86	32664	1	FALSE	FALSE
rs78028320_A	364.5	Corneal dystrophy	sense organs	0.362481	0.0635417	0.749243	0.155597	0.188026	56830	165	56665	311	FALSE	FALSE
rs78028320_A	184.2	Cancer of other female genital organs (excluding uterus and ovary)	neoplasms	0.148378	0.063546	0.771529	0.139801	0.187593	29436	198	29238	159	FALSE	FALSE
rs11075255_A	255.3	Adrenogenital disorders	endocrine/metabolic	0.950484	0.0635498	0.646787	0.234858	0.402178	53342	43	53299	278	FALSE	FALSE
rs730497_A	327.6	Circadian rhythm sleep disorder	neurological	0.504766	0.0635556	0.553425	0.318889	0.178559	46402	52	46350	35	FALSE	FALSE
rs2924447_A	332	Parkinson's disease	neurological	0.40958	0.0635596	0.846915	0.0895589	0.141774	47276	592	46684	489	FALSE	FALSE
rs116761056_T	342	Hemiplegia	neurological	0.291915	0.0635691	0.606006	0.269981	0.0191504	47623	600	47023	129	FALSE	FALSE
rs6688365_C	145	Cancer of mouth	neoplasms	0.255762	0.0635737	0.906762	0.0527584	0.43815	61706	762	60944	339	FALSE	FALSE
rs6031558_C	250.22	Type 2 diabetes with renal manifestations	endocrine/metabolic	0.986992	0.0635787	0.933671	0.0369957	0.328244	45847	1902	43945	19	FALSE	FALSE
rs1364809_C	539	Bariatric surgery	digestive	0.160514	0.0635807	0.730179	0.169513	0.0249362	63101	1051	62050	10	FALSE	FALSE
rs2908289_A	723	Other disorders of cervical region	musculoskeletal	0.589685	0.0635871	1.13763	0.0695132	0.179413	49921	659	49262	19	FALSE	FALSE
rs6899343_T	210	Benign neoplasm of lip, oral cavity, and pharynx	neoplasms	0.865173	0.0635875	1.2229	0.108473	0.247197	61004	210	60794	492	FALSE	FALSE
rs777355_A	425.2	Secondary/extrinsic cardiomyopathies	circulatory system	0.305107	0.0635916	0.915152	0.0477971	0.481707	57427	910	56517	302	FALSE	FALSE
rs11075256_G	758.1	Chromosomal anomalies	congenital anomalies	0.15994	0.0635937	1.15572	0.0780191	0.294752	60897	391	60506	93	FALSE	FALSE
rs1250109_C	512	Other symptoms of respiratory system	respiratory	0.0134813	0.0635959	1.03188	0.0169158	0.172313	53902	22814	31088	16	FALSE	FALSE
rs2523507_G	627.5	Premature menopause and other ovarian failure	genitourinary	0.230108	0.0636045	1.28342	0.134521	0.261305	23993	129	23864	4	FALSE	FALSE
rs2380950_G	740.12	Osteoarthrosis, localized, secondary	musculoskeletal	0.42742	0.0636093	0.679415	0.208378	0.0962561	47784	186	47598	27	FALSE	FALSE
rs3087948_T	442.4	Arterial dissection	circulatory system	0.941225	0.0636202	1.40373	0.182837	0.188761	51091	82	51009	61	FALSE	FALSE
rs1250542_A	743.11	Osteoporosis NOS	musculoskeletal	0.955031	0.0636374	1.0517	0.0271802	0.37303	55269	3512	51757	156	FALSE	FALSE
rs76369685_A	568	Other disorders of peritoneum	digestive	0.77814	0.0636423	0.815432	0.110012	0.0592261	52021	888	51133	355	FALSE	FALSE
rs7405696_C	227.3	Benign neoplasm of pituitary gland and craniopharyngeal duct (pouch)	neoplasms	0.25163	0.0636438	0.839588	0.0942725	0.407683	60942	243	60699	518	FALSE	FALSE
rs4887810_A	751	Genitourinary congenital anomalies	congenital anomalies	0.500808	0.0636445	1.08393	0.0434567	0.325987	60165	1213	58952	322	FALSE	FALSE
rs10814915_T	304	Adjustment reaction	mental disorders	0.892052	0.0636603	0.945371	0.0302918	0.425461	38537	2393	36144	85	FALSE	FALSE
rs12302189_A	242.3	Exophthalmos	endocrine/metabolic	0.925486	0.0636612	0.432251	0.452266	0.054864	49322	102	49220	94	FALSE	FALSE
rs10464106_C	574.3	Cholecystitis without cholelithiasis	digestive	0.221568	0.0636635	1.19175	0.0945898	0.107117	57386	518	56868	3	FALSE	FALSE
rs2403205_T	716.1	Unspecified polyarthropathy or polyarthritis	musculoskeletal	0.205819	0.0636642	0.621346	0.256598	0.370872	51778	39	51739	140	FALSE	FALSE
rs4660895_T	420.21	Acute pericarditis	circulatory system	0.22521	0.0636792	1.24414	0.117798	0.29518	56928	161	56767	32	FALSE	FALSE
rs4984980_A	228	Hemangioma and lymphangioma, any site	neoplasms	0.711985	0.0636794	1.11004	0.0562937	0.188921	60962	999	59963	675	FALSE	FALSE
rs1250109_C	578.1	Hematemesis	digestive	0.0413904	0.0636804	1.15758	0.0789096	0.173058	49362	522	48840	20	FALSE	FALSE
rs8070737_T	250.7	Diabetic retinopathy	endocrine/metabolic	0.416171	0.0636808	1.13087	0.0663225	0.181407	57203	730	56473	23	FALSE	FALSE
rs6103716_C	528.12	Oral aphthae	digestive	0.860311	0.0636817	1.31857	0.149131	0.314978	58601	96	58505	74	FALSE	FALSE
rs6128461_T	710.1	Osteomyelitis	musculoskeletal	0.389291	0.0636842	1.08359	0.043291	0.38083	52979	1146	51833	46	FALSE	FALSE
rs1016565_A	701.2	Scar conditions and fibrosis of skin	dermatologic	0.655753	0.0636866	0.916356	0.0471053	0.309935	56941	1117	55824	118	FALSE	FALSE
rs10814915_T	569.1	Toxic gastroenteritis and colitis	digestive	0.676818	0.0636884	1.36159	0.166448	0.426836	51453	72	51381	96	FALSE	FALSE
rs12746673_C	377.3	Optic neuritis/neuropathy	sense organs	0.260286	0.0636916	0.803935	0.11769	0.208737	53620	250	53370	852	FALSE	FALSE
rs11989843_G	425.2	Secondary/extrinsic cardiomyopathies	circulatory system	0.787112	0.0636929	0.891012	0.0622316	0.194507	57286	907	56379	450	FALSE	FALSE
rs11002898_A	597	Other disorders of urethra and urinary tract	genitourinary	0.474255	0.0636964	1.11762	0.0599687	0.25164	57002	715	56287	144	FALSE	FALSE
rs234866_A	296.22	Major depressive disorder	mental disorders	0.648925	0.0637092	0.961166	0.0213612	0.306334	42421	6293	36128	101	FALSE	FALSE
rs2268570_G	270	Disorders of protein plasma/amino-acid transport and metabolism	endocrine/metabolic	0.978628	0.0637131	0.917222	0.0466002	0.420504	59726	969	58757	298	FALSE	FALSE
rs6688365_C	440.2	Atherosclerosis of the extremities	circulatory system	0.0106219	0.0637241	1.09202	0.047478	0.438331	51736	948	50788	299	FALSE	FALSE
rs56149656_G	306.9	Tension headache	mental disorders	0.306939	0.063729	0.634854	0.245061	0.105621	36295	130	36165	51	FALSE	FALSE
rs12453443_G	365.2	Primary angle-closure glaucoma	sense organs	0.00554576	0.0637316	1.20523	0.10068	0.404375	56523	203	56320	667	FALSE	FALSE
rs11002898_A	369	Infection of the eye	sense organs	0.508645	0.0637333	1.08464	0.0438227	0.251946	55383	1375	54008	135	FALSE	FALSE
rs7405696_C	751.11	Congenital anomalies of female genital organs	congenital anomalies	0.679269	0.0637446	0.747116	0.15725	0.406303	33427	91	33336	285	FALSE	FALSE
rs4984980_A	759	Other and unspecified congenital anomalies	congenital anomalies	0.631403	0.0637459	0.872251	0.0737224	0.188829	60637	671	59966	672	FALSE	FALSE
rs1125253_T	253.5	Pituitary dwarfism	endocrine/metabolic	0.676919	0.0637473	0.78979	0.12729	0.272951	53385	180	53205	371	FALSE	FALSE
rs1125251_T	253.5	Pituitary dwarfism	endocrine/metabolic	0.676919	0.0637473	0.78979	0.12729	0.272951	53385	180	53205	371	FALSE	FALSE
rs10771372_T	627.4	Premenopausal menorrhagia	genitourinary	0.0188328	0.0637495	1.43872	0.196206	0.188534	23757	70	23687	192	FALSE	FALSE
rs4660895_T	442.4	Arterial dissection	circulatory system	0.548711	0.0637536	1.35336	0.163217	0.295402	51127	82	51045	26	FALSE	FALSE
rs1848067_T	379	Other disorders of eye	sense organs	0.515393	0.0637543	1.05974	0.0313003	0.36033	56476	2346	54130	54	FALSE	FALSE
rs2924447_A	317	Alcohol-related disorders	mental disorders	0.663551	0.0637547	0.908808	0.0515786	0.141366	48675	1736	46939	497	FALSE	FALSE
rs11085259_T	571.8	Liver abscess and sequelae of chronic liver disease	digestive	0.249342	0.0637563	1.08848	0.0457312	0.178803	48162	1620	46542	152	FALSE	FALSE
rs10464106_C	433.21	Cerebral artery occlusion, with cerebral infarction	circulatory system	0.491583	0.0637568	0.905967	0.053268	0.106916	54566	2127	52439	3	FALSE	FALSE
rs757209_A	580.11	Proliferative glomerulonephritis	genitourinary	0.297314	0.0637635	1.29374	0.138923	0.405643	45667	105	45562	440	FALSE	FALSE
rs730497_A	426.32	Left bundle branch block	circulatory system	0.695918	0.0637651	1.14041	0.0708736	0.178269	38125	663	37462	27	FALSE	FALSE
rs116761056_T	153.2	Colon cancer	neoplasms	0.184341	0.0637687	1.25626	0.123068	0.0190986	52098	1527	50571	143	FALSE	FALSE
rs78028320_A	755.61	Congenital hip dysplasia and deformity	congenital anomalies	0.417712	0.0637699	0.772609	0.139165	0.188347	60853	207	60646	325	FALSE	FALSE
rs56149656_G	835	Internal derangement of knee	injuries & poisonings	0.0940919	0.0637722	1.13423	0.067944	0.106419	59491	1066	58425	84	FALSE	FALSE
rs1848068_T	636.8	Cervical incompetence	pregnancy complications	0.295043	0.0637759	0.725816	0.172871	0.334102	32737	86	32651	14	FALSE	FALSE
rs13136239_A	286.6	Defibrination syndrome	hematopoietic	0.609482	0.0637848	0.725685	0.172974	0.331119	47258	86	47172	553	FALSE	FALSE
rs2523507_G	994.1	Systemic inflammatory response syndrome (SIRS)	injuries & poisonings	0.955412	0.0637895	0.904914	0.0539022	0.260782	57874	943	56931	7	FALSE	FALSE
rs142848532_T	575.7	Other disorders of gallbladder	digestive	0.373554	0.0637903	0.685198	0.203948	0.0472572	56330	371	55959	945	FALSE	FALSE
rs4701619_C	535.1	Acute gastritis	digestive	0.735729	0.0638047	0.665247	0.219902	0.187337	53636	91	53545	75	FALSE	FALSE
rs4660895_T	172.2	Other non-epithelial cancer of skin	neoplasms	0.368693	0.0638153	1.04855	0.0255781	0.295052	56973	4308	52665	34	FALSE	FALSE
rs2564929_T	604	Disorders of penis	genitourinary	0.213918	0.0638154	0.879168	0.0694802	0.326637	20062	514	19548	8	FALSE	FALSE
rs2523507_G	715.3	Spinal enthesopathy	musculoskeletal	0.953065	0.0638159	1.40599	0.18384	0.26131	53314	67	53247	8	FALSE	FALSE
rs6485473_G	252.2	Hypoparathyroidism	endocrine/metabolic	0.222678	0.0638181	0.77342	0.138624	0.315967	53637	135	53502	61	FALSE	FALSE
rs79896666_C	715.1	Sacroiliitis NEC	musculoskeletal	0.783161	0.0638225	1.24483	0.118159	0.0568696	53693	550	53143	119	FALSE	FALSE
rs78551082_T	715.1	Sacroiliitis NEC	musculoskeletal	0.783161	0.0638225	1.24483	0.118159	0.0568696	53693	550	53143	119	FALSE	FALSE
rs74628648_T	715.1	Sacroiliitis NEC	musculoskeletal	0.783161	0.0638225	1.24483	0.118159	0.0568696	53693	550	53143	119	FALSE	FALSE
rs867635_T	379.4	Anomalies of pupillary function	sense organs	0.750399	0.0638323	1.49444	0.216769	0.078751	54266	105	54161	21	FALSE	FALSE
rs6867984_A	255	Disorders of adrenal glands	endocrine/metabolic	0.545338	0.0638327	1.11495	0.0587081	0.107351	54997	1447	53550	13	FALSE	FALSE
rs10133035_T	503	Pulmonary congestion and hypostasis	respiratory	0.330592	0.0638342	0.936981	0.0351215	0.353821	44767	1921	42846	328	FALSE	FALSE
rs6889788_A	560	Intestinal obstruction without mention of hernia	digestive	0.9826	0.0638349	0.930393	0.038929	0.186087	43168	2460	40708	45	FALSE	FALSE
rs2285676_G	655	Known or suspected fetal abnormality affecting management of mother	pregnancy complications	0.243434	0.0638351	1.06822	0.0356066	0.379558	34668	1902	32766	13	FALSE	FALSE
rs1848067_T	173	Neoplasm of uncertain behavior of skin	neoplasms	0.303985	0.0638475	1.04843	0.0255178	0.361266	56313	3671	52642	56	FALSE	FALSE
rs7163757_T	870.3	Other open wound of head and face	injuries & poisonings	0.977008	0.0638512	0.85729	0.0830876	0.422436	55941	306	55635	32	FALSE	FALSE
rs3802113_G	388	Other disorders of ear	sense organs	0.789805	0.0638515	0.699205	0.193076	0.165341	54814	126	54688	58	FALSE	FALSE
rs2380950_G	530.13	Barrett's esophagus	digestive	0.639286	0.0638551	1.22599	0.109944	0.0963572	37636	425	37211	21	FALSE	FALSE
rs4887810_A	430.2	Intracerebral hemorrhage	circulatory system	0.283719	0.0638585	0.883727	0.0667004	0.32741	52703	549	52154	301	FALSE	FALSE
rs6136447_G	276.1	Electrolyte imbalance	endocrine/metabolic	0.464677	0.0638662	1.04257	0.0224968	0.138373	51484	11094	40390	148	FALSE	FALSE
rs2268570_G	245.2	Chronic thyroiditis	endocrine/metabolic	0.827822	0.0638789	0.905035	0.0538478	0.420877	49796	730	49066	256	FALSE	FALSE
rs28578604_T	753.1	Congenital cataract and lens anomalies	congenital anomalies	0.624113	0.0638798	1.81232	0.320887	0.219956	61601	22	61579	77	FALSE	FALSE
rs10116772_A	557	Intestinal malabsorption (non-celiac)	digestive	0.490165	0.0638809	0.885705	0.0654997	0.41013	41215	500	40715	39	FALSE	FALSE
rs10993460_C	282	Hereditary hemolytic anemias	hematopoietic	0.136663	0.0638847	1.34071	0.158232	0.0880426	40151	194	39957	33	FALSE	FALSE
rs1971152_C	656	Other perinatal conditions of fetus or newborn	pregnancy complications	0.843453	0.0638849	1.10039	0.0516268	0.410282	62267	988	61279	470	FALSE	FALSE
rs2523504_T	250.13	Type 1 diabetes with ophthalmic manifestations	endocrine/metabolic	0.945786	0.0638853	0.819718	0.107284	0.26282	44207	246	43961	1	FALSE	FALSE
rs72727388_C	755.61	Congenital hip dysplasia and deformity	congenital anomalies	0.654594	0.063886	0.801781	0.119224	0.272836	60452	204	60248	744	FALSE	FALSE
rs234866_A	277.4	Disorders of bilirubin excretion	endocrine/metabolic	0.819972	0.0638894	1.17799	0.0884025	0.307587	59323	288	59035	145	FALSE	FALSE
rs12302189_A	364.2	Corneal edema	sense organs	0.965486	0.0638908	1.70729	0.28868	0.0552326	56932	74	56858	105	FALSE	FALSE
rs2268569_T	362.22	Macular degeneration, wet	sense organs	0.594232	0.0638977	1.46538	0.206225	0.0813091	56605	120	56485	10	FALSE	FALSE
rs10771372_T	250.3	Insulin pump user	endocrine/metabolic	0.148465	0.0638982	0.938135	0.0344658	0.192044	46807	3197	43610	394	FALSE	FALSE
rs6749367_T	427.3	Other specified cardiac dysrhythmias	circulatory system	0.0530187	0.063907	0.945191	0.030423	0.252905	40533	3332	37201	320	FALSE	FALSE
rs2268569_T	514.2	Solitary pulmonary nodule	respiratory	0.114359	0.0639089	1.12195	0.0621059	0.0812101	54359	1677	52682	9	FALSE	FALSE
rs9901746_A	433.31	Transient cerebral ischemia	circulatory system	0.128106	0.0639097	0.947398	0.0291645	0.406498	54635	2727	51908	580	FALSE	FALSE
rs2380949_G	573.9	Abnormal serum enzyme levels	digestive	0.281943	0.0639139	1.11985	0.0610951	0.0953272	48108	1479	46629	55	FALSE	FALSE
rs6749367_T	513	Respiratory abnormalities	respiratory	0.629121	0.0639153	0.931244	0.038447	0.253179	59683	1920	57763	437	FALSE	FALSE
rs72727388_C	586.12	Vesicoureteral reflux	genitourinary	0.748869	0.0639175	0.823512	0.104805	0.271847	45704	259	45445	574	FALSE	FALSE
rs4237150_C	277	Other disorders of metabolism	endocrine/metabolic	0.862557	0.0639259	0.916444	0.0470958	0.411499	59994	958	59036	148	FALSE	FALSE
rs2285676_G	334	Degenerative disease of the spinal cord	neurological	0.753516	0.063927	0.902517	0.0553616	0.376949	47846	722	47124	20	FALSE	FALSE
rs11042984_C	195	Cancer, suspected or other	neoplasms	0.905936	0.0639329	0.955964	0.0243084	0.412569	48890	4011	44879	209	FALSE	FALSE
rs9489217_C	250.21	Type 2 diabetes with ketoacidosis	endocrine/metabolic	0.948176	0.063935	1.26453	0.126686	0.449536	44071	124	43947	16	FALSE	FALSE
rs11085259_T	585	Renal failure	genitourinary	0.333436	0.0639364	1.03986	0.0210984	0.179833	55938	10087	45851	164	FALSE	FALSE
rs2074090_G	38.1	Gram negative septicemia	infectious diseases	0.427783	0.0639452	0.905943	0.0533203	0.353371	51961	813	51148	287	FALSE	FALSE
rs724016_G	529	Diseases and other conditions of the tongue	digestive	0.138771	0.0639505	1.20471	0.100531	0.436081	58762	200	58562	15	FALSE	FALSE
rs6103716_C	974	Poisoning by water, mineral, and uric acid metabolism drugs	injuries & poisonings	0.894704	0.0639511	1.36879	0.16946	0.314935	46416	74	46342	62	FALSE	FALSE
rs2239525_G	627.5	Premature menopause and other ovarian failure	genitourinary	0.229199	0.0639626	1.283	0.134524	0.261366	23997	129	23868	0	FALSE	FALSE
rs2239526_G	627.5	Premature menopause and other ovarian failure	genitourinary	0.229199	0.0639626	1.283	0.134524	0.261366	23997	129	23868	0	FALSE	FALSE
rs72650616_A	687.3	Changes in skin texture	dermatologic	0.0272691	0.0639641	1.55782	0.2393	0.107858	47646	68	47578	83	FALSE	FALSE
rs72727388_C	281.9	Deficiency anemias	hematopoietic	0.0471728	0.0639647	1.17441	0.0867855	0.271789	39836	320	39516	508	FALSE	FALSE
rs1250109_C	279.2	Autoimmune disease NEC	endocrine/metabolic	0.339194	0.0639682	1.57688	0.24587	0.172427	56131	45	56086	19	FALSE	FALSE
rs11989843_G	622.2	Mucous polyp of cervix	genitourinary	0.739179	0.0639693	1.43805	0.196119	0.195228	33781	68	33713	273	FALSE	FALSE
rs10842991_T	627.4	Premenopausal menorrhagia	genitourinary	0.0278781	0.0639704	1.43826	0.196198	0.188579	23738	70	23668	211	FALSE	FALSE
rs4701619_C	712	Infective connective tissue disorders	musculoskeletal	0.884155	0.0639751	0.747414	0.157171	0.186332	51969	164	51805	70	FALSE	FALSE
rs925095_T	401.21	Hypertensive heart disease	circulatory system	0.930379	0.063985	0.944628	0.0307532	0.379892	35185	3496	31689	94	FALSE	FALSE
rs6867984_A	687.3	Changes in skin texture	dermatologic	0.0288414	0.0639974	1.55769	0.239284	0.107876	47712	68	47644	12	FALSE	FALSE
rs925095_T	704	Diseases of hair and hair follicles	dermatologic	0.742554	0.0640057	1.07856	0.0408299	0.382083	59135	1294	57841	168	FALSE	FALSE
rs72979712_T	250.25	Diabetes type 2 with peripheral circulatory disorders	endocrine/metabolic	0.758198	0.0640062	0.755181	0.151608	0.0520936	44516	595	43921	48	FALSE	FALSE
rs11042984_C	451	Phlebitis and thrombophlebitis	circulatory system	0.868346	0.064008	0.879322	0.0694361	0.414093	45037	447	44590	201	FALSE	FALSE
rs1848067_T	272	Disorders of lipoid metabolism	endocrine/metabolic	0.345515	0.0640184	1.02828	0.015058	0.361498	58555	19136	39419	57	FALSE	FALSE
rs62405452_A	255	Disorders of adrenal glands	endocrine/metabolic	0.547876	0.0640195	1.11486	0.0587086	0.107358	54998	1447	53551	12	FALSE	FALSE
rs62405453_A	255	Disorders of adrenal glands	endocrine/metabolic	0.547876	0.0640195	1.11486	0.0587086	0.107358	54998	1447	53551	12	FALSE	FALSE
rs62405454_C	255	Disorders of adrenal glands	endocrine/metabolic	0.547876	0.0640195	1.11486	0.0587086	0.107358	54998	1447	53551	12	FALSE	FALSE
rs6889788_A	459.1	Hemorrhage NOS	circulatory system	0.966459	0.0640279	0.793833	0.124668	0.186344	50643	249	50394	59	FALSE	FALSE
rs6889788_A	535.1	Acute gastritis	digestive	0.738687	0.06403	0.665473	0.219905	0.18728	53647	91	53556	64	FALSE	FALSE
rs10464106_C	635.2	Antepartum hemorrhage, abruptio placentae, and placenta previa	pregnancy complications	0.567757	0.0640312	1.29512	0.139637	0.104518	32894	229	32665	0	FALSE	FALSE
rs4701619_C	790.6	Other abnormal blood chemistry	symptoms	0.777674	0.0640315	0.94373	0.0312722	0.186408	57511	3780	53731	74	FALSE	FALSE
rs1510148_T	496	Chronic airway obstruction	respiratory	0.945592	0.0640325	1.04494	0.0237366	0.260296	53128	5306	47822	240	FALSE	FALSE
rs7946714_C	333.3	Tics and choreas	neurological	0.52391	0.0640336	0.661734	0.222951	0.214744	47184	78	47106	42	FALSE	FALSE
rs76369685_A	464	Acute sinusitis	respiratory	0.13517	0.0640363	1.09153	0.04729	0.0591026	49211	4225	44986	329	FALSE	FALSE
rs11708067_G	512.2	Painful respiration	respiratory	0.0879098	0.0640421	0.895034	0.0598816	0.234952	31947	850	31097	3	FALSE	FALSE
rs2523504_T	364	Corneal opacity and other disorders of cornea	sense organs	0.979336	0.0640429	0.856845	0.0834275	0.261585	57360	405	56955	1	FALSE	FALSE
rs730497_A	338.2	Chronic pain	neurological	0.636943	0.0640476	1.05063	0.02667	0.178209	51288	5318	45970	39	FALSE	FALSE
rs62405452_A	687.3	Changes in skin texture	dermatologic	0.0251886	0.0640504	1.55756	0.239287	0.107885	47713	68	47645	11	FALSE	FALSE
rs62405453_A	687.3	Changes in skin texture	dermatologic	0.0251886	0.0640504	1.55756	0.239287	0.107885	47713	68	47645	11	FALSE	FALSE
rs62405454_C	687.3	Changes in skin texture	dermatologic	0.0251886	0.0640504	1.55756	0.239287	0.107885	47713	68	47645	11	FALSE	FALSE
rs6899342_G	772	Symptoms of the muscles	symptoms	0.864066	0.064052	0.852821	0.0859728	0.247935	53887	399	53488	87	FALSE	FALSE
rs142848532_T	686.2	Impetigo	dermatologic	0.105331	0.0640538	1.57924	0.246756	0.0476097	51019	119	50900	853	FALSE	FALSE
rs7163757_T	427.4	Cardiac arrest and ventricular fibrillation	circulatory system	0.907809	0.0640659	1.10754	0.0551602	0.424074	38149	682	37467	23	FALSE	FALSE
rs1016565_A	447.7	Aortic ectasia	circulatory system	0.234232	0.0640757	1.11584	0.0591932	0.310203	51634	669	50965	107	FALSE	FALSE
rs1411435_G	573.9	Abnormal serum enzyme levels	digestive	0.267473	0.0640768	1.1196	0.0610092	0.0956909	48108	1479	46629	54	FALSE	FALSE
rs11708903_G	244.5	Congenital hypothyroidism	endocrine/metabolic	0.207631	0.064082	1.30295	0.142919	0.453762	49342	100	49242	70	FALSE	FALSE
rs4237150_C	594	Urinary calculus	genitourinary	0.881267	0.0640836	1.05033	0.0265222	0.411977	59712	3090	56622	149	FALSE	FALSE
rs10771372_T	362.1	Retinopathy of prematurity	sense organs	0.186115	0.0640844	1.36979	0.169938	0.191427	56144	102	56042	474	FALSE	FALSE
rs6688365_C	536.8	Dyspepsia and other specified disorders of function of stomach	digestive	0.56798	0.0640946	0.90062	0.0565328	0.438034	53989	653	53336	304	FALSE	FALSE
rs10937714_C	496.21	Obstructive chronic bronchitis	respiratory	0.332448	0.0640966	1.09857	0.0507732	0.212197	48700	1159	47541	516	FALSE	FALSE
rs11564710_A	514	Abnormal findings examination of lungs	respiratory	0.778991	0.0640997	0.960567	0.0217295	0.416557	57494	4913	52581	126	FALSE	FALSE
rs12493_T	535.1	Acute gastritis	digestive	0.733622	0.0640999	0.665549	0.219901	0.187266	53643	91	53552	68	FALSE	FALSE
rs11085259_T	727.1	Synovitis and tenosynovitis	musculoskeletal	0.264468	0.0641002	0.91814	0.0461281	0.180198	48566	1794	46772	146	FALSE	FALSE
rs724016_G	620	Dysplasia of female genital organs	genitourinary	0.342729	0.064106	1.32047	0.150147	0.435	34054	89	33965	11	FALSE	FALSE
rs1519480_C	850	Hemorrhage or hematoma complicating a procedure	injuries & poisonings	0.221618	0.0641101	1.09811	0.0505501	0.326693	54695	880	53815	4	FALSE	FALSE
rs12493_T	459.1	Hemorrhage NOS	circulatory system	0.965895	0.0641109	0.793893	0.124666	0.186339	50639	249	50390	63	FALSE	FALSE
rs1364809_C	384	Other disorders of tympanic membrane	sense organs	0.0492053	0.0641242	1.43494	0.195064	0.0250475	54756	386	54370	8	FALSE	FALSE
rs10734253_G	681.1	Cellulitis and abscess of fingers/toes	dermatologic	0.263601	0.0641317	1.10464	0.0537597	0.43927	52338	707	51631	93	FALSE	FALSE
rs2894536_C	860	Bone marrow or stem cell transplant	neoplasms	0.168452	0.0641362	1.24305	0.117526	0.159407	62814	237	62577	448	FALSE	FALSE
rs3802113_G	853	Complication of colostomy or enterostomy	injuries & poisonings	0.588068	0.0641366	1.21558	0.105456	0.165874	54059	291	53768	52	FALSE	FALSE
rs2380949_G	358.1	Myasthenia gravis	neurological	0.0389838	0.0641515	1.38142	0.174548	0.0955335	55771	151	55620	61	FALSE	FALSE
rs13282002_C	290.3	Other persistent mental disorders due to conditions classified elsewhere	mental disorders	0.586277	0.0641528	1.14814	0.0746289	0.158489	49830	627	49203	341	FALSE	FALSE
rs7531911_G	585	Renal failure	genitourinary	0.45093	0.0641537	0.967408	0.0178999	0.294996	56060	10110	45950	35	FALSE	FALSE
rs580240_T	295.3	Psychosis	mental disorders	0.124235	0.0641594	0.888336	0.0639656	0.485454	36711	501	36210	5	FALSE	FALSE
rs12302189_A	624.1	Dystrophy of female genital tract	genitourinary	0.861646	0.0641627	1.98881	0.37143	0.0570754	30705	38	30667	52	FALSE	FALSE
rs7531911_G	535.9	Gastritis and duodenitis, NOS	digestive	0.0512182	0.064164	0.860261	0.0813165	0.29454	53979	392	53587	34	FALSE	FALSE
rs1016565_A	644	Anemia during pregnancy	pregnancy complications	0.934658	0.0641672	0.781447	0.133228	0.309571	35063	148	34915	72	FALSE	FALSE
rs13282002_C	136	Other infectious and parasitic diseases	infectious diseases	0.59082	0.0641676	0.867918	0.0765301	0.158449	60540	710	59830	396	FALSE	FALSE
rs1250109_C	276.1	Electrolyte imbalance	endocrine/metabolic	0.289288	0.0641692	0.962172	0.0208333	0.172638	51605	11123	40482	18	FALSE	FALSE
rs6136447_G	578.8	Hemorrhage of rectum and anus	digestive	0.699662	0.0641788	1.11038	0.0565662	0.139958	49972	1256	48716	157	FALSE	FALSE
rs2908289_A	345.1	Epilepsy	neurological	0.630995	0.064179	1.08621	0.0446773	0.178709	48842	1715	47127	17	FALSE	FALSE
rs12453443_G	979	Adverse drug events and drug allergies	injuries & poisonings	0.104277	0.0641816	0.934943	0.0363443	0.4033	47549	1661	45888	568	FALSE	FALSE
rs867635_T	757	Congenital anomalies of the integument	congenital anomalies	0.916471	0.0641833	1.82448	0.324866	0.0788718	60611	39	60572	26	FALSE	FALSE
rs2908296_T	738.4	Acquired spondylolisthesis	musculoskeletal	0.00291209	0.064184	1.12494	0.0636047	0.15396	55219	918	54301	55	FALSE	FALSE
rs3087948_T	427.4	Cardiac arrest and ventricular fibrillation	circulatory system	0.742446	0.0641846	1.1347	0.0682737	0.188448	38122	684	37438	50	FALSE	FALSE
rs11650000_A	425.2	Secondary/extrinsic cardiomyopathies	circulatory system	0.205849	0.0641867	1.09175	0.0474271	0.4532	57532	915	56617	192	FALSE	FALSE
rs11085259_T	526.4	Temporomandibular joint disorders	digestive	0.336718	0.064195	1.20587	0.101144	0.180469	57769	301	57468	161	FALSE	FALSE
rs2133705_C	210	Benign neoplasm of lip, oral cavity, and pharynx	neoplasms	0.420059	0.0641981	1.19935	0.0982174	0.488489	60506	211	60295	1014	FALSE	FALSE
rs10133035_T	411	Ischemic Heart Disease	circulatory system	0.422573	0.0642003	0.967245	0.0179943	0.352686	57269	11252	46017	413	FALSE	FALSE
rs2908296_T	172.2	Other non-epithelial cancer of skin	neoplasms	0.12793	0.0642014	1.06077	0.0318753	0.154082	56947	4309	52638	61	FALSE	FALSE
rs12531914_A	355.1	Chronic pain syndrome	neurological	0.909579	0.0642065	1.08336	0.0432638	0.268806	55354	1350	54004	120	FALSE	FALSE
rs10842991_T	362.1	Retinopathy of prematurity	sense organs	0.199491	0.064207	1.36959	0.169937	0.191458	56109	102	56007	510	FALSE	FALSE
rs34506303_G	728.1	Muscular calcification and ossification	musculoskeletal	0.879508	0.0642117	1.56699	0.242695	0.158247	46184	49	46135	822	FALSE	FALSE
rs6128461_T	201	Hodgkin's disease	neoplasms	0.269852	0.064213	1.26346	0.126359	0.379756	60132	128	60004	59	FALSE	FALSE
rs4930046_A	656.9	Neonatal bradycardia or tachycardia	pregnancy complications	0.512125	0.0642132	1.35133	0.162688	0.481767	61154	84	61070	672	FALSE	FALSE
rs11776904_C	949.1	Diaper or napkin rash	injuries & poisonings	0.816658	0.0642135	0.650913	0.23201	0.158272	48069	105	47964	842	FALSE	FALSE
rs757209_A	433.31	Transient cerebral ischemia	circulatory system	0.101037	0.0642154	0.947484	0.0291489	0.406727	54694	2729	51965	520	FALSE	FALSE
rs11564710_A	451	Phlebitis and thrombophlebitis	circulatory system	0.838741	0.0642382	0.879668	0.0692833	0.417182	45141	448	44693	91	FALSE	FALSE
rs2564929_T	733.6	Costochondritis	musculoskeletal	0.453174	0.0642422	0.709151	0.185727	0.328315	49748	76	49672	13	FALSE	FALSE
rs6026592_A	710.1	Osteomyelitis	musculoskeletal	0.456703	0.0642461	1.08353	0.0433539	0.381003	52892	1143	51749	137	FALSE	FALSE
rs2285676_G	741.2	Stiffness of joint	musculoskeletal	0.145965	0.0642527	1.07234	0.0377454	0.376823	53354	1525	51829	25	FALSE	FALSE
rs142848532_T	362.31	Separation of retinal layers	sense organs	0.412963	0.064253	1.8987	0.346499	0.0472456	55656	53	55603	922	FALSE	FALSE
rs13282002_C	386.1	Meniere's disease	sense organs	0.509476	0.064255	1.24265	0.117404	0.158974	52581	238	52343	366	FALSE	FALSE
rs11075256_G	427.41	Ventricular fibrillation and flutter	circulatory system	0.211451	0.0642572	1.19585	0.0966573	0.294766	37679	245	37434	57	FALSE	FALSE
rs1848068_T	557	Intestinal malabsorption (non-celiac)	digestive	0.392299	0.0642603	1.13028	0.0661826	0.336034	41222	500	40722	31	FALSE	FALSE
rs867635_T	586.1	Anatomical abnormatilies of kidney and ureters	genitourinary	0.806235	0.064262	0.714193	0.181912	0.0786133	46239	276	45963	17	FALSE	FALSE
rs13136239_A	590	Pyelonephritis	genitourinary	0.800128	0.0642645	0.912606	0.0494241	0.33103	46378	991	45387	529	FALSE	FALSE
rs10766394_G	41	Bacterial infection NOS	infectious diseases	0.107918	0.0642661	1.03791	0.0201105	0.376211	57206	5872	51334	99	FALSE	FALSE
rs2285676_G	473	Diseases of the larynx and vocal cords	respiratory	0.22447	0.0642677	1.06137	0.0321914	0.375592	44318	2142	42176	18	FALSE	FALSE
rs11989843_G	610.1	Cystic mastopathy	genitourinary	0.573328	0.0642683	1.10628	0.0545851	0.194256	29039	1066	27973	239	FALSE	FALSE
rs12631733_T	362.27	Drusen (degenerative) of retina	sense organs	0.672612	0.0642688	0.7419	0.161347	0.160246	56532	181	56351	153	FALSE	FALSE
rs757209_A	427.22	Atrial flutter	circulatory system	0.210696	0.0642707	1.06745	0.0352752	0.407137	39079	1945	37134	390	FALSE	FALSE
rs730497_A	608	Other disorders of male genital organs	genitourinary	0.32568	0.0642707	0.847993	0.0891114	0.180039	20029	488	19541	16	FALSE	FALSE
rs11075256_G	428.1	Congestive heart failure (CHF) NOS	circulatory system	0.329612	0.0642709	1.04338	0.0229507	0.294714	54933	5378	49555	83	FALSE	FALSE
rs34506303_G	290.11	Alzheimer's disease	mental disorders	0.674925	0.0642723	1.17475	0.0870437	0.158254	49190	476	48714	870	FALSE	FALSE
rs11708903_G	159.2	Malignant neoplasm of small intestine, including duodenum	neoplasms	0.0210952	0.0642761	1.17728	0.0882087	0.455144	55188	260	54928	78	FALSE	FALSE
rs35533056_A	783	Fever of unknown origin	symptoms	0.939273	0.0642762	0.968763	0.0171516	0.384932	56384	8646	47738	295	FALSE	FALSE
rs1250109_C	963.1	Antineoplastic and immunosuppressive drugs causing adverse effects	injuries & poisonings	0.0181098	0.0642801	0.89602	0.0593397	0.17257	47491	1106	46385	15	FALSE	FALSE
rs11708903_G	426.91	Cardiac pacemaker in situ	circulatory system	0.675937	0.0642801	1.06638	0.0347345	0.453951	39382	1947	37435	56	FALSE	FALSE
rs2380950_G	594.1	Calculus of kidney	genitourinary	0.00213319	0.0642914	0.910314	0.0507878	0.0957235	59254	2528	56726	32	FALSE	FALSE
rs6026592_A	714	Rheumatoid arthritis and other inflammatory polyarthropathies	musculoskeletal	0.351338	0.0642918	0.945067	0.030538	0.380162	55571	2446	53125	146	FALSE	FALSE
rs4660895_T	735.21	Hammer toe (acquired)	musculoskeletal	0.227876	0.0642926	1.11903	0.0607852	0.295075	54969	646	54323	31	FALSE	FALSE
rs2239525_G	715.3	Spinal enthesopathy	musculoskeletal	0.952852	0.0642949	1.40509	0.183827	0.261365	53322	67	53255	0	FALSE	FALSE
rs2239526_G	715.3	Spinal enthesopathy	musculoskeletal	0.952852	0.0642949	1.40509	0.183827	0.261365	53322	67	53255	0	FALSE	FALSE
rs8070737_T	614.4	Inflammatory diseases of uterus, except cervix	genitourinary	0.974444	0.0642971	0.45239	0.428735	0.181286	31111	33	31078	13	FALSE	FALSE
rs1250542_A	733	Other disorders of bone and cartilage	musculoskeletal	0.920691	0.0642972	1.05913	0.031052	0.37391	51931	2382	49549	147	FALSE	FALSE
rs2285676_G	218.1	Uterine leiomyoma	neoplasms	0.0875243	0.064298	0.90194	0.0557847	0.379573	30973	723	30250	13	FALSE	FALSE
rs72979712_T	276.8	Polydipsia	endocrine/metabolic	0.819165	0.064298	1.98874	0.371602	0.0527174	40499	39	40460	41	FALSE	FALSE
rs1411435_G	701	Other hypertrophic and atrophic conditions of skin	dermatologic	0.0232195	0.0643051	0.914847	0.048106	0.0960248	58714	2833	55881	63	FALSE	FALSE
rs11708903_G	351	Other peripheral nerve disorders	neurological	0.231076	0.0643138	1.05008	0.0264157	0.455452	57152	3103	54049	79	FALSE	FALSE
rs8070737_T	70.4	Chronic hepatitis	infectious diseases	0.155332	0.0643196	0.822387	0.105702	0.181835	49919	345	49574	17	FALSE	FALSE
rs142848532_T	261.2	Vitamin B-complex deficiencies	endocrine/metabolic	0.494632	0.0643223	0.853633	0.0855452	0.0470984	44492	1828	42664	751	FALSE	FALSE
rs11564710_A	575.1	Cholangitis	digestive	0.810098	0.0643237	1.16053	0.0804751	0.416505	57069	317	56752	124	FALSE	FALSE
rs56149656_G	801	Fracture of ankle and foot	injuries & poisonings	0.203742	0.0643325	1.11004	0.0564348	0.106404	52343	1590	50753	75	FALSE	FALSE
rs12493_T	560	Intestinal obstruction without mention of hernia	digestive	0.98215	0.064334	0.93052	0.0389282	0.186072	43166	2460	40706	47	FALSE	FALSE
rs11626787_G	695.7	Prurigo and Lichen	dermatologic	0.900822	0.064337	1.18391	0.0912654	0.346213	52953	255	52698	139	FALSE	FALSE
rs76369685_A	297	Suicidal ideation or attempt	mental disorders	0.0623473	0.0643389	0.809712	0.114106	0.0587525	36841	864	35977	258	FALSE	FALSE
rs1411435_G	213	Benign neoplasm of bone and articular cartilage	neoplasms	0.728349	0.064341	0.690649	0.200087	0.0955841	48031	199	47832	56	FALSE	FALSE
rs112412537_A	695.22	Pemphigus and pemphigoid	dermatologic	0.968072	0.0643458	2.18252	0.421932	0.0388194	52229	37	52192	674	FALSE	FALSE
rs1799884_T	726.4	Calcaneal spur; Exostosis NOS	musculoskeletal	0.436103	0.0643571	1.24878	0.120108	0.179119	47114	209	46905	1	FALSE	FALSE
rs1364809_C	855	Complication of nervous system device, implant, and graft	injuries & poisonings	0.00411995	0.0643585	0.594819	0.280857	0.0250244	54247	437	53810	9	FALSE	FALSE
rs724016_G	615	Endometriosis	genitourinary	0.612429	0.0643609	0.872734	0.0735941	0.434915	31474	390	31084	9	FALSE	FALSE
rs6749367_T	289	Other diseases of blood and blood-forming organs	hematopoietic	0.382105	0.0643614	1.10135	0.0521935	0.252777	46274	959	45315	333	FALSE	FALSE
rs11708067_G	575.7	Other disorders of gallbladder	digestive	0.0440923	0.0643628	1.16632	0.0831782	0.235793	57243	375	56868	3	FALSE	FALSE
rs2285676_G	565	Anal and rectal conditions	digestive	0.532001	0.0643632	0.939491	0.0337454	0.376991	53423	1975	51448	24	FALSE	FALSE
rs12631733_T	365.11	Primary open angle glaucoma	sense organs	0.722236	0.064364	0.819497	0.107623	0.160162	57192	381	56811	154	FALSE	FALSE
rs16969990_T	345.3	Convulsions	neurological	0.975808	0.0643663	0.903653	0.0547731	0.068574	50245	3131	47114	31	FALSE	FALSE
rs580240_T	695.41	Cutaneous lupus erythematosus	dermatologic	0.570997	0.0643723	0.817231	0.109123	0.486562	51681	171	51510	7	FALSE	FALSE
rs4930046_A	749.2	Congenital anomalies of skull and face bones	congenital anomalies	0.604303	0.0643724	1.20221	0.0995684	0.482148	61590	210	61380	682	FALSE	FALSE
rs11708067_G	715	Other inflammatory spondylopathies	musculoskeletal	0.254244	0.0643776	1.11378	0.0582642	0.236327	54048	795	53253	3	FALSE	FALSE
rs11042984_C	495.11	Chronic obstructive asthma with exacerbation	respiratory	0.95637	0.0643801	0.685559	0.204116	0.414	47878	55	47823	211	FALSE	FALSE
rs867635_T	613.5	Mastodynia	genitourinary	0.81037	0.0643814	1.18051	0.0897249	0.0794052	60185	778	59407	24	FALSE	FALSE
rs35498576_C	172.3	Carcinoma in situ of skin	neoplasms	0.487926	0.0643852	0.873562	0.0730879	0.280902	53095	511	52584	116	FALSE	FALSE
rs2971670_T	495.2	Asthma with exacerbation	respiratory	0.533675	0.0643898	1.11097	0.0569003	0.178271	49004	1013	47991	39	FALSE	FALSE
rs6026591_A	201	Hodgkin's disease	neoplasms	0.295618	0.0643959	1.26332	0.126386	0.379686	60043	128	59915	153	FALSE	FALSE
rs10766395_C	250.3	Insulin pump user	endocrine/metabolic	0.336259	0.0644095	0.950216	0.0276131	0.38246	46780	3195	43585	423	FALSE	FALSE
rs6483215_A	709.2	Sicca syndrome	dermatologic	0.723424	0.0644096	1.15584	0.0783153	0.236843	52252	429	51823	69	FALSE	FALSE
rs1848067_T	523.1	Gingivitis	digestive	0.415859	0.064411	0.885912	0.0655037	0.361133	58095	528	57567	55	FALSE	FALSE
rs2523504_T	752.2	Other specified congenital anomalies of nervous system	congenital anomalies	0.963284	0.0644134	0.852249	0.0864522	0.260776	62036	383	61653	1	FALSE	FALSE
rs2268570_G	496.2	Chronic bronchitis	respiratory	0.957118	0.0644196	0.931105	0.0386008	0.420091	49256	1462	47794	252	FALSE	FALSE
rs34506303_G	949.1	Diaper or napkin rash	injuries & poisonings	0.838296	0.0644196	0.651113	0.232023	0.158561	48051	105	47946	861	FALSE	FALSE
rs6026592_A	428.3	Heart failure with reduced EF [Systolic or combined heart failure]	circulatory system	0.548267	0.064422	1.05158	0.0271944	0.380196	52686	3181	49505	135	FALSE	FALSE
rs1510148_T	519.8	Other diseases of respiratory system, NEC	respiratory	0.977767	0.0644234	1.15424	0.077566	0.260928	56391	408	55983	243	FALSE	FALSE
rs2133705_C	313.1	Attention deficit hyperactivity disorder	mental disorders	0.308337	0.0644249	0.927118	0.0409221	0.488154	58373	1311	57062	975	FALSE	FALSE
rs6483215_A	626	Disorders of menstruation and other abnormal bleeding from female genital tract	genitourinary	0.722199	0.0644291	0.943121	0.0316681	0.235392	27176	3338	23838	39	FALSE	FALSE
rs3213571_C	783	Fever of unknown origin	symptoms	0.791871	0.0644355	1.05635	0.0296466	0.0831668	56555	8672	47883	119	FALSE	FALSE
rs234866_A	288.2	Elevated white blood cell count	hematopoietic	0.677259	0.0644382	1.04763	0.0251634	0.307117	49574	4062	45512	127	FALSE	FALSE
rs10766395_C	767	Cervicocranial/Cervicobrachial syndrome	symptoms	0.415508	0.0644407	1.46535	0.206637	0.380678	54617	47	54570	503	FALSE	FALSE
rs2564929_T	246	Other disorders of thyroid	endocrine/metabolic	0.0672641	0.0644412	1.11231	0.0575598	0.328047	49973	677	49296	16	FALSE	FALSE
rs12746673_C	703.1	Ingrowing nail	dermatologic	0.144675	0.0644427	0.86335	0.079463	0.209052	57634	529	57105	944	FALSE	FALSE
rs4887810_A	613	Other nonmalignant breast conditions	genitourinary	0.510398	0.0644432	1.06613	0.0346309	0.325908	61097	1975	59122	327	FALSE	FALSE
rs2403205_T	426.23	Second degree AV block	circulatory system	0.913463	0.0644496	0.84279	0.0924997	0.370865	37666	269	37397	96	FALSE	FALSE
rs144155527_T	303.3	Psychogenic disorder	mental disorders	0.565482	0.0644498	1.94812	0.360652	0.0177409	36244	120	36124	95	FALSE	FALSE
rs7405696_C	366.2	Senile cataract	sense organs	0.258316	0.0644553	0.957916	0.0232533	0.407771	59813	4570	55243	511	FALSE	FALSE
rs1905505_A	529.6	Glossodynia	digestive	0.856035	0.064456	0.621453	0.257269	0.289438	58306	47	58259	322	FALSE	FALSE
rs144155527_T	531	Peptic ulcer (excl. esophageal)	digestive	0.305162	0.0644636	1.2682	0.128505	0.0178026	60918	1432	59486	164	FALSE	FALSE
rs4984980_A	261.2	Vitamin B-complex deficiencies	endocrine/metabolic	0.143607	0.0644648	1.08207	0.0426597	0.189169	44743	1843	42900	498	FALSE	FALSE
rs6817471_C	557	Intestinal malabsorption (non-celiac)	digestive	0.393896	0.0644664	1.13017	0.0661822	0.336062	41223	500	40723	30	FALSE	FALSE
rs3733227_C	245	Thyroiditis	endocrine/metabolic	0.0630541	0.0644723	0.915892	0.0475183	0.336424	50362	1054	49308	1	FALSE	FALSE
rs11989843_G	275.3	Disorders of magnesium metabolism	endocrine/metabolic	0.611068	0.064473	1.08372	0.0434854	0.195084	56750	1654	55096	440	FALSE	FALSE
rs3087948_T	259.2	Carcinoid syndrome	endocrine/metabolic	0.930346	0.064479	0.648086	0.234595	0.187526	53574	81	53493	68	FALSE	FALSE
rs10464106_C	687.3	Changes in skin texture	dermatologic	0.0293483	0.0644865	1.5564	0.239277	0.107963	47720	68	47652	3	FALSE	FALSE
rs10039427_A	735.23	Hallux rigidus	musculoskeletal	0.84887	0.0644918	1.25288	0.121945	0.18558	54343	197	54146	219	FALSE	FALSE
rs9901746_A	457.2	Encounter for long-term (current) use of antiplatelets/antithrombotics	circulatory system	0.159573	0.0644919	0.897801	0.0583129	0.406826	44975	642	44333	469	FALSE	FALSE
rs12531914_A	790.6	Other abnormal blood chemistry	symptoms	0.947503	0.0644987	1.05042	0.0266078	0.26958	57469	3777	53692	118	FALSE	FALSE
rs12746673_C	414.2	ASCVD	circulatory system	0.0072003	0.0645	0.819454	0.107706	0.209239	45926	298	45628	751	FALSE	FALSE
rs9901746_A	433.11	Occlusion of cerebral arteries, with cerebral infarction	circulatory system	0.0490724	0.0645003	0.860071	0.0815384	0.406787	52235	327	51908	558	FALSE	FALSE
rs2908297_T	320	Meningitis	neurological	0.389604	0.0645053	0.803611	0.118269	0.155949	62325	319	62006	21	FALSE	FALSE
rs3802113_G	722.6	Degeneration of intervertebral disc	musculoskeletal	0.53026	0.0645081	1.06252	0.0328038	0.164647	52968	3737	49231	55	FALSE	FALSE
rs2268570_G	980	Encounter for long-term (current) use of antibiotics	infectious diseases	0.988126	0.0645104	0.940922	0.0329408	0.419236	60912	1964	58948	311	FALSE	FALSE
rs12531914_A	610	Benign mammary dysplasias	genitourinary	0.846185	0.0645125	0.920698	0.0446946	0.27035	29521	1384	28137	66	FALSE	FALSE
rs1250590_A	626	Disorders of menstruation and other abnormal bleeding from female genital tract	genitourinary	0.917546	0.0645126	0.951241	0.0270405	0.475601	26743	3276	23467	489	FALSE	FALSE
rs6438788_G	250.13	Type 1 diabetes with ophthalmic manifestations	endocrine/metabolic	0.473134	0.064517	1.18278	0.0908097	0.464844	44160	245	43915	49	FALSE	FALSE
rs112412537_A	967	Adverse effects of sedatives or other central nervous system depressants and anesthetics	injuries & poisonings	0.76694	0.0645251	0.46665	0.412314	0.0393736	46008	160	45848	589	FALSE	FALSE
rs12493_T	712	Infective connective tissue disorders	musculoskeletal	0.881501	0.0645279	0.747867	0.157169	0.186254	51972	164	51808	67	FALSE	FALSE
rs6749367_T	334.1	Spinocerebellar disease	neurological	0.658524	0.064528	1.29034	0.137899	0.255306	46928	124	46804	358	FALSE	FALSE
rs6889788_A	712	Infective connective tissue disorders	musculoskeletal	0.883067	0.0645281	0.747867	0.15717	0.186259	51976	164	51812	63	FALSE	FALSE
rs7531911_G	754	Congenital musculoskeletal deformities of spine	congenital anomalies	0.275993	0.0645292	1.22826	0.111224	0.294781	61098	182	60916	34	FALSE	FALSE
rs2523507_G	796	Elevated prostate specific antigen [PSA]	genitourinary	0.830486	0.0645355	1.09589	0.0495361	0.258862	21863	1209	20654	3	FALSE	FALSE
rs11708903_G	569.1	Toxic gastroenteritis and colitis	digestive	0.0011637	0.0645356	0.727682	0.171976	0.455122	51473	72	51401	71	FALSE	FALSE
rs62405452_A	290.11	Alzheimer's disease	mental disorders	0.0915454	0.0645364	0.803068	0.118648	0.106816	49997	482	49515	11	FALSE	FALSE
rs62405453_A	290.11	Alzheimer's disease	mental disorders	0.0915454	0.0645364	0.803068	0.118648	0.106816	49997	482	49515	11	FALSE	FALSE
rs62405454_C	290.11	Alzheimer's disease	mental disorders	0.0915454	0.0645364	0.803068	0.118648	0.106816	49997	482	49515	11	FALSE	FALSE
rs62432360_C	211	Benign neoplasm of other parts of digestive system	neoplasms	0.708977	0.0645366	0.849802	0.0880476	0.178473	56423	493	55930	788	FALSE	FALSE
rs4400674_A	627	Menopausal and postmenopausal disorders	genitourinary	0.137351	0.0645379	0.955353	0.0247099	0.387435	28286	4418	23868	0	FALSE	FALSE
rs2523504_T	715.3	Spinal enthesopathy	musculoskeletal	0.951643	0.0645424	1.40463	0.18382	0.261524	53322	67	53255	0	FALSE	FALSE
rs5210_A	588.2	Secondary hyperparathyroidism (of renal origin)	genitourinary	0.0973035	0.064546	0.879083	0.0697231	0.376505	46419	461	45958	22	FALSE	FALSE
rs2908289_A	619.4	Noninflammatory disorders of vagina	genitourinary	0.805905	0.06455	0.839725	0.0945056	0.178282	31439	431	31008	9	FALSE	FALSE
rs867635_T	280.2	Iron deficiency anemia secondary to blood loss (chronic)	hematopoietic	0.879922	0.0645536	1.15302	0.0770354	0.0786775	41060	1085	39975	16	FALSE	FALSE
rs13136239_A	694	Dyschromia and Vitiligo	dermatologic	0.424066	0.0645585	1.07055	0.0368862	0.331731	53967	1707	52260	611	FALSE	FALSE
rs6438788_G	255.11	Cushing's syndrome	endocrine/metabolic	0.175772	0.0645586	1.2775	0.132502	0.462157	53616	114	53502	60	FALSE	FALSE
rs11263762_A	259.8	Polyglandular activity in multiple endocrine adenomatosis	endocrine/metabolic	0.654817	0.0645601	0.63618	0.244698	0.408874	53525	39	53486	84	FALSE	FALSE
rs6867984_A	290.11	Alzheimer's disease	mental disorders	0.0880063	0.0645606	0.803084	0.118648	0.106809	49996	482	49514	12	FALSE	FALSE
rs6749367_T	362.29	Macular degeneration (senile) of retina NOS	sense organs	0.443912	0.0645646	0.854118	0.0853157	0.252632	56509	415	56094	422	FALSE	FALSE
rs12302189_A	721.1	Spondylosis without myelopathy	musculoskeletal	0.926481	0.0645668	1.10054	0.051832	0.0553502	53026	3827	49199	95	FALSE	FALSE
rs1519480_C	279.7	Other immunological findings	endocrine/metabolic	0.0623045	0.0645677	0.917255	0.0467305	0.327095	57202	1101	56101	4	FALSE	FALSE
rs2908289_A	513	Respiratory abnormalities	respiratory	0.833591	0.0645687	0.922523	0.0436325	0.179185	60083	1939	58144	19	FALSE	FALSE
rs730497_A	649.1	Diabetes or abnormal glucose tolerance complicating pregnancy	pregnancy complications	0.831193	0.06457	1.1582	0.079466	0.177755	33397	521	32876	25	FALSE	FALSE
rs12531914_A	253.11	Acromegaly and gigantism	endocrine/metabolic	0.900287	0.064579	1.64924	0.270709	0.268612	53473	29	53444	120	FALSE	FALSE
rs580240_T	204.2	Myeloid leukemia	neoplasms	0.176698	0.0645807	1.0998	0.0514709	0.485383	60821	768	60053	7	FALSE	FALSE
rs142848532_T	345	Epilepsy, recurrent seizures, convulsions	neurological	0.226603	0.064594	0.896834	0.0589184	0.0478515	50197	3794	46403	829	FALSE	FALSE
rs2239525_G	364	Corneal opacity and other disorders of cornea	sense organs	0.980522	0.064595	0.857119	0.0834279	0.261449	57361	405	56956	0	FALSE	FALSE
rs2239526_G	364	Corneal opacity and other disorders of cornea	sense organs	0.980522	0.064595	0.857119	0.0834279	0.261449	57361	405	56956	0	FALSE	FALSE
rs4558932_C	612.2	Hypertrophy of breast (Gynecomastia)	genitourinary	0.204042	0.0645961	0.832947	0.0989073	0.211487	55384	348	55036	561	FALSE	FALSE
rs9489217_C	283.1	Autoimmune hemolytic anemias	hematopoietic	0.205526	0.0646201	1.4033	0.183361	0.448037	40038	60	39978	13	FALSE	FALSE
rs8003022_G	426.32	Left bundle branch block	circulatory system	0.833962	0.0646202	0.897098	0.0587651	0.392468	38119	662	37457	33	FALSE	FALSE
rs2523504_T	627.5	Premature menopause and other ovarian failure	genitourinary	0.233459	0.0646208	1.28219	0.134516	0.261512	23997	129	23868	0	FALSE	FALSE
rs724016_G	781.1	Loss of height	symptoms	0.362591	0.0646217	0.641801	0.239994	0.435359	59923	39	59884	15	FALSE	FALSE
rs11042984_C	427.22	Atrial flutter	circulatory system	0.13087	0.0646256	1.06681	0.035001	0.413763	39287	1953	37334	171	FALSE	FALSE
rs11075256_G	384	Other disorders of tympanic membrane	sense organs	0.154213	0.064639	1.15341	0.0772427	0.295088	54682	385	54297	83	FALSE	FALSE
rs2523504_T	796	Elevated prostate specific antigen [PSA]	genitourinary	0.817565	0.0646403	1.09585	0.049534	0.259032	21866	1209	20657	0	FALSE	FALSE
rs2403205_T	395.3	Nonrheumatic tricuspid valve disorders	circulatory system	0.875108	0.0646422	0.890059	0.0630332	0.37086	50879	574	50305	139	FALSE	FALSE
rs13282002_C	520.2	Disturbances in tooth eruption	digestive	0.742086	0.064643	0.798698	0.121648	0.158976	57559	301	57258	382	FALSE	FALSE
rs4237150_C	199.4	Neurofibromatosis	neoplasms	0.716616	0.0646474	0.731317	0.169351	0.412146	45035	78	44957	115	FALSE	FALSE
rs2564929_T	289.1	Myelofibrosis	hematopoietic	0.75213	0.0646493	1.26554	0.127457	0.327722	45740	131	45609	12	FALSE	FALSE
rs497273_C	604	Disorders of penis	genitourinary	0.754594	0.0646522	1.13254	0.0673645	0.346346	19967	512	19455	109	FALSE	FALSE
rs112412537_A	735.3	Hallux valgus (Bunion)	musculoskeletal	0.658793	0.0646529	1.30386	0.143604	0.0390569	54203	511	53692	700	FALSE	FALSE
rs2971670_T	608	Other disorders of male genital organs	genitourinary	0.288567	0.0646558	0.848169	0.0891279	0.180028	20033	488	19545	12	FALSE	FALSE
rs6103716_C	512.9	Other dyspnea	respiratory	0.960841	0.0646585	1.03475	0.0184897	0.315217	40423	9360	31063	47	FALSE	FALSE
rs7946714_C	290.12	Dementia with cerebral degenerations	mental disorders	0.934585	0.0646602	0.717935	0.179355	0.215114	49590	114	49476	52	FALSE	FALSE
rs10133035_T	296.2	Depression	mental disorders	0.776601	0.0646617	0.969386	0.0168287	0.351534	46354	10390	35964	324	FALSE	FALSE
rs497273_C	709	Diffuse diseases of connective tissue	dermatologic	0.373253	0.0646618	0.922714	0.0435356	0.345495	52885	1234	51651	253	FALSE	FALSE
rs6031558_C	394.4	Acute rheumatic heart disease	circulatory system	0.823508	0.0646654	0.658868	0.225828	0.328073	50469	53	50416	25	FALSE	FALSE
rs925095_T	614.53	Cyst or abscess of Bartholin's gland	genitourinary	0.525856	0.064677	1.44755	0.200203	0.380717	31048	50	30998	99	FALSE	FALSE
rs757209_A	353.1	Nerve plexus lesions	neurological	0.0461531	0.0646771	0.785838	0.13045	0.40701	53748	130	53618	526	FALSE	FALSE
rs6485473_G	687.3	Changes in skin texture	dermatologic	0.47141	0.0646801	1.38531	0.176418	0.314569	47662	68	47594	62	FALSE	FALSE
rs6790843_A	592.1	Cystitis	genitourinary	0.241327	0.0646814	1.08076	0.0420381	0.374873	47096	1251	45845	45	FALSE	FALSE
rs7405696_C	427.22	Atrial flutter	circulatory system	0.154453	0.0646921	1.06729	0.035251	0.407939	39121	1946	37175	344	FALSE	FALSE
rs580240_T	361.2	Retinoschisis and retinal cysts	sense organs	0.336544	0.0646924	0.553302	0.320373	0.485826	56972	22	56950	6	FALSE	FALSE
rs8070737_T	495	Asthma	respiratory	0.309225	0.0646971	0.950204	0.0276495	0.181237	53052	5046	48006	21	FALSE	FALSE
rs2564929_T	593.1	Gross hematuria	genitourinary	0.498328	0.0646981	1.10475	0.0539276	0.328757	46650	778	45872	14	FALSE	FALSE
rs11085259_T	733.4	Aseptic necrosis of bone	musculoskeletal	0.713598	0.0647053	0.830807	0.100341	0.180006	49940	388	49552	142	FALSE	FALSE
rs11708903_G	350.3	Lack of coordination	neurological	0.373272	0.0647062	1.07353	0.0384096	0.454899	55087	1406	53681	74	FALSE	FALSE
rs72650616_A	501	Pneumonitis due to inhalation of food or vomitus	respiratory	0.234574	0.0647079	1.14953	0.0754351	0.107427	43932	857	43075	77	FALSE	FALSE
rs117252445_A	790.1	Elevated sedimentation rate	symptoms	0.79107	0.0647183	1.33228	0.155311	0.0555504	54014	303	53711	95	FALSE	FALSE
rs6817471_C	327	Sleep disorders	neurological	0.118627	0.06472	1.03595	0.0191216	0.337026	53530	7173	46357	34	FALSE	FALSE
rs76369685_A	295.2	Paranoid disorders	mental disorders	0.0368978	0.0647206	0.632353	0.248112	0.0588845	36198	221	35977	249	FALSE	FALSE
rs3775094_A	961	Poisoning by other anti-infectives	injuries & poisonings	0.989396	0.0647277	0.80334	0.11855	0.461022	46308	146	46162	255	FALSE	FALSE
rs16860758_G	840	Sprains and strains	injuries & poisonings	0.493565	0.0647286	1.06412	0.0336454	0.184288	57448	3004	54444	611	FALSE	FALSE
rs3775094_A	751.11	Congenital anomalies of female genital organs	congenital anomalies	0.990901	0.0647366	1.31192	0.146985	0.461553	33527	92	33435	180	FALSE	FALSE
rs2268570_G	278.11	Morbid obesity	endocrine/metabolic	0.824638	0.0647505	0.941262	0.0327744	0.420342	50692	3855	46837	250	FALSE	FALSE
rs6136447_G	626.8	Infertility, female	genitourinary	0.860033	0.0647518	0.723089	0.175543	0.141343	23963	168	23795	80	FALSE	FALSE
rs3733227_C	327.72	Sleep related leg cramps	neurological	0.254093	0.0647648	0.598532	0.277915	0.335936	46418	36	46382	2	FALSE	FALSE
rs4812816_A	364.5	Corneal dystrophy	sense organs	0.105338	0.0647656	1.26306	0.126452	0.216895	57083	166	56917	43	FALSE	FALSE
rs6103716_C	395.1	Nonrheumatic mitral valve disorders	circulatory system	0.817678	0.064774	1.05303	0.0279803	0.314839	53664	3289	50375	71	FALSE	FALSE
rs6026592_A	539	Bariatric surgery	digestive	0.117515	0.0647748	1.08964	0.0464842	0.380353	62956	1051	61905	162	FALSE	FALSE
rs13282002_C	303.3	Psychogenic disorder	mental disorders	0.552062	0.064784	0.689064	0.201664	0.159044	36122	120	36002	231	FALSE	FALSE
rs72648855_T	574.1	Cholelithiasis	digestive	0.350723	0.0647846	1.101	0.0521036	0.107098	58722	1872	56850	23	FALSE	FALSE
rs72650615_C	574.1	Cholelithiasis	digestive	0.350723	0.0647846	1.101	0.0521036	0.107098	58722	1872	56850	23	FALSE	FALSE
rs1799884_T	345.1	Epilepsy	neurological	0.41792	0.0647875	1.0862	0.0447739	0.178354	48858	1715	47143	1	FALSE	FALSE
rs10771372_T	529.6	Glossodynia	digestive	0.581368	0.0647938	1.53938	0.233596	0.19198	58165	47	58118	476	FALSE	FALSE
rs11564710_A	446.8	Thrombotic microangiopathy	circulatory system	0.805498	0.0647944	0.608766	0.268765	0.41684	51004	33	50971	105	FALSE	FALSE
rs6817471_C	327.72	Sleep related leg cramps	neurological	0.2467	0.0647976	0.598615	0.277874	0.336042	46393	36	46357	28	FALSE	FALSE
rs6026591_A	710.1	Osteomyelitis	musculoskeletal	0.408459	0.0647994	1.08328	0.0433197	0.380761	52898	1145	51753	132	FALSE	FALSE
rs12531914_A	256.4	Polycystic ovaries	endocrine/metabolic	0.780923	0.0648057	1.1423	0.0720486	0.268766	30454	496	29958	70	FALSE	FALSE
rs6026592_A	351	Other peripheral nerve disorders	neurological	0.316996	0.0648069	0.950793	0.0273256	0.380459	57085	3099	53986	150	FALSE	FALSE
rs3087948_T	573.5	Jaundice (not of newborn)	digestive	0.913867	0.0648081	1.12977	0.066074	0.188947	47344	722	46622	53	FALSE	FALSE
rs2285676_G	250	Diabetes mellitus	endocrine/metabolic	0.711234	0.0648101	0.968588	0.0172841	0.377854	54316	10373	43943	21	FALSE	FALSE
rs6438788_G	332	Parkinson's disease	neurological	0.508434	0.0648161	1.11582	0.0593507	0.461735	47694	598	47096	49	FALSE	FALSE
rs2924447_A	451	Phlebitis and thrombophlebitis	circulatory system	0.335464	0.0648197	0.826129	0.103441	0.140824	44783	445	44338	469	FALSE	FALSE
rs7405696_C	722.8	Postlaminectomy syndrome	musculoskeletal	0.191747	0.0648209	1.11556	0.0592226	0.407063	49469	597	48872	434	FALSE	FALSE
rs35498576_C	624	Symptoms involving female genital tract	genitourinary	0.666656	0.0648238	1.23747	0.115394	0.282399	30827	175	30652	67	FALSE	FALSE
rs6031558_C	529.1	Glossitis	digestive	0.974072	0.0648249	1.44396	0.198969	0.327904	58604	52	58552	25	FALSE	FALSE
rs12593201_A	220	Benign neoplasm of ovary	neoplasms	0.889759	0.0648251	0.798784	0.121673	0.268953	27806	195	27611	3	FALSE	FALSE
rs144155527_T	199.4	Neurofibromatosis	neoplasms	0.183247	0.0648259	2.17153	0.419957	0.0177243	45023	78	44945	123	FALSE	FALSE
rs7632381_C	586.3	Vascular disorders of kidney/hypertrophy	genitourinary	0.134859	0.0648271	1.33798	0.157685	0.434383	46055	81	45974	6	FALSE	FALSE
rs724016_G	170	Cancer of bone and connective tissue	neoplasms	0.179571	0.0648281	1.09284	0.0480808	0.435482	62649	889	61760	16	FALSE	FALSE
rs16969990_T	855	Complication of nervous system device, implant, and graft	injuries & poisonings	0.571002	0.0648345	1.25599	0.123442	0.0693668	54219	437	53782	37	FALSE	FALSE
rs1848068_T	327.72	Sleep related leg cramps	neurological	0.248523	0.0648445	0.598669	0.277874	0.336024	46397	36	46361	24	FALSE	FALSE
rs10993460_C	571.81	Portal hypertension	digestive	0.347918	0.0648452	0.85878	0.0824571	0.0878438	47704	1064	46640	35	FALSE	FALSE
rs72979712_T	346.2	Nonspecific abnormal results of function study of brain and central nervous system	neurological	0.202159	0.0648475	0.43272	0.453696	0.0525229	47208	106	47102	45	FALSE	FALSE
rs11002898_A	250.6	Polyneuropathy in diabetes	endocrine/metabolic	0.0820185	0.0648493	1.07736	0.0403592	0.249934	45654	1799	43855	117	FALSE	FALSE
rs6103716_C	735.23	Hallux rigidus	musculoskeletal	0.670961	0.0648495	1.21601	0.105929	0.314333	54490	196	54294	64	FALSE	FALSE
rs2564929_T	287.4	Qualitative platelet defects	hematopoietic	0.481961	0.0648495	1.55316	0.238474	0.327397	47728	36	47692	9	FALSE	FALSE
rs10116772_A	420.1	Myocarditis	circulatory system	0.789048	0.0648555	1.43419	0.195313	0.409656	56805	52	56753	48	FALSE	FALSE
rs4433533_G	702.2	Seborrheic keratosis	dermatologic	0.345317	0.0648565	0.946729	0.0296508	0.214947	59124	3927	55197	16	FALSE	FALSE
rs2380949_G	740.12	Osteoarthrosis, localized, secondary	musculoskeletal	0.363926	0.0648578	0.680696	0.208337	0.096085	47765	186	47579	50	FALSE	FALSE
rs2074090_G	379.3	Aphakia and other disorders of lens	sense organs	0.289616	0.0648595	1.33379	0.156008	0.352157	53983	85	53898	302	FALSE	FALSE
rs2894536_C	691.3	Congenital pigmentary anomalies of skin	dermatologic	0.71875	0.0648673	1.73942	0.299839	0.158843	52514	31	52483	368	FALSE	FALSE
rs2380950_G	346	Abnormal findings on study of brain and/or nervous system	neurological	0.180555	0.0648717	1.39286	0.179487	0.0953555	47260	140	47120	26	FALSE	FALSE
rs2971670_T	426.32	Left bundle branch block	circulatory system	0.642156	0.0648847	1.13989	0.0709235	0.178283	38122	663	37459	32	FALSE	FALSE
rs2133705_C	350.1	Abnormal involuntary movements	neurological	0.12696	0.0648885	0.938083	0.0346239	0.487772	54630	1739	52891	929	FALSE	FALSE
rs7163757_T	275.5	Disorders of calcium/phosphorus metabolism	endocrine/metabolic	0.954019	0.0648908	0.93773	0.0348284	0.421789	57230	1755	55475	31	FALSE	FALSE
rs55754152_A	131	Protozoan infection	infectious diseases	0.929948	0.0648925	2.07712	0.395983	0.0515938	60201	34	60167	39	FALSE	FALSE
rs2268570_G	509.2	Respiratory insufficiency	respiratory	0.99098	0.0648966	0.936484	0.0355492	0.418669	44663	1724	42939	228	FALSE	FALSE
rs112412537_A	389.1	Sensorineural hearing loss	sense organs	0.839904	0.0649048	1.13442	0.0683256	0.0392029	56858	2773	54085	730	FALSE	FALSE
rs4433533_G	687.1	Rash and other nonspecific skin eruption	dermatologic	0.506334	0.0649093	0.949	0.0283587	0.214744	51778	4135	47643	14	FALSE	FALSE
rs7531911_G	735.21	Hammer toe (acquired)	musculoskeletal	0.144591	0.0649114	1.11876	0.0607969	0.294608	54968	646	54322	32	FALSE	FALSE
rs12531914_A	646	Other complications of pregnancy NEC	pregnancy complications	0.917438	0.0649144	1.14197	0.0719218	0.268617	34901	477	34424	77	FALSE	FALSE
rs4433533_G	627.1	Postmenopausal bleeding	genitourinary	0.0503163	0.0649165	0.873826	0.0730696	0.21437	24488	626	23862	9	FALSE	FALSE
rs11564710_A	79.1	Varicella infection	infectious diseases	0.878086	0.064919	0.607742	0.269802	0.416458	49526	33	49493	104	FALSE	FALSE
rs2908297_T	756.1	Congenital anomalies of abdominal wall; diaphram	congenital anomalies	0.210089	0.0649191	0.629648	0.250618	0.156145	61017	86	60931	19	FALSE	FALSE
rs2941257_T	647	Infectious and parasitic complications affecting pregnancy	pregnancy complications	0.955255	0.0649236	1.26343	0.126684	0.260165	34603	147	34456	144	FALSE	FALSE
rs144155527_T	599.2	Retention of urine	genitourinary	0.561586	0.0649252	0.790211	0.127564	0.0178609	47170	2342	44828	126	FALSE	FALSE
rs4558932_C	331.9	Cerebral degeneration, unspecified	neurological	0.166787	0.0649271	0.796894	0.123003	0.211801	46938	232	46706	458	FALSE	FALSE
rs10842991_T	529.6	Glossodynia	digestive	0.588823	0.0649286	1.53899	0.233576	0.192023	58126	47	58079	516	FALSE	FALSE
rs11075256_G	286.11	Von willebrand's disease	hematopoietic	0.146794	0.0649308	0.728701	0.171472	0.29433	47727	95	47632	70	FALSE	FALSE
rs2239525_G	796	Elevated prostate specific antigen [PSA]	genitourinary	0.824032	0.0649308	1.09574	0.049538	0.258895	21866	1209	20657	0	FALSE	FALSE
rs2239526_G	796	Elevated prostate specific antigen [PSA]	genitourinary	0.824032	0.0649308	1.09574	0.049538	0.258895	21866	1209	20657	0	FALSE	FALSE
rs2074090_G	317	Alcohol-related disorders	mental disorders	0.121604	0.0649324	1.06893	0.0361142	0.352669	48890	1740	47150	272	FALSE	FALSE
rs11002898_A	818.2	Subarachnoid hemorrhage (injury)	injuries & poisonings	0.514199	0.0649325	1.27888	0.133275	0.251208	60840	135	60705	149	FALSE	FALSE
rs62405452_A	428.4	Heart failure with preserved EF [Diastolic heart failure]	circulatory system	0.218941	0.0649343	0.911501	0.0502042	0.107012	52050	2430	49620	10	FALSE	FALSE
rs62405453_A	428.4	Heart failure with preserved EF [Diastolic heart failure]	circulatory system	0.218941	0.0649343	0.911501	0.0502042	0.107012	52050	2430	49620	10	FALSE	FALSE
rs62405454_C	428.4	Heart failure with preserved EF [Diastolic heart failure]	circulatory system	0.218941	0.0649343	0.911501	0.0502042	0.107012	52050	2430	49620	10	FALSE	FALSE
rs10039427_A	610.4	Benign neoplasm of breast	genitourinary	0.930215	0.0649347	0.782833	0.132651	0.184818	28309	225	28084	115	FALSE	FALSE
rs11776904_C	573.9	Abnormal serum enzyme levels	digestive	0.500601	0.064936	1.09666	0.0499916	0.157708	47382	1463	45919	827	FALSE	FALSE
rs2564929_T	740	Osteoarthrosis	musculoskeletal	0.396789	0.0649363	0.967581	0.0178554	0.327874	58068	10458	47610	15	FALSE	FALSE
rs10860209_A	618.1	Prolapse of vaginal walls	genitourinary	0.0127276	0.0649378	1.14015	0.0710642	0.152738	34533	753	33780	200	FALSE	FALSE
rs6790843_A	250.3	Insulin pump user	endocrine/metabolic	0.476914	0.0649415	1.05198	0.0274534	0.372488	47133	3214	43919	50	FALSE	FALSE
rs1250109_C	743.1	Osteoporosis	musculoskeletal	0.165923	0.0649475	1.05944	0.0312845	0.173305	56239	4354	51885	16	FALSE	FALSE
rs16969990_T	990	Effects radiation NOS	injuries & poisonings	0.860345	0.0649534	1.14023	0.0711033	0.0701184	56098	1435	54663	38	FALSE	FALSE
rs2285676_G	287.2	Allergic purpura	hematopoietic	0.101679	0.0649543	0.659754	0.225344	0.378127	47730	48	47682	19	FALSE	FALSE
rs6026591_A	381.1	Otitis media	sense organs	0.454333	0.0649556	1.06071	0.0319346	0.380476	56478	2220	54258	140	FALSE	FALSE
rs6483215_A	724	Other and unspecified disorders of back	musculoskeletal	0.785553	0.064956	0.908464	0.0520167	0.23592	50339	1111	49228	62	FALSE	FALSE
rs8003022_G	81.12	Chronic graft-versus-host disease	infectious diseases	0.962425	0.064957	0.685181	0.204855	0.391709	58883	56	58827	47	FALSE	FALSE
rs12531914_A	415.21	Primary pulmonary hypertension	circulatory system	0.968101	0.0649648	1.153	0.0771423	0.269198	51529	402	51127	108	FALSE	FALSE
rs8121252_T	253.1	Pituitary hyperfunction	endocrine/metabolic	0.544216	0.0649668	1.22251	0.108864	0.341658	53558	180	53378	195	FALSE	FALSE
rs4433533_G	575.9	Nonspecific abnormal findings on radiological and other examination of biliary tract	digestive	0.333349	0.0649672	0.73704	0.165329	0.214647	56989	132	56857	16	FALSE	FALSE
rs11989843_G	359.1	Muscular dystrophies	neurological	0.582347	0.0649692	1.39545	0.18056	0.194973	55323	81	55242	455	FALSE	FALSE
rs3775094_A	334.1	Spinocerebellar disease	neurological	0.972701	0.0649895	0.788737	0.128607	0.462607	47027	125	46902	257	FALSE	FALSE
rs2924447_A	751.21	Cystic kidney disease	congenital anomalies	0.59372	0.0649981	0.829156	0.101528	0.141427	59172	467	58705	581	FALSE	FALSE
rs6438788_G	473.3	Paralysis/spasm of vocal cords or larynx	respiratory	0.488863	0.065002	0.879435	0.0696252	0.462707	42568	428	42140	53	FALSE	FALSE
rs4660895_T	519	Other diseases of respiratory system, not elsewhere classified	respiratory	0.444939	0.0650075	0.943628	0.0314453	0.29583	58799	2619	56180	31	FALSE	FALSE
rs112412537_A	743.1	Osteoporosis	musculoskeletal	0.897289	0.065014	1.11503	0.0590088	0.0392213	55582	4301	51281	706	FALSE	FALSE
rs9489217_C	480.3	Pneumonia due to fungus (mycoses)	respiratory	0.519595	0.0650152	1.21678	0.106338	0.451469	47423	178	47245	18	FALSE	FALSE
rs79896666_C	255	Disorders of adrenal glands	endocrine/metabolic	0.66535	0.0650159	0.851664	0.0870193	0.056926	54887	1442	53445	127	FALSE	FALSE
rs78551082_T	255	Disorders of adrenal glands	endocrine/metabolic	0.66535	0.0650159	0.851664	0.0870193	0.056926	54887	1442	53445	127	FALSE	FALSE
rs74628648_T	255	Disorders of adrenal glands	endocrine/metabolic	0.66535	0.0650159	0.851664	0.0870193	0.056926	54887	1442	53445	127	FALSE	FALSE
rs11989843_G	473.1	Chronic laryngitis	respiratory	0.963735	0.0650192	1.2571	0.124005	0.195181	42066	180	41886	329	FALSE	FALSE
rs6899342_G	287.4	Qualitative platelet defects	hematopoietic	0.973331	0.0650249	1.5872	0.250379	0.248033	47663	36	47627	78	FALSE	FALSE
rs2948567_T	221	Benign neoplasm of other female genital organs	neoplasms	0.4544	0.0650348	1.45003	0.201398	0.332684	27460	51	27409	144	FALSE	FALSE
rs234866_A	871.1	Open wound of hand except finger(s)	injuries & poisonings	0.604265	0.0650369	0.821603	0.106503	0.30689	55761	227	55534	137	FALSE	FALSE
rs2380950_G	213	Benign neoplasm of bone and articular cartilage	neoplasms	0.714552	0.0650383	0.691326	0.200079	0.0954947	48055	199	47856	29	FALSE	FALSE
rs16860758_G	285.21	Anemia in chronic kidney disease	hematopoietic	0.381182	0.0650394	1.09669	0.0500253	0.185723	40913	1332	39581	454	FALSE	FALSE
rs12302189_A	728.71	Contracture of palmar fascia [Dupuytren's disease]	musculoskeletal	0.87229	0.0650437	0.535163	0.338861	0.0551357	46975	153	46822	91	FALSE	FALSE
rs11776904_C	526.9	Jaw disease NOS	digestive	0.709082	0.0650495	1.41442	0.18793	0.158686	56804	84	56720	957	FALSE	FALSE
rs9489217_C	271	Disorders of carbohydrate transport and metabolism	endocrine/metabolic	0.883115	0.0650522	0.898623	0.0579393	0.45023	62779	615	62164	21	FALSE	FALSE
rs16860758_G	465.2	Acute pharyngitis	respiratory	0.575941	0.0650688	1.06607	0.0346834	0.183553	47722	2900	44822	532	FALSE	FALSE
rs8074454_C	599.3	Dysuria	genitourinary	0.583809	0.0650779	0.949096	0.0283214	0.330998	48097	3169	44928	16	FALSE	FALSE
rs6899343_T	772	Symptoms of the muscles	symptoms	0.839416	0.0650789	0.852292	0.08664	0.246928	53554	394	53160	434	FALSE	FALSE
rs1799884_T	459.9	Circulatory disease NEC	circulatory system	0.471096	0.0650946	0.891385	0.0623322	0.178046	51422	970	50452	1	FALSE	FALSE
rs4984980_A	560.2	Impaction of intestine	digestive	0.0789444	0.0650955	0.755135	0.15226	0.189088	40497	171	40326	457	FALSE	FALSE
rs11042985_G	575	Other biliary tract disease	digestive	0.760884	0.0650972	1.06789	0.0356094	0.413474	58329	1675	56654	228	FALSE	FALSE
rs1411435_G	610	Benign mammary dysplasias	genitourinary	0.47571	0.0651119	0.878566	0.0701897	0.0949416	29555	1387	28168	34	FALSE	FALSE
rs11042984_C	512.8	Cough	respiratory	0.829978	0.0651164	0.969654	0.0167071	0.41277	41276	10315	30961	186	FALSE	FALSE
rs2523506_T	316.1	Polyneuropathy due to drugs	mental disorders	0.977504	0.0651181	0.82172	0.106458	0.160162	47758	383	47375	21	FALSE	FALSE
rs12493_T	313.1	Attention deficit hyperactivity disorder	mental disorders	0.864735	0.0651258	1.09901	0.0511868	0.186219	59234	1327	57907	72	FALSE	FALSE
rs777355_A	360.2	Progressive myopia	sense organs	0.260289	0.0651363	0.768459	0.142799	0.481225	56779	102	56677	293	FALSE	FALSE
rs1411435_G	800.3	Fracture of tibia and fibula	injuries & poisonings	0.333518	0.0651433	0.840074	0.0944898	0.09513	51540	761	50779	54	FALSE	FALSE
rs1971152_C	701.2	Scar conditions and fibrosis of skin	dermatologic	0.736604	0.0651458	0.921893	0.0440968	0.410711	56642	1109	55533	431	FALSE	FALSE
rs1250095_T	189.21	Malignant neoplasm of bladder	neoplasms	0.966259	0.0651491	0.906779	0.0530609	0.379232	61585	795	60790	348	FALSE	FALSE
rs2523507_G	507	Pleurisy; pleural effusion	respiratory	0.960393	0.0651503	0.96084	0.0216609	0.259966	49947	6809	43138	8	FALSE	FALSE
rs11776904_C	290.11	Alzheimer's disease	mental disorders	0.647922	0.0651513	1.17419	0.0870727	0.158067	49210	477	48733	849	FALSE	FALSE
rs6867984_A	428.4	Heart failure with preserved EF [Diastolic heart failure]	circulatory system	0.21559	0.0651529	0.91157	0.0502041	0.107005	52049	2430	49619	11	FALSE	FALSE
rs6026592_A	201	Hodgkin's disease	neoplasms	0.344863	0.0651532	1.2625	0.126392	0.379947	60036	128	59908	159	FALSE	FALSE
rs76177300_A	371.1	Uveitis, noninfectious or NOS	sense organs	0.965064	0.0651582	1.36229	0.167646	0.0459749	53725	310	53415	765	FALSE	FALSE
rs2564929_T	255.13	Medulloadrenal hyperfunction	endocrine/metabolic	0.548041	0.0651598	1.50919	0.223175	0.327039	53590	41	53549	13	FALSE	FALSE
rs13136239_A	389.5	Disorders of acoustic nerve	sense organs	0.496639	0.0651658	0.597613	0.279164	0.331461	54198	38	54160	609	FALSE	FALSE
rs4701619_C	610.1	Cystic mastopathy	genitourinary	0.931964	0.065169	1.10814	0.0556834	0.186296	29225	1066	28159	43	FALSE	FALSE
rs10766394_G	149.2	Cancer of nasopharynx	neoplasms	0.40203	0.0651712	1.30062	0.142532	0.377011	61274	100	61174	98	FALSE	FALSE
rs76369685_A	711.2	Reiter's disease	musculoskeletal	0.742103	0.0651893	2.23979	0.437311	0.0587186	51568	24	51544	343	FALSE	FALSE
rs1364809_C	189.21	Malignant neoplasm of bladder	neoplasms	0.174868	0.0651911	1.31674	0.149225	0.0248841	61907	799	61108	10	FALSE	FALSE
rs7693_T	513.3	Hypoventilation	respiratory	0.289864	0.0651969	0.893673	0.0609662	0.363676	58724	616	58108	57	FALSE	FALSE
rs117252445_A	379.3	Aphakia and other disorders of lens	sense organs	0.587666	0.065199	1.64917	0.271312	0.0556827	54173	87	54086	101	FALSE	FALSE
rs2523506_T	907	Injuries to the nervous system	injuries & poisonings	0.570234	0.0652055	1.21152	0.104061	0.16069	62804	306	62498	27	FALSE	FALSE
rs4400674_A	275.51	Hypocalcemia	endocrine/metabolic	0.921361	0.0652073	1.10536	0.0543271	0.38466	56212	708	55504	1	FALSE	FALSE
rs6889788_A	313.1	Attention deficit hyperactivity disorder	mental disorders	0.867413	0.065209	1.09898	0.0511872	0.186229	59239	1327	57912	67	FALSE	FALSE
rs1510148_T	415	Pulmonary heart disease	circulatory system	0.899602	0.06522	1.05141	0.0271908	0.260988	54744	3731	51013	247	FALSE	FALSE
rs7946714_C	687.1	Rash and other nonspecific skin eruption	dermatologic	0.51136	0.0652232	0.949084	0.0283438	0.215346	51740	4130	47610	54	FALSE	FALSE
rs1905505_A	389.4	Tinnitus	sense organs	0.751954	0.0652264	0.914445	0.0485099	0.288693	55540	1108	54432	320	FALSE	FALSE
rs6899343_T	724.8	Other symptoms referable to back	musculoskeletal	0.804214	0.0652286	1.20757	0.102303	0.246683	49140	237	48903	398	FALSE	FALSE
rs6438788_G	499	Cystic fibrosis	respiratory	0.32755	0.0652302	0.839574	0.0948434	0.462608	63248	233	63015	76	FALSE	FALSE
rs4660895_T	365.5	Pseudoexfoliation glaucoma	sense organs	0.0643896	0.0652306	0.490286	0.386601	0.295338	56945	24	56921	35	FALSE	FALSE
rs1905505_A	38	Septicemia	infectious diseases	0.80614	0.0652343	0.957838	0.0233646	0.289082	56221	5083	51138	306	FALSE	FALSE
rs11708067_G	733.6	Costochondritis	musculoskeletal	0.600116	0.0652351	0.671029	0.216389	0.236876	49758	76	49682	3	FALSE	FALSE
rs1411435_G	275.3	Disorders of magnesium metabolism	endocrine/metabolic	0.254752	0.065238	1.11163	0.0574013	0.0960831	57112	1662	55450	61	FALSE	FALSE
rs10116772_A	772.4	Rhabdomyolysis	symptoms	0.668986	0.0652385	1.21629	0.106208	0.409721	53711	179	53532	41	FALSE	FALSE
rs5210_A	200.1	Polycythemia vera	neoplasms	0.10318	0.0652394	1.19962	0.0987201	0.375793	51990	212	51778	21	FALSE	FALSE
rs112412537_A	600	Hyperplasia of prostate	genitourinary	0.668175	0.0652395	1.15021	0.0759073	0.0393694	23470	3057	20413	301	FALSE	FALSE
rs11989843_G	701	Other hypertrophic and atrophic conditions of skin	dermatologic	0.827061	0.0652419	1.06473	0.0340211	0.195478	58339	2813	55526	454	FALSE	FALSE
rs6026591_A	743.1	Osteoporosis	musculoskeletal	0.0595736	0.0652437	0.955591	0.0246399	0.380116	56121	4346	51775	142	FALSE	FALSE
rs1125253_T	79	Viral infection	infectious diseases	0.533089	0.0652442	0.93373	0.0371927	0.274638	51293	2024	49269	349	FALSE	FALSE
rs1125251_T	79	Viral infection	infectious diseases	0.533089	0.0652442	0.93373	0.0371927	0.274638	51293	2024	49269	349	FALSE	FALSE
rs8003022_G	690	Erythematosquamous dermatosis	dermatologic	0.983788	0.0652454	1.10109	0.0522338	0.392374	53556	765	52791	42	FALSE	FALSE
rs10993460_C	448	Disease of capillaries	circulatory system	0.540676	0.0652486	1.95013	0.362287	0.0885677	51057	28	51029	41	FALSE	FALSE
rs28578604_T	480.5	Bronchopneumonia and lung abscess	respiratory	0.811709	0.0652504	0.82102	0.106973	0.220635	47488	288	47200	64	FALSE	FALSE
rs5210_A	389.4	Tinnitus	sense organs	0.149094	0.0652523	1.08453	0.0440185	0.377429	55833	1111	54722	23	FALSE	FALSE
rs62432360_C	750.5	Congenital hypertrophic pyloric stenosis	congenital anomalies	0.365796	0.0652558	1.8265	0.326771	0.178584	58513	24	58489	794	FALSE	FALSE
rs10734253_G	333.3	Tics and choreas	neurological	0.405901	0.0652563	0.735534	0.166618	0.438975	47128	78	47050	97	FALSE	FALSE
rs9489217_C	394.3	Aortic valve disease	circulatory system	0.846006	0.0652575	0.596942	0.279869	0.44889	50450	29	50421	19	FALSE	FALSE
rs5210_A	287.2	Allergic purpura	hematopoietic	0.107242	0.0652596	0.660119	0.2253	0.378069	47728	48	47680	22	FALSE	FALSE
rs925095_T	721.8	Other allied disorders of spine	musculoskeletal	0.97771	0.0652645	0.669436	0.217702	0.382099	49194	52	49142	146	FALSE	FALSE
rs6749367_T	386.21	Central origin vertigo	sense organs	0.485399	0.0652646	0.736745	0.16573	0.25287	52434	115	52319	390	FALSE	FALSE
rs6136447_G	297.1	Suicidal ideation	mental disorders	0.614497	0.0652656	1.14676	0.0742841	0.138432	36834	716	36118	111	FALSE	FALSE
rs8074454_C	296.2	Depression	mental disorders	0.734943	0.0652908	0.969016	0.0170751	0.329904	46650	10446	36204	14	FALSE	FALSE
rs28582094_G	389.3	Degenerative and vascular disorders of ear	sense organs	0.68356	0.0652915	1.66595	0.276898	0.267312	54732	28	54704	44	FALSE	FALSE
rs7405696_C	704.12	Telogen effluvium	dermatologic	0.481934	0.0653003	0.735198	0.166893	0.408171	57607	81	57526	492	FALSE	FALSE
rs724016_G	250.14	Type 1 diabetes with neurological manifestations	endocrine/metabolic	0.550636	0.0653009	1.12598	0.0643724	0.435215	44447	493	43954	11	FALSE	FALSE
rs4984980_A	433.2	Occlusion of cerebral arteries	circulatory system	0.870349	0.0653015	0.927307	0.0409457	0.189135	54091	2198	51893	611	FALSE	FALSE
rs2523504_T	327.31	Central/nonobstroctive sleep apnea	neurological	0.979768	0.065302	0.778398	0.135916	0.262091	46543	160	46383	1	FALSE	FALSE
rs4400674_A	723	Other disorders of cervical region	musculoskeletal	0.0443197	0.0653023	1.11002	0.056629	0.385721	49939	659	49280	1	FALSE	FALSE
rs11776904_C	687	Symptoms affecting skin	dermatologic	0.894355	0.065307	1.1499	0.0757784	0.15856	47490	605	46885	829	FALSE	FALSE
rs2908296_T	628	Ovarian cyst	genitourinary	0.594815	0.065311	0.877768	0.0707347	0.153719	24714	873	23841	29	FALSE	FALSE
rs2380950_G	275.3	Disorders of magnesium metabolism	endocrine/metabolic	0.265213	0.0653124	1.11159	0.0573989	0.096031	57143	1663	55480	27	FALSE	FALSE
rs72727388_C	870.6	Open wound of neck	injuries & poisonings	0.833489	0.0653157	0.467539	0.412499	0.272759	55034	23	55011	695	FALSE	FALSE
rs2941257_T	755	Congenital anomalies of limbs	congenital anomalies	0.848825	0.0653173	1.14941	0.0755522	0.260761	61144	447	60697	265	FALSE	FALSE
rs2268570_G	596.1	Bladder neck obstruction	genitourinary	0.955922	0.0653184	1.21971	0.107761	0.418706	56320	175	56145	293	FALSE	FALSE
rs1250542_A	601.3	Orchitis and epididymitis	genitourinary	0.962353	0.0653211	0.809397	0.114736	0.375885	20771	174	20597	64	FALSE	FALSE
rs11042985_G	495.11	Chronic obstructive asthma with exacerbation	respiratory	0.956138	0.0653221	0.686488	0.2041	0.413734	47904	55	47849	184	FALSE	FALSE
rs78028320_A	739	Contracture of joint	musculoskeletal	0.296787	0.0653293	0.842077	0.0932631	0.187876	54496	427	54069	303	FALSE	FALSE
rs4812816_A	505	Other pulmonary inflamation or edema	respiratory	0.0994465	0.0653295	0.849395	0.0885679	0.217805	43539	429	43110	37	FALSE	FALSE
rs3802113_G	290.12	Dementia with cerebral degenerations	mental disorders	0.241298	0.0653351	0.685804	0.204651	0.164956	49592	113	49479	46	FALSE	FALSE
rs6899342_G	724.8	Other symptoms referable to back	musculoskeletal	0.865561	0.0653387	1.20693	0.102055	0.247674	49444	238	49206	80	FALSE	FALSE
rs6817471_C	272.1	Hyperlipidemia	endocrine/metabolic	0.0810517	0.0653459	1.02867	0.0153373	0.335884	58541	19109	39432	40	FALSE	FALSE
rs234866_A	286.11	Von willebrand's disease	hematopoietic	0.626887	0.0653461	0.730683	0.170263	0.305059	47681	95	47586	122	FALSE	FALSE
rs142848532_T	759.1	Anomalies of endocrine glands, congenital	congenital anomalies	0.39156	0.0653531	2.40734	0.476722	0.0476242	59665	24	59641	986	FALSE	FALSE
rs6899343_T	459.7	Blood vessel replaced	circulatory system	0.981938	0.0653582	0.771334	0.140891	0.247779	50212	159	50053	419	FALSE	FALSE
rs2403205_T	550.1	Inguinal hernia	digestive	0.919273	0.0653615	1.08764	0.0455889	0.370221	55213	1071	54142	157	FALSE	FALSE
rs10771372_T	556	Ulceration of the lower GI tract	digestive	0.525168	0.0653676	1.18056	0.0900765	0.190292	40782	366	40416	354	FALSE	FALSE
rs6885132_G	601.11	Acute prostatitis	genitourinary	0.353599	0.0653713	1.41974	0.190197	0.100376	20747	119	20628	30	FALSE	FALSE
rs1364809_C	351	Other peripheral nerve disorders	neurological	0.342882	0.065378	1.15884	0.0800021	0.0252975	57219	3110	54109	9	FALSE	FALSE
rs2908289_A	726.4	Calcaneal spur; Exostosis NOS	musculoskeletal	0.572157	0.0653838	1.24779	0.120142	0.179509	47098	209	46889	17	FALSE	FALSE
rs4237150_C	627.22	Need for Hormone replacement therapy (postmenopausal)	genitourinary	0.184232	0.0653851	0.890401	0.0629995	0.40872	24359	547	23812	62	FALSE	FALSE
rs10766395_C	585.4	Chronic kidney disease, Stage I or II	genitourinary	0.108063	0.0653897	0.925734	0.0418807	0.380374	46867	1282	45585	422	FALSE	FALSE
rs3775094_A	425.2	Secondary/extrinsic cardiomyopathies	circulatory system	0.972341	0.0653908	1.09095	0.0472416	0.462014	57416	915	56501	317	FALSE	FALSE
rs4887810_A	941	Adverse reaction to serum or vaccine	injuries & poisonings	0.220194	0.0653919	1.30611	0.144935	0.324696	48607	102	48505	255	FALSE	FALSE
rs4984980_A	444	Arterial embolism and thrombosis	circulatory system	0.705578	0.0653941	1.15425	0.0778538	0.190046	51043	504	50539	563	FALSE	FALSE
rs56149656_G	261.2	Vitamin B-complex deficiencies	endocrine/metabolic	0.459437	0.0653997	0.900826	0.0566852	0.107682	45147	1860	43287	66	FALSE	FALSE
rs11708067_G	250.13	Type 1 diabetes with ophthalmic manifestations	endocrine/metabolic	0.46598	0.0654055	1.20549	0.101434	0.23865	44207	246	43961	2	FALSE	FALSE
rs11626787_G	343	Infantile cerebral palsy	neurological	0.395388	0.0654108	0.873858	0.073184	0.347898	47478	455	47023	130	FALSE	FALSE
rs8074454_C	656	Other perinatal conditions of fetus or newborn	pregnancy complications	0.357983	0.0654175	1.10408	0.0537388	0.331026	62702	998	61704	19	FALSE	FALSE
rs8074454_C	750.13	Congenital anomalies of mouth/tongue	congenital anomalies	0.528242	0.0654261	1.3445	0.160677	0.330293	59323	84	59239	18	FALSE	FALSE
rs6026591_A	523.32	Chronic periodontitis	digestive	0.226232	0.0654335	1.49748	0.219177	0.379324	57526	42	57484	144	FALSE	FALSE
rs10133035_T	938.2	Chronic dermatitis due to solar radiation	dermatologic	0.841523	0.0654457	1.08127	0.0424134	0.353597	49661	1253	48408	363	FALSE	FALSE
rs2380950_G	701	Other hypertrophic and atrophic conditions of skin	dermatologic	0.0409884	0.0654503	0.915198	0.0481033	0.0959587	58744	2834	55910	30	FALSE	FALSE
rs8070737_T	870.4	Open wound of nose and sinus	injuries & poisonings	0.140114	0.0654544	1.69444	0.286273	0.181648	55679	31	55648	20	FALSE	FALSE
rs4812816_A	362.29	Macular degeneration (senile) of retina NOS	sense organs	0.0616644	0.0654559	0.8465	0.090463	0.216716	56874	418	56456	43	FALSE	FALSE
rs28582094_G	220	Benign neoplasm of ovary	neoplasms	0.886959	0.0654561	0.799211	0.121669	0.268843	27795	195	27600	17	FALSE	FALSE
rs10464106_C	501	Pneumonitis due to inhalation of food or vomitus	respiratory	0.242876	0.0654566	1.14872	0.0752672	0.107529	44002	860	43142	3	FALSE	FALSE
rs2908296_T	316.1	Polyneuropathy due to drugs	mental disorders	0.453539	0.0654605	0.820312	0.107525	0.153991	47730	383	47347	51	FALSE	FALSE
rs1250542_A	362.9	Retinal edema	sense organs	0.978337	0.0654608	0.830703	0.100691	0.37422	56563	224	56339	160	FALSE	FALSE
rs6128461_T	711.1	Pyogenic arthritis	musculoskeletal	0.526261	0.0654732	1.16164	0.0813434	0.38059	52148	315	51833	45	FALSE	FALSE
rs78028320_A	754	Congenital musculoskeletal deformities of spine	congenital anomalies	0.445956	0.0654771	0.763176	0.146726	0.188367	60828	182	60646	323	FALSE	FALSE
rs4237150_C	174.3	Neoplasm of uncertain behavior of breast	neoplasms	0.785878	0.0654803	1.25032	0.121283	0.41146	55653	137	55516	137	FALSE	FALSE
rs6749367_T	727.5	Rupture of synovium	musculoskeletal	0.175752	0.0654851	0.762631	0.147118	0.253756	46728	143	46585	339	FALSE	FALSE
rs10039427_A	737.3	Kyphoscoliosis and scoliosis	musculoskeletal	0.800011	0.0654852	0.901461	0.0563206	0.185131	55304	1158	54146	227	FALSE	FALSE
rs11564710_A	317.11	Alcoholic liver damage	mental disorders	0.722642	0.0654873	0.891016	0.0626484	0.417238	47854	550	47304	95	FALSE	FALSE
rs7946714_C	394.4	Acute rheumatic heart disease	circulatory system	0.155318	0.0654887	0.597508	0.279595	0.215676	50446	53	50393	51	FALSE	FALSE
rs1250542_A	194	Cancer of other endocrine glands	neoplasms	0.977675	0.0654923	1.26048	0.125681	0.374262	61159	129	61030	173	FALSE	FALSE
rs4558932_C	726	Peripheral enthesopathies and allied syndromes	musculoskeletal	0.315794	0.0654936	1.04511	0.0239526	0.212334	52580	6123	46457	550	FALSE	FALSE
rs6885132_G	473.1	Chronic laryngitis	respiratory	0.0892552	0.0655105	0.682451	0.207445	0.0991515	42309	182	42127	67	FALSE	FALSE
rs35533056_A	378.2	Nystagmus and other irregular eye movements	sense organs	0.959415	0.0655147	0.783139	0.132726	0.386148	54035	129	53906	286	FALSE	FALSE
rs35533056_A	452.2	Deep vein thrombosis [DVT]	circulatory system	0.896464	0.0655156	0.940597	0.0332516	0.385772	46578	2049	44529	265	FALSE	FALSE
rs6128461_T	523.32	Chronic periodontitis	digestive	0.191438	0.0655157	1.49707	0.219094	0.379398	57611	42	57569	54	FALSE	FALSE
rs3775094_A	965.1	Opiates and related narcotics causing adverse effects in therapeutic use	injuries & poisonings	0.994568	0.0655275	1.07557	0.0395573	0.461685	47475	1313	46162	260	FALSE	FALSE
rs1250590_A	740.3	Osteoarthrosis involving more than one site, but not specified as generalized	musculoskeletal	0.815229	0.0655333	1.24803	0.120311	0.475131	46987	140	46847	816	FALSE	FALSE
rs79896666_C	550.5	Ventral hernia	digestive	0.669766	0.0655358	1.19158	0.0951769	0.0568093	55079	906	54173	126	FALSE	FALSE
rs78551082_T	550.5	Ventral hernia	digestive	0.669766	0.0655358	1.19158	0.0951769	0.0568093	55079	906	54173	126	FALSE	FALSE
rs74628648_T	550.5	Ventral hernia	digestive	0.669766	0.0655358	1.19158	0.0951769	0.0568093	55079	906	54173	126	FALSE	FALSE
rs867635_T	592.13	Chronic interstitial cystitis	genitourinary	0.842423	0.0655414	1.3464	0.161513	0.0797023	46084	215	45869	18	FALSE	FALSE
rs1016565_A	513.4	Hyperventilation	respiratory	0.531177	0.0655431	0.902874	0.0554819	0.310151	58844	802	58042	125	FALSE	FALSE
rs925095_T	446.9	Arteritis NOS	circulatory system	0.962157	0.0655594	1.19091	0.0948827	0.382315	51162	228	50934	143	FALSE	FALSE
rs13282002_C	367	Disorders of refraction and accommodation; blindness and low vision	sense organs	0.638895	0.0655599	0.933841	0.037172	0.158611	60185	3014	57171	407	FALSE	FALSE
rs6026591_A	202.24	Large cell lymphoma	neoplasms	0.277144	0.0655657	1.31686	0.149479	0.379662	60006	91	59915	153	FALSE	FALSE
rs757209_A	245.2	Chronic thyroiditis	endocrine/metabolic	0.0138374	0.0655677	1.10392	0.0536948	0.405977	49594	726	48868	468	FALSE	FALSE
rs1250109_C	743.9	Osteopenia or other disorder of bone and cartilage	musculoskeletal	0.0442965	0.0655712	0.933079	0.037617	0.17226	54859	2974	51885	18	FALSE	FALSE
rs34506303_G	687	Symptoms affecting skin	dermatologic	0.900513	0.06558	1.14972	0.0757712	0.158792	47474	604	46870	846	FALSE	FALSE
rs79896666_C	465.2	Acute pharyngitis	respiratory	0.178818	0.0655881	1.11169	0.0575078	0.0566904	48121	2932	45189	105	FALSE	FALSE
rs78551082_T	465.2	Acute pharyngitis	respiratory	0.178818	0.0655881	1.11169	0.0575078	0.0566904	48121	2932	45189	105	FALSE	FALSE
rs74628648_T	465.2	Acute pharyngitis	respiratory	0.178818	0.0655881	1.11169	0.0575078	0.0566904	48121	2932	45189	105	FALSE	FALSE
rs16969990_T	742.9	Other derangement of joint	musculoskeletal	0.83803	0.0655906	0.809283	0.114928	0.0692199	52521	701	51820	32	FALSE	FALSE
rs3213571_C	323.2	Acute (transverse) myelitis	neurological	0.915692	0.0655951	1.81555	0.323916	0.083336	61942	39	61903	127	FALSE	FALSE
rs12593201_A	389.3	Degenerative and vascular disorders of ear	sense organs	0.704101	0.0655963	1.66498	0.276896	0.267449	54760	28	54732	13	FALSE	FALSE
rs10181515_T	457.3	Encounter for long-term (current) use of aspirin	circulatory system	0.439407	0.0656011	0.940478	0.0333309	0.224421	47794	3034	44760	20	FALSE	FALSE
rs6485473_G	743.9	Osteopenia or other disorder of bone and cartilage	musculoskeletal	0.662416	0.0656031	0.946144	0.0300687	0.315515	54812	2974	51838	67	FALSE	FALSE
rs62405452_A	433.21	Cerebral artery occlusion, with cerebral infarction	circulatory system	0.500634	0.0656051	0.906574	0.0532738	0.106862	54561	2127	52434	9	FALSE	FALSE
rs62405453_A	433.21	Cerebral artery occlusion, with cerebral infarction	circulatory system	0.500634	0.0656051	0.906574	0.0532738	0.106862	54561	2127	52434	9	FALSE	FALSE
rs62405454_C	433.21	Cerebral artery occlusion, with cerebral infarction	circulatory system	0.500634	0.0656051	0.906574	0.0532738	0.106862	54561	2127	52434	9	FALSE	FALSE
rs7163757_T	193	Thyroid cancer	neoplasms	0.965618	0.0656116	0.898227	0.0582992	0.42272	61775	616	61159	38	FALSE	FALSE
rs2523506_T	10	Tuberculosis	infectious diseases	0.569258	0.0656145	1.38965	0.17873	0.159875	51487	95	51392	21	FALSE	FALSE
rs4433533_G	290.12	Dementia with cerebral degenerations	mental disorders	0.937648	0.0656153	0.718786	0.17935	0.214576	49628	114	49514	13	FALSE	FALSE
rs6031558_C	695.1	Toxic erythema	dermatologic	0.958977	0.0656156	1.57772	0.247675	0.3287	52843	33	52810	22	FALSE	FALSE
rs4237150_C	710.19	Unspecified osteomyelitis	musculoskeletal	0.789317	0.0656193	1.09735	0.0504594	0.412783	52576	813	51763	121	FALSE	FALSE
rs6899342_G	362.23	Cystoid macular degeneration of retina	sense organs	0.856443	0.0656255	0.826389	0.103581	0.248593	56685	279	56406	93	FALSE	FALSE
rs867635_T	261	Vitamin deficiency	endocrine/metabolic	0.808984	0.0656274	1.06437	0.033888	0.0784879	50288	6954	43334	21	FALSE	FALSE
rs34351_C	378	Strabismus and other disorders of binocular eye movements	sense organs	0.440461	0.0656282	0.910866	0.0507123	0.331341	55037	931	54106	82	FALSE	FALSE
rs13282002_C	536.8	Dyspepsia and other specified disorders of function of stomach	digestive	0.62928	0.0656312	1.14386	0.0730111	0.158711	53922	650	53272	373	FALSE	FALSE
rs6485473_G	681.6	Cellulitis and abscess of foot, toe	dermatologic	0.0024268	0.065632	1.16329	0.0821594	0.315331	51993	332	51661	61	FALSE	FALSE
rs4513637_G	800.1	Fracture of neck of femur	injuries & poisonings	0.00209733	0.0656323	1.12805	0.0654523	0.176415	51118	769	50349	508	FALSE	FALSE
rs2523506_T	272.12	Hyperglyceridemia	endocrine/metabolic	0.429046	0.0656329	1.15257	0.0771314	0.160252	40040	599	39441	20	FALSE	FALSE
rs1250542_A	578	Gastrointestinal hemorrhage	digestive	0.963725	0.065645	1.04201	0.0223529	0.374197	53389	4664	48725	147	FALSE	FALSE
rs2285676_G	200.1	Polycythemia vera	neoplasms	0.114383	0.065648	1.19926	0.0987072	0.375873	51991	212	51779	19	FALSE	FALSE
rs2523507_G	745	Pain in joint	musculoskeletal	0.943417	0.065651	0.972378	0.0152166	0.260476	56082	17063	39019	9	FALSE	FALSE
rs11626787_G	441.1	Acute vascular insufficiency of intestine	circulatory system	0.727982	0.0656516	0.797219	0.123113	0.348073	51097	159	50938	140	FALSE	FALSE
rs11564710_A	296	Mood disorders	mental disorders	0.874181	0.0656594	0.97197	0.015445	0.417187	48060	11923	36137	107	FALSE	FALSE
rs10860209_A	958.1	Postoperative shock	injuries & poisonings	0.0499731	0.0656687	1.38497	0.176934	0.152063	61583	103	61480	365	FALSE	FALSE
rs4558932_C	615	Endometriosis	genitourinary	0.120466	0.0656691	0.842632	0.0930226	0.211864	31178	388	30790	311	FALSE	FALSE
rs580240_T	443	Peripheral vascular disease	circulatory system	0.280169	0.0656788	0.948839	0.0285317	0.485399	53797	2733	51064	7	FALSE	FALSE
rs1250590_A	476	Allergic rhinitis	respiratory	0.890014	0.0656803	0.967173	0.0181344	0.476696	48746	7246	41500	833	FALSE	FALSE
rs6031558_C	224	Benign neoplasm of eye	neoplasms	0.930604	0.0656846	0.822327	0.10628	0.327736	61066	217	60849	25	FALSE	FALSE
rs11890449_T	750	Digestive congenital anomalies	congenital anomalies	0.940097	0.065687	0.743929	0.160718	0.0515212	59723	512	59211	48	FALSE	FALSE
rs2894536_C	305.2	Eating disorder	mental disorders	0.115177	0.065689	1.17484	0.0875469	0.159713	36431	456	35975	260	FALSE	FALSE
rs12531914_A	655.1	Abnormality in fetal heart rate or rhythm	pregnancy complications	0.887148	0.0656898	1.11889	0.0610366	0.268398	33387	680	32707	71	FALSE	FALSE
rs6899342_G	443	Peripheral vascular disease	circulatory system	0.933862	0.0656935	0.939975	0.0336333	0.248245	53719	2733	50986	90	FALSE	FALSE
rs234866_A	264.1	Short stature	endocrine/metabolic	0.773752	0.0656938	0.878243	0.0705412	0.308058	43857	598	43259	100	FALSE	FALSE
rs117252445_A	337	Disorders of the autonomic nervous system	neurological	0.931875	0.0656963	0.742082	0.162074	0.0559869	47529	463	47066	83	FALSE	FALSE
rs4513637_G	427.22	Atrial flutter	circulatory system	0.0798378	0.0656983	1.08553	0.0445905	0.176403	39081	1946	37135	382	FALSE	FALSE
rs11263762_A	227.3	Benign neoplasm of pituitary gland and craniopharyngeal duct (pouch)	neoplasms	0.699211	0.0656987	0.841444	0.0937998	0.409955	61358	244	61114	92	FALSE	FALSE
rs2908296_T	669	Complications of labor and delivery NEC	pregnancy complications	0.577614	0.0657026	1.30558	0.144882	0.153531	35146	154	34992	39	FALSE	FALSE
rs4513637_G	636.1	Threatened premature labor	pregnancy complications	0.557571	0.0657078	1.17539	0.0878047	0.175893	32770	424	32346	330	FALSE	FALSE
rs3733227_C	427.3	Other specified cardiac dysrhythmias	circulatory system	0.762962	0.0657207	1.05199	0.0275395	0.335117	40838	3351	37487	1	FALSE	FALSE
rs10937714_C	427.22	Atrial flutter	circulatory system	0.538101	0.0657242	1.07945	0.0415409	0.212473	39045	1944	37101	420	FALSE	FALSE
rs2564929_T	471	Nasal polyps	respiratory	0.651825	0.0657269	1.19158	0.0952442	0.328815	42422	240	42182	11	FALSE	FALSE
rs6031558_C	800.4	Fracture of patella	injuries & poisonings	0.909679	0.0657355	0.841918	0.0935064	0.327607	51084	277	50807	22	FALSE	FALSE
rs777355_A	516.1	Hemoptysis	respiratory	0.188756	0.0657359	0.905018	0.0542331	0.481231	62016	697	61319	320	FALSE	FALSE
rs2285676_G	41	Bacterial infection NOS	infectious diseases	0.153241	0.0657396	1.03767	0.0200961	0.37646	57273	5881	51392	26	FALSE	FALSE
rs10771372_T	189.2	Cancer of bladder	neoplasms	0.503059	0.065743	0.884222	0.0668671	0.191362	61441	803	60638	505	FALSE	FALSE
rs730497_A	752.2	Other specified congenital anomalies of nervous system	congenital anomalies	0.665187	0.0657438	1.18276	0.0912156	0.17848	61993	382	61611	45	FALSE	FALSE
rs2564929_T	681.7	Cellulitis and abscess of trunk	dermatologic	0.21257	0.0657495	1.08941	0.0465388	0.327675	52755	1047	51708	13	FALSE	FALSE
rs2380949_G	286.3	Coagulation defects complicating pregnancy or postpartum	hematopoietic	0.397094	0.0657511	1.51768	0.226715	0.0953877	27860	83	27777	28	FALSE	FALSE
rs4513637_G	537.1	Lesions of stomach and duodenum	digestive	0.13222	0.0657522	0.679592	0.209913	0.17557	53218	102	53116	524	FALSE	FALSE
rs7632381_C	555.2	Ulcerative colitis	digestive	0.124935	0.0657532	0.923234	0.0434067	0.434876	41874	1131	40743	9	FALSE	FALSE
rs13282002_C	505	Other pulmonary inflamation or edema	respiratory	0.782504	0.0657534	1.17862	0.0893106	0.157302	43283	425	42858	307	FALSE	FALSE
rs724016_G	958.1	Postoperative shock	injuries & poisonings	0.111264	0.065754	1.29314	0.139708	0.435428	61923	103	61820	15	FALSE	FALSE
rs2564929_T	701.2	Scar conditions and fibrosis of skin	dermatologic	0.194629	0.0657576	1.08635	0.0450114	0.328676	57041	1117	55924	15	FALSE	FALSE
rs11002898_A	596.5	Functional disorders of bladder	genitourinary	0.538298	0.0657592	1.0833	0.0434846	0.251734	57682	1395	56287	142	FALSE	FALSE
rs55754152_A	732.7	Osteochondritis dissecans	musculoskeletal	0.851266	0.0657608	1.78777	0.315735	0.0513909	49717	63	49654	31	FALSE	FALSE
rs4775238_A	272.1	Hyperlipidemia	endocrine/metabolic	0.12245	0.0657616	1.02747	0.01473	0.41597	58342	19034	39308	244	FALSE	FALSE
rs5210_A	149.2	Cancer of nasopharynx	neoplasms	0.362341	0.0657631	1.30002	0.142593	0.37716	61340	100	61240	27	FALSE	FALSE
rs2908297_T	587	Kidney replaced by transpant	genitourinary	0.135277	0.0657638	1.12414	0.0635982	0.156306	46860	895	45965	15	FALSE	FALSE
rs6867984_A	433.21	Cerebral artery occlusion, with cerebral infarction	circulatory system	0.49794	0.0657865	0.906634	0.0532736	0.106855	54560	2127	52433	10	FALSE	FALSE
rs7693_T	278.4	Abnormal weight gain	endocrine/metabolic	0.768496	0.0657884	0.926742	0.0413507	0.364508	48538	1520	47018	44	FALSE	FALSE
rs8070737_T	696.42	Psoriatic arthropathy	dermatologic	0.164835	0.0657921	0.830354	0.101044	0.181222	50819	378	50441	18	FALSE	FALSE
rs4433533_G	747.2	Congenital anomalies of peripheral vascular system	congenital anomalies	0.419552	0.0657939	0.79754	0.122959	0.214848	58481	225	58256	15	FALSE	FALSE
rs2074090_G	942	Infusion and transfusion reaction	injuries & poisonings	0.0297573	0.0658045	0.727948	0.172592	0.352274	48590	83	48507	260	FALSE	FALSE
rs11708067_G	475.9	Postnasal drip	respiratory	0.304687	0.0658082	1.15056	0.0762317	0.236558	42645	454	42191	2	FALSE	FALSE
rs35498576_C	573.4	Acute and subacute necrosis of liver	digestive	0.203544	0.0658137	1.16185	0.0815442	0.280782	46935	355	46580	100	FALSE	FALSE
rs11890449_T	550.5	Ventral hernia	digestive	0.935957	0.0658144	1.20028	0.0992315	0.0519026	55161	906	54255	42	FALSE	FALSE
rs10766395_C	256.4	Polycystic ovaries	endocrine/metabolic	0.153568	0.0658184	1.13389	0.0683007	0.383592	30277	492	29785	257	FALSE	FALSE
rs10039427_A	575.1	Cholangitis	digestive	0.737223	0.0658211	1.19669	0.097606	0.185784	56972	317	56655	227	FALSE	FALSE
rs34506303_G	472	Chronic pharyngitis and nasopharyngitis	respiratory	0.84454	0.065824	1.08561	0.0446526	0.159059	43377	1863	41514	757	FALSE	FALSE
rs8003022_G	300.13	Phobia	mental disorders	0.764465	0.0658255	0.800172	0.121182	0.393102	36343	152	36191	25	FALSE	FALSE
rs11085259_T	733.2	Cyst of bone	musculoskeletal	0.699703	0.0658298	0.620828	0.259136	0.180128	49623	71	49552	141	FALSE	FALSE
rs580240_T	327.5	Parasomnia	neurological	0.158215	0.0658391	1.2008	0.0994767	0.485918	46584	205	46379	5	FALSE	FALSE
rs234866_A	710.1	Osteomyelitis	musculoskeletal	0.426031	0.0658412	0.917637	0.0467261	0.306441	52909	1146	51763	119	FALSE	FALSE
rs10133035_T	614.52	Vaginitis and vulvovaginitis	genitourinary	0.805428	0.0658421	0.901172	0.0565694	0.351789	31590	723	30867	238	FALSE	FALSE
rs11042985_G	427.22	Atrial flutter	circulatory system	0.170076	0.065843	1.06649	0.0349933	0.413542	39308	1955	37353	149	FALSE	FALSE
rs10116772_A	743.13	Other specified osteoporosis	musculoskeletal	0.789049	0.0658521	1.07615	0.0398968	0.410495	53198	1339	51859	44	FALSE	FALSE
rs2380949_G	597	Other disorders of urethra and urinary tract	genitourinary	0.157411	0.0658525	1.17012	0.0854094	0.0953436	57083	716	56367	66	FALSE	FALSE
rs10771372_T	276.11	Hyperosmolality and/or hypernatremia	endocrine/metabolic	0.599186	0.0658569	1.12547	0.0642588	0.191422	40928	743	40185	344	FALSE	FALSE
rs6128461_T	202.24	Large cell lymphoma	neoplasms	0.251157	0.0658708	1.31637	0.149448	0.379732	60095	91	60004	59	FALSE	FALSE
rs6485473_G	990	Effects radiation NOS	injuries & poisonings	0.182153	0.0658737	0.926176	0.0416961	0.315811	56070	1432	54638	68	FALSE	FALSE
rs3802113_G	342	Hemiplegia	neurological	0.218895	0.0658761	0.859336	0.0824219	0.165426	47701	600	47101	45	FALSE	FALSE
rs1971152_C	452.1	Iatrogenic pulmonary embolism and infarction	circulatory system	0.831763	0.0658765	0.696021	0.197022	0.41181	44529	59	44470	321	FALSE	FALSE
rs8003022_G	388	Other disorders of ear	sense organs	0.991475	0.065877	1.2623	0.126647	0.392261	54827	126	54701	45	FALSE	FALSE
rs867635_T	459.7	Blood vessel replaced	circulatory system	0.92693	0.0658795	0.623963	0.256445	0.0792288	50594	159	50435	19	FALSE	FALSE
rs6438788_G	258.1	Postablative ovarian failure	endocrine/metabolic	0.288177	0.0658854	0.671899	0.216206	0.462348	30038	47	29991	36	FALSE	FALSE
rs11890449_T	131	Protozoan infection	infectious diseases	0.934541	0.0658885	2.07127	0.395917	0.0516938	60191	34	60157	51	FALSE	FALSE
rs9901746_A	353.1	Nerve plexus lesions	neurological	0.0981832	0.065895	0.786742	0.130417	0.406826	53690	130	53560	585	FALSE	FALSE
rs1905505_A	81.11	Acute graft-versus-host disease	infectious diseases	0.825218	0.0658999	0.4893	0.388657	0.288891	58574	24	58550	327	FALSE	FALSE
rs11263762_A	788	Syncope and collapse	symptoms	0.580239	0.0659086	0.957299	0.0237297	0.409945	60041	4039	56002	93	FALSE	FALSE
rs6031558_C	642	Hypertension complicating pregnancy, childbirth, and the puerperium	pregnancy complications	0.269216	0.0659086	0.890773	0.0628943	0.329486	35176	633	34543	15	FALSE	FALSE
rs4930046_A	535.2	Atrophic gastritis	digestive	0.0501999	0.0659097	1.1206	0.061916	0.481728	53579	532	53047	598	FALSE	FALSE
rs4237150_C	332	Parkinson's disease	neurological	0.536054	0.0659106	1.11573	0.0595468	0.41076	47630	597	47033	120	FALSE	FALSE
rs12531914_A	614.31	Acute inflammatory pelvic disease	genitourinary	0.889726	0.0659145	1.81778	0.324966	0.268491	31042	20	31022	71	FALSE	FALSE
rs10116772_A	593.2	Microscopic hematuria	genitourinary	0.520169	0.0659266	0.875142	0.0725257	0.409453	46258	409	45849	40	FALSE	FALSE
rs3733227_C	742	Derangement of joint, non-traumatic	musculoskeletal	0.180419	0.0659294	1.09582	0.0497589	0.334787	52750	900	51850	1	FALSE	FALSE
rs10766395_C	557	Intestinal malabsorption (non-celiac)	digestive	0.190021	0.0659371	0.883711	0.0672297	0.380479	40884	490	40394	388	FALSE	FALSE
rs35498576_C	364	Corneal opacity and other disorders of cornea	sense organs	0.269021	0.0659474	1.15177	0.0768449	0.280657	57239	405	56834	127	FALSE	FALSE
rs1250590_A	480.5	Bronchopneumonia and lung abscess	respiratory	0.680392	0.0659494	0.855014	0.0851864	0.476403	46785	286	46499	803	FALSE	FALSE
rs55754152_A	792.1	Papanicolaou smear of cervix or vagina with atypical squamous cells	genitourinary	0.933327	0.0659534	1.18118	0.0905566	0.050597	28559	1153	27406	15	FALSE	FALSE
rs11890449_T	750.21	Congenital anomalies of intestine	congenital anomalies	0.936133	0.0659683	0.594384	0.282943	0.0515552	59412	201	59211	48	FALSE	FALSE
rs1799884_T	8	Intestinal infection	infectious diseases	0.326889	0.0659864	0.906099	0.0536339	0.178266	61540	1284	60256	2	FALSE	FALSE
rs117252445_A	523.31	Acute periodontitis	digestive	0.369966	0.0659867	1.44725	0.201067	0.0559927	57695	174	57521	105	FALSE	FALSE
rs10860209_A	8.6	Viral Enteritis	infectious diseases	0.00297279	0.0659881	0.796142	0.124002	0.151891	60211	293	59918	355	FALSE	FALSE
rs4775238_A	804	Fracture of hand or wrist	injuries & poisonings	0.0682537	0.0659919	0.913877	0.0489857	0.41485	51509	889	50620	219	FALSE	FALSE
rs2403205_T	550.3	Femoral hernia	digestive	0.918022	0.0659993	0.512272	0.363843	0.369736	54163	21	54142	155	FALSE	FALSE
rs4660895_T	613.5	Mastodynia	genitourinary	0.22987	0.0660103	0.899543	0.0575887	0.294951	60176	778	59398	33	FALSE	FALSE
rs10842991_T	556	Ulceration of the lower GI tract	digestive	0.531724	0.0660131	1.18008	0.0900737	0.190348	40749	366	40383	388	FALSE	FALSE
rs5210_A	173	Neoplasm of uncertain behavior of skin	neoplasms	0.0416888	0.0660132	1.04757	0.0252781	0.377614	56342	3671	52671	26	FALSE	FALSE
rs6885132_G	351	Other peripheral nerve disorders	neurological	0.125703	0.0660158	0.920675	0.0449584	0.100959	57142	3106	54036	87	FALSE	FALSE
rs6483215_A	573.5	Jaundice (not of newborn)	digestive	0.788237	0.0660198	1.11814	0.0607455	0.235912	47346	721	46625	58	FALSE	FALSE
rs1250109_C	172	Skin cancer	neoplasms	0.350981	0.0660228	1.05285	0.028015	0.17269	58000	5324	52676	20	FALSE	FALSE
rs8003022_G	368.91	Psychophysical visual disturbances	sense organs	0.979058	0.0660244	1.29454	0.140434	0.392727	57857	102	57755	46	FALSE	FALSE
rs6103716_C	290.11	Alzheimer's disease	mental disorders	0.780266	0.066027	1.14001	0.0712829	0.314915	49942	481	49461	68	FALSE	FALSE
rs2908297_T	379.51	Pigmentary iris degeneration	sense organs	0.467238	0.0660308	1.85129	0.335043	0.156007	54190	23	54167	15	FALSE	FALSE
rs724016_G	736.6	Unequal leg length (acquired)	musculoskeletal	0.64885	0.0660364	0.742601	0.161898	0.434809	54425	83	54342	12	FALSE	FALSE
rs10766394_G	695.21	Dermatitis herpetiformis	dermatologic	0.542484	0.0660373	1.6642	0.277095	0.376506	52780	26	52754	82	FALSE	FALSE
rs6899342_G	335	Multiple sclerosis	neurological	0.703465	0.0660419	0.913291	0.0493439	0.249202	48258	1191	47067	84	FALSE	FALSE
rs2239525_G	507	Pleurisy; pleural effusion	respiratory	0.958533	0.066044	0.960976	0.0216559	0.260014	49955	6811	43144	0	FALSE	FALSE
rs2239526_G	507	Pleurisy; pleural effusion	respiratory	0.958533	0.066044	0.960976	0.0216559	0.260014	49955	6811	43144	0	FALSE	FALSE
rs10814915_T	830	Dislocation	injuries & poisonings	0.839159	0.0660454	1.06357	0.0335308	0.425263	60265	1867	58398	113	FALSE	FALSE
rs144155527_T	277.4	Disorders of bilirubin excretion	endocrine/metabolic	0.247682	0.0660468	0.397446	0.501982	0.0177385	59306	286	59020	161	FALSE	FALSE
rs10766395_C	473	Diseases of the larynx and vocal cords	respiratory	0.187046	0.0660506	1.06112	0.0322756	0.37963	43952	2123	41829	406	FALSE	FALSE
rs34506303_G	159	Malignant neoplasm of other and ill-defined sites within the digestive organs and peritoneum	neoplasms	0.186905	0.0660527	1.12058	0.0619384	0.15845	55030	924	54106	970	FALSE	FALSE
rs6438788_G	316.1	Polyneuropathy due to drugs	mental disorders	0.157881	0.0660548	0.873714	0.0734485	0.463003	47720	383	47337	60	FALSE	FALSE
rs6026592_A	523.32	Chronic periodontitis	digestive	0.269191	0.0660558	1.49593	0.219119	0.379594	57522	42	57480	147	FALSE	FALSE
rs3775094_A	994.1	Systemic inflammatory response syndrome (SIRS)	injuries & poisonings	0.994454	0.0660636	1.08913	0.0464516	0.461949	57567	937	56630	329	FALSE	FALSE
rs724016_G	859	Complication due to other implant and internal device	injuries & poisonings	0.121188	0.066066	0.912426	0.0498639	0.4352	54653	844	53809	11	FALSE	FALSE
rs2380949_G	686.4	Pyogenic granuloma	dermatologic	0.541428	0.0660693	1.60087	0.256018	0.0955754	51734	62	51672	53	FALSE	FALSE
rs11890449_T	840	Sprains and strains	injuries & poisonings	0.831057	0.066072	1.11132	0.0574265	0.0513488	57976	3024	54952	51	FALSE	FALSE
rs4887810_A	637	Short gestation; low birth weight; and fetal growth retardation	pregnancy complications	0.399877	0.066084	0.777267	0.137101	0.32564	60097	134	59963	324	FALSE	FALSE
rs76369685_A	754	Congenital musculoskeletal deformities of spine	congenital anomalies	0.48303	0.0660842	0.594637	0.282832	0.0586836	60741	181	60560	403	FALSE	FALSE
rs6026592_A	657	Infections specific to the perinatal period	pregnancy complications	0.09268	0.0660915	0.776243	0.137822	0.380309	62937	123	62814	162	FALSE	FALSE
rs72727388_C	594.8	Renal colic	genitourinary	0.779345	0.0660929	0.689449	0.202342	0.272675	56173	75	56098	697	FALSE	FALSE
rs4660895_T	817	Concussion	injuries & poisonings	0.39135	0.0661015	1.27501	0.132203	0.295435	60944	127	60817	35	FALSE	FALSE
rs4433533_G	528	Diseases of the oral soft tissues, excluding lesions specific for gingiva and tongue	digestive	0.291907	0.0661017	0.920175	0.0452685	0.214705	60122	1559	58563	15	FALSE	FALSE
rs6485473_G	610	Benign mammary dysplasias	genitourinary	0.188262	0.0661018	0.924554	0.042685	0.316508	29549	1385	28164	37	FALSE	FALSE
rs724016_G	756.3	Congenital anomalies of muscle, tendon, fascia, and connective tissue	congenital anomalies	0.395223	0.066102	1.31618	0.149497	0.435413	61026	90	60936	15	FALSE	FALSE
rs34351_C	931	Contact dermatitis and other eczema due to plants [except food]	dermatologic	0.595656	0.0661054	1.27089	0.130444	0.328402	48806	126	48680	74	FALSE	FALSE
rs757209_A	457.2	Encounter for long-term (current) use of antiplatelets/antithrombotics	circulatory system	0.145776	0.0661068	0.898532	0.0582212	0.407038	45024	644	44380	419	FALSE	FALSE
rs13282002_C	189.21	Malignant neoplasm of bladder	neoplasms	0.482281	0.0661129	1.13126	0.0671145	0.158756	61522	795	60727	414	FALSE	FALSE
rs4812816_A	530.7	Gastroesophageal laceration-hemorrhage syndrome	digestive	0.570064	0.0661203	0.550955	0.32439	0.218143	37237	42	37195	38	FALSE	FALSE
rs34351_C	519.9	Symptoms involving respiratory system and other chest symptoms	respiratory	0.405819	0.0661294	1.0665	0.0350354	0.330696	58014	1882	56132	82	FALSE	FALSE
rs10814915_T	446.6	Polyarteritis nodosa	circulatory system	0.674294	0.0661297	1.39499	0.18116	0.425682	51051	61	50990	88	FALSE	FALSE
rs2133705_C	446.4	Wegener's granulomatosis	circulatory system	0.161917	0.0661383	1.24388	0.11877	0.488897	50391	144	50247	863	FALSE	FALSE
rs2285676_G	256	Ovarian dysfunction	endocrine/metabolic	0.36557	0.0661388	1.11726	0.0603423	0.379816	30628	612	30016	11	FALSE	FALSE
rs1905505_A	540	Appendiceal conditions	digestive	0.835555	0.0661417	1.16175	0.0815959	0.288954	62645	350	62295	351	FALSE	FALSE
rs11042984_C	622	Polyp of female genital organs	genitourinary	0.54166	0.0661427	1.15781	0.0797467	0.414827	34154	324	33830	152	FALSE	FALSE
rs1510148_T	994	Sepsis and SIRS	injuries & poisonings	0.925685	0.0661475	1.0475	0.0252538	0.26141	61021	4321	56700	266	FALSE	FALSE
rs9489217_C	288.1	Decreased white blood cell count	hematopoietic	0.578154	0.0661488	1.05593	0.0296195	0.449509	48028	2424	45604	18	FALSE	FALSE
rs6790843_A	270.21	Disorders of urea cycle metabolism	endocrine/metabolic	0.439361	0.0661501	1.3977	0.182229	0.373289	59040	61	58979	61	FALSE	FALSE
rs72650616_A	378	Strabismus and other disorders of binocular eye movements	sense organs	0.261721	0.0661514	1.14355	0.073002	0.106785	55031	933	54098	93	FALSE	FALSE
rs3087948_T	737.3	Kyphoscoliosis and scoliosis	musculoskeletal	0.875909	0.0661528	0.902421	0.0558805	0.187535	55451	1165	54286	68	FALSE	FALSE
rs11708067_G	286.7	Other and unspecified coagulation defects	hematopoietic	0.142589	0.066153	1.07666	0.0401988	0.235725	49422	1722	47700	2	FALSE	FALSE
rs72650616_A	290.11	Alzheimer's disease	mental disorders	0.0914094	0.0661534	0.80412	0.118651	0.106798	49926	482	49444	88	FALSE	FALSE
rs1848067_T	717	Polymyalgia Rheumatica	musculoskeletal	0.445126	0.0661672	1.1553	0.0785702	0.361216	63044	347	62697	58	FALSE	FALSE
rs2133705_C	253.5	Pituitary dwarfism	endocrine/metabolic	0.251174	0.0661705	0.820183	0.107893	0.488999	52904	180	52724	882	FALSE	FALSE
rs1250542_A	969	Poisoning by psychotropic agents	injuries & poisonings	0.957297	0.066171	0.793561	0.125853	0.372246	46425	146	46279	127	FALSE	FALSE
rs2239525_G	260.1	Cachexia	endocrine/metabolic	0.907628	0.0661729	0.807276	0.116527	0.263272	43569	218	43351	0	FALSE	FALSE
rs2239526_G	260.1	Cachexia	endocrine/metabolic	0.907628	0.0661729	0.807276	0.116527	0.263272	43569	218	43351	0	FALSE	FALSE
rs10133035_T	260.2	severe protein-calorie malnutrition	endocrine/metabolic	0.929076	0.0661756	0.935939	0.0360352	0.352907	44873	1816	43057	318	FALSE	FALSE
rs11708067_G	636.3	Hemorrhage in early pregnancy	pregnancy complications	0.3231	0.0661778	0.856707	0.084181	0.23794	33105	441	32664	2	FALSE	FALSE
rs2908289_A	752.2	Other specified congenital anomalies of nervous system	congenital anomalies	0.718573	0.0661835	1.18187	0.0909532	0.179021	62018	383	61635	19	FALSE	FALSE
rs10133035_T	277.7	Dysmetabolic syndrome X	endocrine/metabolic	0.432203	0.0661861	0.869597	0.076055	0.352731	59181	407	58774	421	FALSE	FALSE
rs1250590_A	601.1	Prostatitis	genitourinary	0.430473	0.06619	1.15119	0.0766371	0.477639	20683	356	20327	346	FALSE	FALSE
rs78028320_A	743.4	Stress fracture	musculoskeletal	0.239451	0.0661952	1.29639	0.141299	0.188339	51771	141	51630	288	FALSE	FALSE
rs1250109_C	191.1	Cancer of brain and nervous system	neoplasms	0.374218	0.0662	0.871688	0.0747519	0.172339	61556	703	60853	21	FALSE	FALSE
rs7405696_C	271.3	Intestinal disaccharidase deficiencies and disaccharide malabsorption	endocrine/metabolic	0.297713	0.0662013	0.892466	0.0619286	0.407785	62235	562	61673	534	FALSE	FALSE
rs6483215_A	835	Internal derangement of knee	injuries & poisonings	0.652065	0.0662038	0.907795	0.0526589	0.236334	59507	1071	58436	75	FALSE	FALSE
rs2133705_C	426.4	Anomalous atrioventricular excitation	circulatory system	0.495845	0.0662045	0.781052	0.134517	0.490472	36997	115	36882	643	FALSE	FALSE
rs1971152_C	290.12	Dementia with cerebral degenerations	mental disorders	0.589197	0.0662046	1.27955	0.13419	0.411383	49285	114	49171	369	FALSE	FALSE
rs10766394_G	218.1	Uterine leiomyoma	neoplasms	0.0252193	0.0662051	0.902498	0.0558448	0.379335	30937	722	30215	53	FALSE	FALSE
rs72979712_T	527	Diseases of the salivary glands	digestive	0.57527	0.0662055	0.785626	0.131339	0.052187	59258	741	58517	61	FALSE	FALSE
rs2523507_G	260.1	Cachexia	endocrine/metabolic	0.912212	0.0662067	0.807299	0.116526	0.263245	43564	218	43346	5	FALSE	FALSE
rs757209_A	371	Inflammation of the eye	sense organs	0.397383	0.0662068	0.943855	0.0314546	0.406942	55895	2252	53643	543	FALSE	FALSE
rs10734253_G	535	Gastritis and duodenitis	digestive	0.574753	0.0662138	1.06882	0.0362289	0.438835	55105	1588	53517	109	FALSE	FALSE
rs6483215_A	394.4	Acute rheumatic heart disease	circulatory system	0.450508	0.0662202	0.613895	0.265623	0.23628	50436	53	50383	64	FALSE	FALSE
rs10464106_C	255	Disorders of adrenal glands	endocrine/metabolic	0.522795	0.0662263	1.11386	0.0587013	0.107443	55006	1447	53559	3	FALSE	FALSE
rs10039427_A	158	Neoplasm of unspecified nature of digestive system	neoplasms	0.787333	0.0662339	0.839683	0.0951258	0.186522	55200	411	54789	227	FALSE	FALSE
rs8121252_T	149.9	Cancer of of nasal cavities	neoplasms	0.214222	0.0662341	0.791885	0.127033	0.341298	61209	150	61059	218	FALSE	FALSE
rs1848067_T	379.2	Disorders of vitreous body	sense organs	0.506555	0.0662349	1.06585	0.0347177	0.360263	56034	1904	54130	54	FALSE	FALSE
rs10133035_T	274.21	Chondrocalcinosis	endocrine/metabolic	0.71214	0.0662366	1.21098	0.104217	0.352439	59501	195	59306	425	FALSE	FALSE
rs1364809_C	740.11	Osteoarthrosis, localized, primary	musculoskeletal	0.0231927	0.0662423	0.874049	0.0732908	0.0249535	53259	5643	47616	8	FALSE	FALSE
rs6483215_A	690.1	Seborrheic dermatitis	dermatologic	0.783718	0.0662468	0.890898	0.0628969	0.236241	53528	759	52769	68	FALSE	FALSE
rs3213571_C	302.1	Decreased libido	mental disorders	0.97892	0.066248	0.655465	0.229978	0.0836636	36330	181	36149	70	FALSE	FALSE
rs777355_A	972.1	Cardiac rhythm regulators causing adverse effects in therapeutic use	injuries & poisonings	0.374759	0.0662507	1.80394	0.32121	0.480013	46179	21	46158	254	FALSE	FALSE
rs4930046_A	250.12	Type 1 diabetes with renal manifestations	endocrine/metabolic	0.272816	0.0662532	1.15827	0.0799963	0.482431	43799	317	43482	499	FALSE	FALSE
rs5210_A	695.21	Dermatitis herpetiformis	dermatologic	0.480066	0.0662541	1.66412	0.27729	0.376753	52833	26	52807	24	FALSE	FALSE
rs28578604_T	132.1	Pediculosis and phthirus infestation	infectious diseases	0.650994	0.0662551	1.55313	0.239708	0.219933	60173	42	60131	75	FALSE	FALSE
rs4660895_T	172.21	Basal cell carcinoma	neoplasms	0.296812	0.0662563	1.07822	0.0410031	0.294953	54156	1491	52665	34	FALSE	FALSE
rs7531911_G	498	Acute bronchospasm	respiratory	0.600594	0.0662593	1.38377	0.176847	0.296226	48063	69	47994	31	FALSE	FALSE
rs6026591_A	714	Rheumatoid arthritis and other inflammatory polyarthropathies	musculoskeletal	0.288801	0.0662594	0.945482	0.0305231	0.379887	55577	2448	53129	141	FALSE	FALSE
rs10937714_C	593.1	Gross hematuria	genitourinary	0.0275631	0.0662595	1.11943	0.0614268	0.212166	46202	769	45433	481	FALSE	FALSE
rs5210_A	473	Diseases of the larynx and vocal cords	respiratory	0.212875	0.0662595	1.0609	0.0321899	0.375525	44318	2143	42175	19	FALSE	FALSE
rs497273_C	781.1	Loss of height	symptoms	0.19042	0.0662603	1.52245	0.228852	0.345829	59661	39	59622	288	FALSE	FALSE
rs234866_A	428.4	Heart failure with preserved EF [Diastolic heart failure]	circulatory system	0.691902	0.0662658	1.06101	0.0322459	0.3081	51941	2423	49518	125	FALSE	FALSE
rs1250590_A	280	Iron deficiency anemias	hematopoietic	0.422489	0.0662688	0.956375	0.0242869	0.47482	43189	3832	39357	719	FALSE	FALSE
rs6899343_T	320	Meningitis	neurological	0.883669	0.0662727	0.836466	0.0972293	0.247527	61870	318	61552	494	FALSE	FALSE
rs10039427_A	535.1	Acute gastritis	digestive	0.678853	0.0662776	0.667806	0.219847	0.186789	53507	91	53416	216	FALSE	FALSE
rs11989843_G	386.3	Labyrinthitis	sense organs	0.585506	0.0662868	1.36363	0.168881	0.195847	52393	94	52299	412	FALSE	FALSE
rs10771372_T	599.4	Urinary incontinence	genitourinary	0.196986	0.0662896	1.0692	0.0364339	0.191868	47173	2572	44601	389	FALSE	FALSE
rs1016565_A	501	Pneumonitis due to inhalation of food or vomitus	respiratory	0.221319	0.0662921	0.905387	0.0541226	0.309489	43916	860	43056	91	FALSE	FALSE
rs2941257_T	994	Sepsis and SIRS	injuries & poisonings	0.936763	0.0662951	1.04748	0.0252585	0.261069	61028	4321	56707	259	FALSE	FALSE
rs6817471_C	427.3	Other specified cardiac dysrhythmias	circulatory system	0.761226	0.0663043	1.05188	0.0275435	0.335249	40813	3349	37464	27	FALSE	FALSE
rs6031558_C	348.4	Cerebral cysts	neurological	0.965929	0.0663057	1.24136	0.117736	0.327749	47277	154	47123	23	FALSE	FALSE
rs2285676_G	695.21	Dermatitis herpetiformis	dermatologic	0.471805	0.0663099	1.66383	0.277251	0.376803	52838	26	52812	18	FALSE	FALSE
rs72727388_C	613.1	Inflammatory disease of breast	genitourinary	0.632724	0.0663165	0.814975	0.11142	0.272859	58970	228	58742	731	FALSE	FALSE
rs10842991_T	276.11	Hyperosmolality and/or hypernatremia	endocrine/metabolic	0.604858	0.0663191	1.12523	0.0642544	0.191467	40900	743	40157	373	FALSE	FALSE
rs2908297_T	291.1	Transient mental disorders due to conditions classified elsewhere	mental disorders	0.562825	0.0663199	0.572986	0.303277	0.155538	49573	63	49510	15	FALSE	FALSE
rs1016565_A	710.12	Chronic osteomyelitis	musculoskeletal	0.317807	0.0663276	1.12606	0.0646569	0.309436	52313	545	51768	112	FALSE	FALSE
rs8070737_T	250.1	Type 1 diabetes	endocrine/metabolic	0.0591475	0.0663302	1.07579	0.0397872	0.179188	46136	2190	43946	18	FALSE	FALSE
rs2908296_T	656	Other perinatal conditions of fetus or newborn	pregnancy complications	0.277585	0.066333	1.1359	0.0693993	0.15393	62655	996	61659	66	FALSE	FALSE
rs8074454_C	202.22	Reticulosarcoma	neoplasms	0.514724	0.0663342	0.764716	0.146093	0.330638	60161	118	60043	19	FALSE	FALSE
rs2523506_T	250.13	Type 1 diabetes with ophthalmic manifestations	endocrine/metabolic	0.149133	0.0663346	1.23643	0.115582	0.159583	44187	246	43941	21	FALSE	FALSE
rs8121252_T	836	Traumatic arthropathy	injuries & poisonings	0.15114	0.0663347	0.787393	0.130178	0.341033	58462	144	58318	197	FALSE	FALSE
rs2285676_G	149.2	Cancer of nasopharynx	neoplasms	0.374447	0.066336	1.29924	0.142571	0.377244	61341	100	61241	25	FALSE	FALSE
rs4513637_G	860	Bone marrow or stem cell transplant	neoplasms	0.0675095	0.0663375	1.23154	0.113424	0.17616	62642	237	62405	621	FALSE	FALSE
rs11650000_A	348	Other conditions of brain	neurological	0.149283	0.0663438	1.05178	0.0274929	0.453409	49827	2837	46990	171	FALSE	FALSE
rs2941257_T	353.2	Nerve root lesions	neurological	0.918425	0.0663471	1.26993	0.130147	0.261312	54037	137	53900	229	FALSE	FALSE
rs11564710_A	535.6	Duodenitis	digestive	0.782765	0.0663507	1.19923	0.0989519	0.416335	53714	209	53505	123	FALSE	FALSE
rs1510148_T	8.6	Viral Enteritis	infectious diseases	0.884343	0.0663511	0.833808	0.0989911	0.261082	60303	296	60007	262	FALSE	FALSE
rs867635_T	736	Other acquired deformities of limbs	musculoskeletal	0.769998	0.0663518	1.23274	0.11396	0.0788503	54781	449	54332	21	FALSE	FALSE
rs11776904_C	958	Certain early complications of trauma or procedure	injuries & poisonings	0.586455	0.066352	0.855178	0.0852083	0.158354	61413	573	60840	1055	FALSE	FALSE
rs2941257_T	457.3	Encounter for long-term (current) use of aspirin	circulatory system	0.2607	0.0663527	1.05841	0.0309209	0.260985	47612	3019	44593	210	FALSE	FALSE
rs13136239_A	949.1	Diaper or napkin rash	injuries & poisonings	0.520431	0.0663533	0.748234	0.157971	0.332337	48344	108	48236	539	FALSE	FALSE
rs12453443_G	245	Thyroiditis	endocrine/metabolic	0.0990819	0.066356	1.08638	0.0451274	0.403122	49805	1040	48765	584	FALSE	FALSE
rs2239525_G	752.2	Other specified congenital anomalies of nervous system	congenital anomalies	0.96379	0.0663565	0.853254	0.0864365	0.260643	62037	383	61654	0	FALSE	FALSE
rs2239526_G	752.2	Other specified congenital anomalies of nervous system	congenital anomalies	0.96379	0.0663565	0.853254	0.0864365	0.260643	62037	383	61654	0	FALSE	FALSE
rs7693_T	604.1	Redundant prepuce and phimosis/BXO	genitourinary	0.408904	0.0663607	0.847164	0.090339	0.365529	19837	300	19537	20	FALSE	FALSE
rs2268570_G	280	Iron deficiency anemias	hematopoietic	0.803529	0.0663625	0.956187	0.0244023	0.418026	43654	3867	39787	230	FALSE	FALSE
rs3775094_A	362.6	Peripheral retinal degenerations	sense organs	0.992968	0.066364	1.29062	0.138958	0.463632	56300	103	56197	317	FALSE	FALSE
rs6483215_A	381.9	Otorrhea	sense organs	0.918673	0.0663648	0.823941	0.10548	0.236643	54597	279	54318	68	FALSE	FALSE
rs6899343_T	599.5	Frequency of urination and polyuria	genitourinary	0.292713	0.0663715	1.05662	0.0299982	0.247503	47852	3263	44589	394	FALSE	FALSE
rs144155527_T	342	Hemiplegia	neurological	0.335868	0.0663733	0.598097	0.279974	0.0179408	47629	600	47029	122	FALSE	FALSE
rs35498576_C	401.2	Hypertensive heart and/or renal disease	circulatory system	0.393495	0.0663836	1.04836	0.0257227	0.278895	38129	6427	31702	87	FALSE	FALSE
rs4775238_A	586.12	Vesicoureteral reflux	genitourinary	0.11762	0.0663857	0.847269	0.0902798	0.415766	46056	265	45791	195	FALSE	FALSE
rs4701619_C	737.3	Kyphoscoliosis and scoliosis	musculoskeletal	0.846178	0.0663928	0.902172	0.0560803	0.185744	55442	1165	54277	77	FALSE	FALSE
rs12593201_A	797.1	Cardiogenic shock	symptoms	0.665645	0.0663979	1.13376	0.068386	0.267638	60892	525	60367	13	FALSE	FALSE
rs7632381_C	687.3	Changes in skin texture	dermatologic	0.599269	0.0663999	1.36887	0.171042	0.436467	47715	68	47647	8	FALSE	FALSE
rs6031558_C	276.6	Fluid overload	endocrine/metabolic	0.976711	0.066404	0.946274	0.0300831	0.326091	43290	2811	40479	23	FALSE	FALSE
rs1250095_T	530.11	GERD	digestive	0.876733	0.0664068	1.02755	0.0148031	0.37971	50661	13618	37043	270	FALSE	FALSE
rs6899343_T	427.41	Ventricular fibrillation and flutter	circulatory system	0.993504	0.0664185	1.20745	0.102698	0.247429	37439	244	37195	309	FALSE	FALSE
rs79896666_C	586.1	Anatomical abnormatilies of kidney and ureters	genitourinary	0.0354018	0.0664227	1.35359	0.164942	0.0570998	46156	275	45881	105	FALSE	FALSE
rs78551082_T	586.1	Anatomical abnormatilies of kidney and ureters	genitourinary	0.0354018	0.0664227	1.35359	0.164942	0.0570998	46156	275	45881	105	FALSE	FALSE
rs74628648_T	586.1	Anatomical abnormatilies of kidney and ureters	genitourinary	0.0354018	0.0664227	1.35359	0.164942	0.0570998	46156	275	45881	105	FALSE	FALSE
rs4887810_A	619.3	Noninflammatory disorders of cervix	genitourinary	0.863768	0.0664245	0.754738	0.153297	0.325307	30980	108	30872	150	FALSE	FALSE
rs10734253_G	132.1	Pediculosis and phthirus infestation	infectious diseases	0.107106	0.0664284	1.50607	0.223098	0.4375	60128	42	60086	121	FALSE	FALSE
rs11042984_C	498	Acute bronchospasm	respiratory	0.951709	0.0664313	0.716284	0.181792	0.413984	47892	69	47823	211	FALSE	FALSE
rs2908289_A	401.22	Hypertensive chronic kidney disease	circulatory system	0.685225	0.0664336	0.933715	0.0373655	0.178819	35192	3430	31762	8	FALSE	FALSE
rs6483215_A	385.5	Tympanosclerosis and middle ear disease related to otitis media	sense organs	0.921147	0.0664378	0.657872	0.228142	0.236734	54386	68	54318	68	FALSE	FALSE
rs2908296_T	270.11	Disturbances of sulphur-bearing amino-acid metabolism	endocrine/metabolic	0.218483	0.066455	1.6643	0.277553	0.153625	59014	36	58978	61	FALSE	FALSE
rs2523507_G	752.2	Other specified congenital anomalies of nervous system	congenital anomalies	0.96394	0.0664577	0.853306	0.0864358	0.260596	62029	383	61646	8	FALSE	FALSE
rs10842991_T	250.3	Insulin pump user	endocrine/metabolic	0.138437	0.0664637	0.938709	0.0344632	0.192082	46777	3196	43581	425	FALSE	FALSE
rs3802113_G	681.6	Cellulitis and abscess of foot, toe	dermatologic	0.414297	0.0664658	1.201	0.0997983	0.165721	52003	330	51673	50	FALSE	FALSE
rs7531911_G	255	Disorders of adrenal glands	endocrine/metabolic	0.252448	0.0664664	1.07781	0.0408307	0.294681	54973	1446	53527	36	FALSE	FALSE
rs1250542_A	577.1	Acute pancreatitis	digestive	0.975147	0.0664725	1.11828	0.0609145	0.373828	61218	564	60654	173	FALSE	FALSE
rs11085259_T	285.1	Acute posthemorrhagic anemia	hematopoietic	0.160047	0.0664725	1.05412	0.0287169	0.180408	44560	4690	39870	136	FALSE	FALSE
rs11626787_G	459.7	Blood vessel replaced	circulatory system	0.605767	0.0664784	0.797664	0.123185	0.347214	50479	159	50320	140	FALSE	FALSE
rs2285676_G	743.21	Pathologic fracture of vertebrae	musculoskeletal	0.455592	0.0664785	0.838899	0.0957208	0.376266	52124	246	51878	22	FALSE	FALSE
rs28578604_T	369	Infection of the eye	sense organs	0.517625	0.066483	0.915992	0.0478147	0.219877	55447	1376	54071	71	FALSE	FALSE
rs1250095_T	550.3	Femoral hernia	digestive	0.885035	0.0664833	1.76027	0.30813	0.378484	54030	21	54009	300	FALSE	FALSE
rs4887810_A	368.91	Psychophysical visual disturbances	sense organs	0.386994	0.0664879	0.746669	0.15919	0.32533	57600	102	57498	311	FALSE	FALSE
rs13136239_A	480.13	MRSA pneumonia	respiratory	0.697678	0.0664887	1.2166	0.106837	0.331796	46958	190	46768	519	FALSE	FALSE
rs10771372_T	694	Dyschromia and Vitiligo	dermatologic	0.680752	0.0664915	1.08294	0.0434206	0.191643	54132	1710	52422	442	FALSE	FALSE
rs1799884_T	382	Otalgia	sense organs	0.495353	0.0664919	1.11087	0.0572952	0.178542	55368	992	54376	2	FALSE	FALSE
rs2908296_T	860	Bone marrow or stem cell transplant	neoplasms	0.169389	0.0664954	1.24308	0.118576	0.153727	63177	238	62939	67	FALSE	FALSE
rs1364809_C	501	Pneumonitis due to inhalation of food or vomitus	respiratory	0.575268	0.0664961	1.29832	0.142268	0.0257631	43997	860	43137	7	FALSE	FALSE
rs1364809_C	270.3	Disorders of plasma protein metabolism	endocrine/metabolic	0.178192	0.0665013	0.698345	0.19566	0.0249862	59813	785	59028	9	FALSE	FALSE
rs3213571_C	726.2	Synoviopathy	musculoskeletal	0.790969	0.0665022	1.3857	0.177768	0.0837023	46976	162	46814	97	FALSE	FALSE
rs11708903_G	707	Chronic ulcer of skin	dermatologic	0.0866478	0.0665036	0.940401	0.0334871	0.455091	61580	1893	59687	84	FALSE	FALSE
rs28578604_T	574.12	Cholelithiasis with other cholecystitis	digestive	0.75551	0.0665053	0.813431	0.11253	0.219431	57059	260	56799	73	FALSE	FALSE
rs34506303_G	526.9	Jaw disease NOS	digestive	0.728091	0.0665059	1.41172	0.187906	0.158976	56779	84	56695	983	FALSE	FALSE
rs4887810_A	290.12	Dementia with cerebral degenerations	mental disorders	0.373625	0.066511	1.2921	0.139659	0.327405	49370	114	49256	278	FALSE	FALSE
rs7405696_C	946	Anaphylactic shock NOS	injuries & poisonings	0.0283253	0.0665117	0.822362	0.106583	0.408132	48537	192	48345	426	FALSE	FALSE
rs10766394_G	379.9	Pain, swelling or discharge of eye	sense organs	0.472599	0.0665128	1.19121	0.0953526	0.376588	54326	227	54099	87	FALSE	FALSE
rs6128461_T	626.8	Infertility, female	genitourinary	0.76392	0.0665156	1.22791	0.111891	0.378486	24022	168	23854	16	FALSE	FALSE
rs10937714_C	743	Osteoporosis, osteopenia and pathological fracture	musculoskeletal	0.232907	0.0665205	1.04363	0.0232759	0.21251	58369	7015	51354	641	FALSE	FALSE
rs2908289_A	204.1	Lymphoid leukemia	neoplasms	0.685247	0.0665297	0.822187	0.106706	0.17904	60386	344	60042	18	FALSE	FALSE
rs4701619_C	946	Anaphylactic shock NOS	injuries & poisonings	0.815988	0.0665338	0.769208	0.143008	0.186019	48882	194	48688	62	FALSE	FALSE
rs11075255_A	800.2	Fracture of unspecified part of femur	injuries & poisonings	0.966341	0.0665351	0.880043	0.0696446	0.402311	51019	442	50577	270	FALSE	FALSE
rs2924447_A	282	Hereditary hemolytic anemias	hematopoietic	0.227119	0.066536	0.731424	0.170461	0.14108	39793	191	39602	414	FALSE	FALSE
rs497273_C	521	Diseases of hard tissues of teeth	digestive	0.19498	0.0665524	1.0747	0.039268	0.345538	58817	1463	57354	287	FALSE	FALSE
rs2380950_G	686.4	Pyogenic granuloma	dermatologic	0.535639	0.0665525	1.59962	0.256046	0.0958421	51757	62	51695	27	FALSE	FALSE
rs7163757_T	259.3	Delay in sexual development and puberty NEC	endocrine/metabolic	0.963671	0.0665587	0.735444	0.167488	0.423231	53609	80	53529	32	FALSE	FALSE
rs8003022_G	285.21	Anemia in chronic kidney disease	hematopoietic	0.966575	0.0665601	0.927951	0.0407582	0.392583	41311	1345	39966	27	FALSE	FALSE
rs777355_A	394.1	Mitral valve stenosis and aortic valve stenosis	circulatory system	0.430532	0.0665627	0.891519	0.0625899	0.481171	50720	528	50192	260	FALSE	FALSE
rs7531911_G	721.2	Spondylosis with myelopathy	musculoskeletal	0.433974	0.066564	0.86742	0.0775271	0.295715	49683	432	49251	32	FALSE	FALSE
rs12302189_A	569.2	Gastrointestinal complications	digestive	0.516021	0.0665685	0.846112	0.0910858	0.0553408	52764	1386	51378	98	FALSE	FALSE
rs4701619_C	149.2	Cancer of nasopharynx	neoplasms	0.870319	0.0665688	0.683595	0.207345	0.186298	61281	100	61181	85	FALSE	FALSE
rs2941257_T	256.4	Polycystic ovaries	endocrine/metabolic	0.944793	0.0665689	1.14335	0.0730218	0.259522	30404	496	29908	126	FALSE	FALSE
rs4433533_G	394.4	Acute rheumatic heart disease	circulatory system	0.13984	0.0665729	0.598717	0.279615	0.21513	50481	53	50428	14	FALSE	FALSE
rs2564929_T	519.1	Tracheostomy complications	respiratory	0.369061	0.0665781	1.24918	0.121279	0.328334	56342	145	56197	14	FALSE	FALSE
rs4887810_A	159.3	Malignant neoplasm of gallbladder and extrahepatic bile ducts	neoplasms	0.164798	0.0665831	1.22551	0.110851	0.326588	54901	179	54722	292	FALSE	FALSE
rs56149656_G	550.2	Diaphragmatic hernia	digestive	0.178851	0.0665843	0.908208	0.0524849	0.106105	56411	2196	54215	82	FALSE	FALSE
rs11708903_G	514	Abnormal findings examination of lungs	respiratory	0.2787	0.0665935	0.9615	0.0214023	0.455141	57536	4916	52620	81	FALSE	FALSE
rs116761056_T	835	Internal derangement of knee	injuries & poisonings	0.20379	0.0665957	0.708025	0.188224	0.0191628	59412	1070	58342	168	FALSE	FALSE
rs12631733_T	520.1	Hereditary disturbances in tooth structure	digestive	0.750055	0.0665978	1.85827	0.337796	0.15962	57499	23	57476	154	FALSE	FALSE
rs2403205_T	750.2	Lower gastrointestinal congenital anomalies	congenital anomalies	0.740749	0.0665985	0.85773	0.0836609	0.37018	59417	326	59091	169	FALSE	FALSE
rs724016_G	270	Disorders of protein plasma/amino-acid transport and metabolism	endocrine/metabolic	0.255462	0.066603	1.08798	0.0459708	0.435238	59997	973	59024	15	FALSE	FALSE
rs6790843_A	279.1	Immunity deficiency	endocrine/metabolic	0.00565072	0.0666031	1.06246	0.0330274	0.373315	58081	2027	56054	58	FALSE	FALSE
rs867635_T	577.2	Chronic pancreatitis	digestive	0.863012	0.0666076	1.27634	0.13302	0.0788815	61117	323	60794	26	FALSE	FALSE
rs10860209_A	609	Male infertility and abnormal spermatozoa	genitourinary	0.541079	0.0666139	0.559184	0.316898	0.150179	19500	61	19439	125	FALSE	FALSE
rs6103716_C	681	Superficial cellulitis and abscess	dermatologic	0.831442	0.0666147	1.04153	0.022182	0.31509	56860	5204	51656	75	FALSE	FALSE
rs10993460_C	366	Cataract	sense organs	0.904299	0.0666193	0.933539	0.037494	0.0881795	61199	5531	55668	46	FALSE	FALSE
rs12453443_G	287.2	Allergic purpura	hematopoietic	0.527185	0.0666202	0.658146	0.228068	0.402738	47223	46	47177	553	FALSE	FALSE
rs580240_T	371	Inflammation of the eye	sense organs	0.325505	0.066621	0.945396	0.0306132	0.485773	56408	2275	54133	7	FALSE	FALSE
rs2908297_T	340	Migraine	neurological	0.245598	0.0666275	1.06421	0.0339297	0.156932	57901	3447	54454	19	FALSE	FALSE
rs6026592_A	202.24	Large cell lymphoma	neoplasms	0.32689	0.0666343	1.31543	0.14948	0.379923	59999	91	59908	159	FALSE	FALSE
rs6749367_T	276.6	Fluid overload	endocrine/metabolic	0.696783	0.0666372	0.941592	0.0328131	0.253529	42995	2790	40205	332	FALSE	FALSE
rs2403205_T	270.38	Other specified disorders of plasma protein metabolism	endocrine/metabolic	0.769923	0.0666389	0.840893	0.094483	0.370487	59129	256	58873	168	FALSE	FALSE
rs11708067_G	323.8	Encephalitis, non-infectious	neurological	0.0205469	0.066639	1.27622	0.132981	0.236053	62164	141	62023	3	FALSE	FALSE
rs6899343_T	442.11	Abdominal aortic aneurysm	circulatory system	0.94777	0.0666428	0.885263	0.0664481	0.247499	51374	705	50669	422	FALSE	FALSE
rs55754152_A	750.21	Congenital anomalies of intestine	congenital anomalies	0.931611	0.066643	0.595157	0.282939	0.0514531	59423	201	59222	35	FALSE	FALSE
rs10993460_C	531.3	Duodenal ulcer	digestive	0.599123	0.0666442	0.718884	0.179958	0.0880019	59851	254	59597	47	FALSE	FALSE
rs10842991_T	255.2	Adrenal hypofunction	endocrine/metabolic	0.175511	0.0666444	1.11405	0.0588865	0.191683	53998	890	53108	485	FALSE	FALSE
rs12453443_G	245.21	Chronic lymphocytic thyroiditis	endocrine/metabolic	0.0824726	0.0666454	1.10427	0.0540772	0.403056	49482	717	48765	578	FALSE	FALSE
rs35533056_A	272.11	Hypercholesterolemia	endocrine/metabolic	0.929474	0.0666559	1.03926	0.0209968	0.385143	46092	6844	39248	247	FALSE	FALSE
rs1510148_T	647	Infectious and parasitic complications affecting pregnancy	pregnancy complications	0.954864	0.0666559	1.26147	0.126653	0.260455	34601	147	34454	146	FALSE	FALSE
rs1125253_T	278	Overweight, obesity and other hyperalimentation	endocrine/metabolic	0.164221	0.0666611	0.96121	0.0215722	0.274338	56188	9450	46738	382	FALSE	FALSE
rs1125251_T	278	Overweight, obesity and other hyperalimentation	endocrine/metabolic	0.164221	0.0666611	0.96121	0.0215722	0.274338	56188	9450	46738	382	FALSE	FALSE
rs10039427_A	426.31	Right bundle branch block	circulatory system	0.558268	0.0666633	1.17424	0.0875817	0.185974	37750	409	37341	160	FALSE	FALSE
rs2268569_T	433.32	Moyamoya disease	circulatory system	0.141606	0.0666656	2.13078	0.412496	0.0813284	52454	22	52432	9	FALSE	FALSE
rs6688365_C	655.1	Abnormality in fetal heart rate or rhythm	pregnancy complications	0.669135	0.0666719	1.10793	0.055891	0.438689	33273	672	32601	194	FALSE	FALSE
rs6899343_T	690	Erythematosquamous dermatosis	dermatologic	0.397302	0.0666785	0.89295	0.0617419	0.246456	53182	759	52423	434	FALSE	FALSE
rs730497_A	526.3	Anomalies of jaw size/symmetry	digestive	0.700052	0.0666803	1.34653	0.162247	0.17837	57692	110	57582	39	FALSE	FALSE
rs10766394_G	287.2	Allergic purpura	hematopoietic	0.0749505	0.0666889	0.661433	0.225408	0.377803	47677	48	47629	78	FALSE	FALSE
rs2403205_T	513	Respiratory abnormalities	respiratory	0.844246	0.0666893	0.939032	0.0343045	0.369918	59939	1936	58003	166	FALSE	FALSE
rs2941257_T	283.21	Hemolytic-uremic syndrome	hematopoietic	0.915291	0.0666939	1.5404	0.235608	0.260299	39860	40	39820	180	FALSE	FALSE
rs6438788_G	480	Pneumonia	respiratory	0.224579	0.0666946	0.966623	0.0185124	0.463078	54101	6891	47210	62	FALSE	FALSE
rs1250542_A	612.1	Galactorrhea	genitourinary	0.977066	0.0667014	1.38418	0.177298	0.374408	55489	65	55424	158	FALSE	FALSE
rs2564929_T	425.1	Primary/intrinsic cardiomyopathies	circulatory system	0.46601	0.0667035	1.05794	0.0307153	0.327942	59329	2544	56785	15	FALSE	FALSE
rs6026591_A	710.19	Unspecified osteomyelitis	musculoskeletal	0.439611	0.0667083	1.0983	0.0511352	0.380674	52566	813	51753	131	FALSE	FALSE
rs234866_A	394.1	Mitral valve stenosis and aortic valve stenosis	circulatory system	0.683552	0.0667085	1.12936	0.0663443	0.306045	50852	529	50323	123	FALSE	FALSE
rs16860758_G	472	Chronic pharyngitis and nasopharyngitis	respiratory	0.590544	0.0667102	0.921938	0.0443259	0.183983	43667	1863	41804	452	FALSE	FALSE
rs35498576_C	199.4	Neurofibromatosis	neoplasms	0.469069	0.0667109	0.699772	0.194698	0.281951	45045	78	44967	102	FALSE	FALSE
rs7693_T	276	Disorders of fluid, electrolyte, and acid-base balance	endocrine/metabolic	0.200331	0.0667121	0.973972	0.0143828	0.363849	55692	15238	40454	62	FALSE	FALSE
rs3733227_C	695.42	Systemic lupus erythematosus	dermatologic	0.0688522	0.0667122	1.0962	0.0500932	0.335019	52412	898	51514	2	FALSE	FALSE
rs12531914_A	362.29	Macular degeneration (senile) of retina NOS	sense organs	0.779694	0.066713	1.15301	0.0776474	0.269457	56792	415	56377	124	FALSE	FALSE
rs6688365_C	250.4	Abnormal glucose	endocrine/metabolic	0.4845	0.0667146	1.03685	0.0197358	0.436307	50147	6410	43737	272	FALSE	FALSE
rs112412537_A	512.2	Painful respiration	respiratory	0.975836	0.0667157	0.768987	0.143261	0.0393565	31545	835	30710	431	FALSE	FALSE
rs5210_A	344	Other paralytic syndromes	neurological	0.759443	0.0667159	0.8949	0.0605606	0.37692	47729	604	47125	21	FALSE	FALSE
rs580240_T	198.5	Secondary malignancy of brain/spine	neoplasms	0.134976	0.0667159	1.08703	0.04551	0.486506	46056	995	45061	3	FALSE	FALSE
rs2523506_T	401.2	Hypertensive heart and/or renal disease	circulatory system	0.424495	0.0667167	0.942935	0.0320454	0.160077	38194	6438	31756	19	FALSE	FALSE
rs11075255_A	282.9	Other hereditary hemolytic anemias	hematopoietic	0.897736	0.0667245	1.26495	0.128184	0.402656	39915	123	39792	214	FALSE	FALSE
rs777355_A	496.2	Chronic bronchitis	respiratory	0.0947388	0.0667265	1.07231	0.0380795	0.481066	49249	1462	47787	257	FALSE	FALSE
rs10993460_C	782.6	Pallor and flushing	symptoms	0.37476	0.0667336	1.26916	0.130002	0.0885981	51474	309	51165	41	FALSE	FALSE
rs12493_T	389.4	Tinnitus	sense organs	0.927978	0.0667338	1.10388	0.053902	0.186266	55783	1111	54672	72	FALSE	FALSE
rs79896666_C	741	Symptoms and disorders of the joints	musculoskeletal	0.416715	0.066736	1.0843	0.0441432	0.0564413	56829	5093	51736	125	FALSE	FALSE
rs78551082_T	741	Symptoms and disorders of the joints	musculoskeletal	0.416715	0.066736	1.0843	0.0441432	0.0564413	56829	5093	51736	125	FALSE	FALSE
rs74628648_T	741	Symptoms and disorders of the joints	musculoskeletal	0.416715	0.066736	1.0843	0.0441432	0.0564413	56829	5093	51736	125	FALSE	FALSE
rs3213571_C	611.3	Lump or mass in breast	genitourinary	0.840768	0.0667425	1.12333	0.0634332	0.0833465	57051	1582	55469	117	FALSE	FALSE
rs35498576_C	728.71	Contracture of palmar fascia [Dupuytren's disease]	musculoskeletal	0.0136353	0.066745	1.25417	0.123526	0.280456	46961	152	46809	102	FALSE	FALSE
rs580240_T	78	Viral warts & HPV	infectious diseases	0.45413	0.0667513	0.931826	0.0385141	0.485948	50990	1405	49585	5	FALSE	FALSE
rs11042985_G	451	Phlebitis and thrombophlebitis	circulatory system	0.867409	0.0667563	0.880468	0.0694382	0.413817	45061	447	44614	175	FALSE	FALSE
rs10181515_T	289.3	Personal history of diseases of blood and blood-forming organs	hematopoietic	0.049795	0.0667573	1.24023	0.117438	0.225504	45793	187	45606	16	FALSE	FALSE
rs7163757_T	722.9	Other and unspecified disc disorder	musculoskeletal	0.963393	0.0667588	1.21293	0.105296	0.4233	49433	180	49253	28	FALSE	FALSE
rs2380950_G	949.1	Diaper or napkin rash	injuries & poisonings	0.167068	0.0667629	0.59661	0.281733	0.0957856	48833	108	48725	27	FALSE	FALSE
rs11002898_A	938.2	Chronic dermatitis due to solar radiation	dermatologic	0.414895	0.0667729	1.08838	0.0461974	0.250241	49886	1256	48630	125	FALSE	FALSE
rs56149656_G	250.15	Diabetes type 1 with peripheral circulatory disorders	endocrine/metabolic	0.367332	0.0667763	0.531821	0.344456	0.106997	43973	74	43899	64	FALSE	FALSE
rs4660895_T	585	Renal failure	genitourinary	0.476231	0.0667793	0.967732	0.0178927	0.295535	56061	10110	45951	34	FALSE	FALSE
rs2894536_C	389.3	Degenerative and vascular disorders of ear	sense organs	0.355445	0.0667828	1.75804	0.307778	0.159808	54406	28	54378	386	FALSE	FALSE
rs4558932_C	593.1	Gross hematuria	genitourinary	0.0587942	0.0667857	1.11948	0.0615719	0.211868	46234	766	45468	446	FALSE	FALSE
rs11890449_T	732.7	Osteochondritis dissecans	musculoskeletal	0.864595	0.0667859	1.78374	0.3157	0.0514827	49706	63	49643	44	FALSE	FALSE
rs8070737_T	512.2	Painful respiration	respiratory	0.522454	0.066788	0.885069	0.0666031	0.180872	31937	850	31087	12	FALSE	FALSE
rs4433533_G	420	Carditis	circulatory system	0.0186176	0.0667906	0.923345	0.0435072	0.21452	58477	1692	56785	16	FALSE	FALSE
rs10814915_T	359.1	Muscular dystrophies	neurological	0.935573	0.0667954	1.33303	0.156818	0.426245	55664	81	55583	100	FALSE	FALSE
rs730497_A	656.2	Respiratory conditions of fetus and newborn	pregnancy complications	0.613887	0.066799	0.848817	0.0894215	0.178474	62264	586	61678	45	FALSE	FALSE
rs10181515_T	750.1	Upper gastrointestinal congenital anomalies	congenital anomalies	0.138155	0.0668064	1.26167	0.126808	0.225958	59396	161	59235	22	FALSE	FALSE
rs78028320_A	358.1	Myasthenia gravis	neurological	0.392179	0.0668112	0.742804	0.162211	0.188593	55543	150	55393	303	FALSE	FALSE
rs13136239_A	627.2	Symptomatic menopause	genitourinary	0.733686	0.0668118	1.05852	0.0310251	0.333916	26333	2713	23620	285	FALSE	FALSE
rs6128461_T	428.3	Heart failure with reduced EF [Systolic or combined heart failure]	circulatory system	0.503716	0.0668122	1.05108	0.0271769	0.380003	52768	3185	49583	49	FALSE	FALSE
rs6889788_A	149.2	Cancer of nasopharynx	neoplasms	0.870778	0.0668159	0.683832	0.207344	0.18624	61292	100	61192	74	FALSE	FALSE
rs9901746_A	365.2	Primary angle-closure glaucoma	sense organs	0.215264	0.0668202	1.20238	0.100552	0.407226	56589	203	56386	596	FALSE	FALSE
rs1411435_G	686.4	Pyogenic granuloma	dermatologic	0.517373	0.0668214	1.59878	0.256013	0.0959078	51732	62	51670	54	FALSE	FALSE
rs6438788_G	564.1	Irritable Bowel Syndrome	digestive	0.0347116	0.066822	0.940664	0.0333738	0.460645	42625	1924	40701	53	FALSE	FALSE
rs35533056_A	585.33	Chronic Kidney Disease, Stage III	genitourinary	0.718977	0.0668222	0.949299	0.0283881	0.384907	48778	3044	45734	268	FALSE	FALSE
rs1411435_G	949.1	Diaper or napkin rash	injuries & poisonings	0.183014	0.0668226	0.596675	0.281735	0.0958493	48811	108	48703	52	FALSE	FALSE
rs34506303_G	458.1	Orthostatic hypotension	circulatory system	0.03226	0.0668232	0.89139	0.0627288	0.158013	50673	1059	49614	910	FALSE	FALSE
rs35533056_A	411.9	Other acute and subacute forms of ischemic heart disease	circulatory system	0.946061	0.066834	0.790456	0.128299	0.385665	46228	139	46089	260	FALSE	FALSE
rs6885132_G	279.7	Other immunological findings	endocrine/metabolic	0.188545	0.0668391	0.870251	0.0758277	0.100436	57116	1099	56017	91	FALSE	FALSE
rs35498576_C	279.8	Other specified disorders involving the immune mechanism	endocrine/metabolic	0.436088	0.0668417	0.680708	0.209862	0.281305	56053	68	55985	125	FALSE	FALSE
rs10993460_C	272.9	Unspecified disorder of lipoid metabolism	endocrine/metabolic	0.642632	0.0668478	1.86742	0.340787	0.0885335	39454	32	39422	39	FALSE	FALSE
rs116761056_T	198.7	Secondary malignant neoplasm of skin	neoplasms	0.172731	0.0668492	0.520538	0.356248	0.0188661	45346	406	44940	129	FALSE	FALSE
rs79896666_C	297.2	Suicide or self-inflicted injury	mental disorders	0.140474	0.0668653	0.595473	0.282879	0.0565588	36325	190	36135	86	FALSE	FALSE
rs78551082_T	297.2	Suicide or self-inflicted injury	mental disorders	0.140474	0.0668653	0.595473	0.282879	0.0565588	36325	190	36135	86	FALSE	FALSE
rs74628648_T	297.2	Suicide or self-inflicted injury	mental disorders	0.140474	0.0668653	0.595473	0.282879	0.0565588	36325	190	36135	86	FALSE	FALSE
rs12493_T	149.2	Cancer of nasopharynx	neoplasms	0.868196	0.0668672	0.683883	0.207342	0.18623	61287	100	61187	79	FALSE	FALSE
rs12493_T	946	Anaphylactic shock NOS	injuries & poisonings	0.808395	0.0668694	0.769464	0.143003	0.185966	48888	194	48694	56	FALSE	FALSE
rs12531914_A	795	Other and nonspecific abnormal cytological, histological and immunological findings	symptoms	0.782924	0.0668738	1.24472	0.11946	0.2691	61847	162	61685	134	FALSE	FALSE
rs76369685_A	386	Vertiginous syndromes and other disorders of vestibular system	sense organs	0.30892	0.0668747	1.15809	0.080092	0.0590297	53634	1278	52356	353	FALSE	FALSE
rs10937714_C	614.32	Chronic inflammatory pelvic disease	genitourinary	0.0632158	0.0668762	1.35492	0.165754	0.212694	30866	93	30773	329	FALSE	FALSE
rs79896666_C	172.3	Carcinoma in situ of skin	neoplasms	0.471565	0.0668803	0.759992	0.149768	0.0563738	53092	511	52581	120	FALSE	FALSE
rs78551082_T	172.3	Carcinoma in situ of skin	neoplasms	0.471565	0.0668803	0.759992	0.149768	0.0563738	53092	511	52581	120	FALSE	FALSE
rs74628648_T	172.3	Carcinoma in situ of skin	neoplasms	0.471565	0.0668803	0.759992	0.149768	0.0563738	53092	511	52581	120	FALSE	FALSE
rs1016565_A	612.2	Hypertrophy of breast (Gynecomastia)	genitourinary	0.63861	0.0668818	1.15876	0.080411	0.310335	55809	348	55461	120	FALSE	FALSE
rs72648855_T	556	Ulceration of the lower GI tract	digestive	0.235303	0.0668833	1.22631	0.111333	0.10725	41105	367	40738	16	FALSE	FALSE
rs72650615_C	556	Ulceration of the lower GI tract	digestive	0.235303	0.0668833	1.22631	0.111333	0.10725	41105	367	40738	16	FALSE	FALSE
rs6889788_A	946	Anaphylactic shock NOS	injuries & poisonings	0.809565	0.0668881	0.769478	0.143004	0.185969	48890	194	48696	54	FALSE	FALSE
rs497273_C	327.71	Restless legs syndrome	neurological	0.0983984	0.0668892	0.918365	0.0464742	0.345722	47262	1099	46163	235	FALSE	FALSE
rs72727388_C	255.22	Mineralocorticoid deficiency	endocrine/metabolic	0.584391	0.0668907	0.610549	0.269262	0.272149	52982	46	52936	664	FALSE	FALSE
rs16860758_G	327.1	Hypersomnia	neurological	0.136264	0.066893	0.842453	0.0935592	0.185096	46338	427	45911	517	FALSE	FALSE
rs5210_A	291	Other specified nonpsychotic and/or transient mental disorders	mental disorders	0.574852	0.0668958	1.0574	0.0304603	0.375922	51907	2405	49502	24	FALSE	FALSE
rs2924447_A	634	Miscarriage; stillbirth	pregnancy complications	0.0125809	0.0668979	1.18423	0.0922797	0.141734	32822	462	32360	323	FALSE	FALSE
rs7531911_G	473.1	Chronic laryngitis	respiratory	0.497565	0.0669001	1.22595	0.111178	0.296118	42353	183	42170	23	FALSE	FALSE
rs4660895_T	754	Congenital musculoskeletal deformities of spine	congenital anomalies	0.313491	0.0669114	1.22607	0.111235	0.295267	61099	182	60917	33	FALSE	FALSE
rs72979712_T	348.7	Coma	neurological	0.197483	0.0669117	1.40882	0.187067	0.0526722	47321	219	47102	45	FALSE	FALSE
rs3733227_C	272.1	Hyperlipidemia	endocrine/metabolic	0.0755523	0.0669132	1.0285	0.015335	0.335746	58577	19118	39459	2	FALSE	FALSE
rs867635_T	615	Endometriosis	genitourinary	0.255415	0.0669202	1.25368	0.123395	0.077269	31468	390	31078	14	FALSE	FALSE
rs7632381_C	620	Dysplasia of female genital organs	genitourinary	0.339751	0.0669278	1.3166	0.150126	0.435817	34059	89	33970	5	FALSE	FALSE
rs6128461_T	364.9	Cornea replaced by transplant	sense organs	0.115504	0.0669315	1.45199	0.203552	0.380235	56953	49	56904	54	FALSE	FALSE
rs6103716_C	338.2	Chronic pain	neurological	0.921455	0.0669326	1.04144	0.0221625	0.315495	51267	5318	45949	63	FALSE	FALSE
rs580240_T	292.1	Aphasia/speech disturbance	mental disorders	0.701403	0.0669449	1.07287	0.0383914	0.48663	50934	1416	49518	6	FALSE	FALSE
rs2268569_T	516	Abnormal sputum	respiratory	0.31971	0.0669458	1.17129	0.0862991	0.0812759	62417	806	61611	10	FALSE	FALSE
rs6867984_A	574.1	Cholelithiasis	digestive	0.352468	0.0669474	1.10016	0.0521023	0.107173	58732	1872	56860	11	FALSE	FALSE
rs79896666_C	291.4	Specific nonpsychotic mental disorders due to brain damage	mental disorders	0.540685	0.0669517	1.3174	0.15047	0.0563954	49747	329	49418	111	FALSE	FALSE
rs78551082_T	291.4	Specific nonpsychotic mental disorders due to brain damage	mental disorders	0.540685	0.0669517	1.3174	0.15047	0.0563954	49747	329	49418	111	FALSE	FALSE
rs74628648_T	291.4	Specific nonpsychotic mental disorders due to brain damage	mental disorders	0.540685	0.0669517	1.3174	0.15047	0.0563954	49747	329	49418	111	FALSE	FALSE
rs7693_T	288.11	Neutropenia	hematopoietic	0.438717	0.0669528	0.937377	0.0353	0.364275	47434	1853	45581	44	FALSE	FALSE
rs10937714_C	615	Endometriosis	genitourinary	0.0818953	0.0669559	0.84329	0.0930387	0.212195	31160	387	30773	331	FALSE	FALSE
rs112412537_A	596.5	Functional disorders of bladder	genitourinary	0.795639	0.0669559	1.18341	0.0919232	0.0393721	57109	1382	55727	748	FALSE	FALSE
rs6485473_G	270	Disorders of protein plasma/amino-acid transport and metabolism	endocrine/metabolic	0.550878	0.0669623	1.09282	0.0484519	0.31581	59938	973	58965	74	FALSE	FALSE
rs13282002_C	535.1	Acute gastritis	digestive	0.660894	0.0669647	1.39644	0.182283	0.158556	53363	91	53272	367	FALSE	FALSE
rs4237150_C	173	Neoplasm of uncertain behavior of skin	neoplasms	0.68872	0.066967	0.955087	0.0250849	0.410959	56238	3664	52574	137	FALSE	FALSE
rs12746673_C	364.41	Keratoconus	sense organs	0.586283	0.066975	0.52158	0.355321	0.208376	56127	37	56090	904	FALSE	FALSE
rs10766395_C	295.2	Paranoid disorders	mental disorders	0.00996264	0.0669818	1.19404	0.0968128	0.381744	36125	220	35905	335	FALSE	FALSE
rs35498576_C	709.7	Unspecified diffuse connective tissue disease	dermatologic	0.0720024	0.0669886	0.811236	0.114206	0.280594	51988	210	51778	110	FALSE	FALSE
rs8074454_C	270.3	Disorders of plasma protein metabolism	endocrine/metabolic	0.33333	0.0669942	1.10271	0.0533757	0.330669	59806	785	59021	18	FALSE	FALSE
rs925095_T	772	Symptoms of the muscles	symptoms	0.924011	0.0669964	1.14165	0.0723242	0.38171	53821	397	53424	155	FALSE	FALSE
rs16969990_T	594.2	Calculus of lower urinary tract	genitourinary	0.706007	0.0670028	1.43546	0.197355	0.0695646	56868	151	56717	38	FALSE	FALSE
rs3733227_C	427.12	Paroxysmal ventricular tachycardia	circulatory system	0.397186	0.0670033	0.931013	0.039026	0.333644	39157	1670	37487	1	FALSE	FALSE
rs142848532_T	357	Inflammatory and toxic neuropathy	neurological	0.320192	0.0670128	0.863165	0.08034	0.0477519	56804	2012	54792	944	FALSE	FALSE
rs1510148_T	306.1	Mental disorders durring/after pregnancy	mental disorders	0.451481	0.0670137	1.17772	0.0893109	0.261616	19154	318	18836	93	FALSE	FALSE
rs867635_T	255.3	Adrenogenital disorders	endocrine/metabolic	0.694507	0.0670146	0.264082	0.726966	0.0785717	53588	43	53545	17	FALSE	FALSE
rs10860209_A	506	Empyema and pneumothorax	respiratory	0.666277	0.0670277	0.923106	0.0436867	0.152734	45242	2338	42904	261	FALSE	FALSE
rs12746673_C	303	Psychogenic and somatoform disorders	mental disorders	0.507805	0.0670296	1.1578	0.0800033	0.209665	36110	441	35669	587	FALSE	FALSE
rs78028320_A	198.2	Secondary malignancy of respiratory organs	neoplasms	0.277472	0.0670389	1.07342	0.0386843	0.18648	47123	2294	44829	255	FALSE	FALSE
rs55754152_A	750	Digestive congenital anomalies	congenital anomalies	0.935816	0.0670445	0.74503	0.160716	0.0514196	59734	512	59222	35	FALSE	FALSE
rs4433533_G	452	Other venous embolism and thrombosis	circulatory system	0.516209	0.0670451	0.947523	0.0294335	0.215684	48622	3855	44767	12	FALSE	FALSE
rs1848067_T	285.1	Acute posthemorrhagic anemia	hematopoietic	0.537766	0.0670497	1.04323	0.0231082	0.360905	44653	4698	39955	40	FALSE	FALSE
rs7632381_C	261.4	Vitamin D deficiency	endocrine/metabolic	0.287605	0.0670505	0.963408	0.0203558	0.436141	49085	5742	43343	10	FALSE	FALSE
rs1848068_T	272.1	Hyperlipidemia	endocrine/metabolic	0.0873914	0.0670529	1.02849	0.0153384	0.335839	58543	19112	39431	38	FALSE	FALSE
rs6103716_C	433.5	Cerebral aneurysm	circulatory system	0.736728	0.0670553	1.14661	0.0747052	0.31475	52788	408	52380	65	FALSE	FALSE
rs12746673_C	585.1	Acute renal failure	genitourinary	0.326785	0.0670613	0.958676	0.0230452	0.209233	52401	7138	45263	868	FALSE	FALSE
rs3733227_C	800.1	Fracture of neck of femur	injuries & poisonings	0.369126	0.0670629	1.10378	0.0539186	0.334567	51604	779	50825	2	FALSE	FALSE
rs1799884_T	555.1	Regional enteritis	digestive	0.0941202	0.0670649	0.923946	0.0431958	0.179422	42793	2043	40750	1	FALSE	FALSE
rs144155527_T	281.12	Other vitamin B12 deficiency anemia	hematopoietic	0.354594	0.0670654	1.41358	0.189014	0.0176415	40501	611	39890	105	FALSE	FALSE
rs11042985_G	498	Acute bronchospasm	respiratory	0.951458	0.067066	0.716848	0.181785	0.413717	47918	69	47849	184	FALSE	FALSE
rs1971152_C	388	Other disorders of ear	sense organs	0.917517	0.067073	0.784294	0.132686	0.411393	54465	125	54340	424	FALSE	FALSE
rs1848068_T	742	Derangement of joint, non-traumatic	musculoskeletal	0.173432	0.06708	1.0954	0.0497601	0.334889	52722	900	51822	31	FALSE	FALSE
rs144155527_T	150	Cancer of esophagus	neoplasms	0.365692	0.067086	1.49434	0.219369	0.01757	55293	432	54861	151	FALSE	FALSE
rs7405696_C	580.11	Proliferative glomerulonephritis	genitourinary	0.290431	0.0670869	1.28951	0.138858	0.406331	45709	105	45604	394	FALSE	FALSE
rs730497_A	353	Nerve root and plexus disorders	neurological	0.248151	0.0670886	0.827325	0.103522	0.178612	54442	366	54076	43	FALSE	FALSE
rs11075256_G	346.2	Nonspecific abnormal results of function study of brain and central nervous system	neurological	0.234337	0.0670958	1.30422	0.145056	0.294791	47186	105	47081	65	FALSE	FALSE
rs10734253_G	369.2	Eye infection, viral	sense organs	0.133285	0.0670964	0.819069	0.109003	0.438004	54213	178	54035	107	FALSE	FALSE
rs72650616_A	433.21	Cerebral artery occlusion, with cerebral infarction	circulatory system	0.487279	0.0670968	0.907057	0.0532762	0.106891	54490	2125	52365	84	FALSE	FALSE
rs4984980_A	379.3	Aphakia and other disorders of lens	sense organs	0.49775	0.0671003	1.3802	0.175986	0.189085	53706	88	53618	594	FALSE	FALSE
rs497273_C	272.11	Hypercholesterolemia	endocrine/metabolic	0.540687	0.0671063	0.960967	0.0217454	0.344181	46124	6841	39283	222	FALSE	FALSE
rs6790843_A	227	Benign neoplasm of other endocrine glands and related structures	neoplasms	0.178477	0.0671147	1.12451	0.0640904	0.373897	61652	516	61136	64	FALSE	FALSE
rs1799884_T	426.32	Left bundle branch block	circulatory system	0.59426	0.0671148	1.1387	0.0709395	0.178401	38150	663	37487	1	FALSE	FALSE
rs2908296_T	702.2	Seborrheic keratosis	dermatologic	0.505228	0.0671149	1.06198	0.0328435	0.154033	59075	3924	55151	64	FALSE	FALSE
rs2268570_G	386.21	Central origin vertigo	sense organs	0.980127	0.0671154	0.776911	0.137872	0.419599	52555	114	52441	264	FALSE	FALSE
rs2239525_G	745	Pain in joint	musculoskeletal	0.942634	0.067118	0.97253	0.0152137	0.260532	56091	17067	39024	0	FALSE	FALSE
rs2239526_G	745	Pain in joint	musculoskeletal	0.942634	0.067118	0.97253	0.0152137	0.260532	56091	17067	39024	0	FALSE	FALSE
rs2971670_T	286.8	Hypercoagulable state	hematopoietic	0.507411	0.0671209	0.859013	0.083005	0.179232	48214	553	47661	44	FALSE	FALSE
rs234866_A	595	Hydronephrosis	genitourinary	0.30743	0.0671243	1.07714	0.0405882	0.306604	58052	1436	56616	147	FALSE	FALSE
rs6899342_G	353.2	Nerve root lesions	neurological	0.52375	0.0671246	0.757787	0.15149	0.248652	54166	136	54030	94	FALSE	FALSE
rs724016_G	480.3	Pneumonia due to fungus (mycoses)	respiratory	0.0404294	0.0671304	0.819031	0.109041	0.435875	47431	178	47253	11	FALSE	FALSE
rs2894536_C	604.3	Peyronie's disease	genitourinary	0.270704	0.0671321	0.686469	0.205482	0.158319	19527	118	19409	158	FALSE	FALSE
rs6889788_A	389.4	Tinnitus	sense organs	0.92964	0.0671413	1.10372	0.053904	0.186277	55788	1111	54677	67	FALSE	FALSE
rs12453443_G	735	Acquired foot deformities	musculoskeletal	0.174299	0.067142	1.06325	0.0335004	0.403724	55668	1918	53750	658	FALSE	FALSE
rs72650616_A	520	Disorders of tooth development	digestive	0.0666503	0.0671434	1.23941	0.117241	0.107052	57860	330	57530	100	FALSE	FALSE
rs7946714_C	312	Conduct disorders	mental disorders	0.685856	0.067144	1.14416	0.0735639	0.215282	58449	526	57923	60	FALSE	FALSE
rs580240_T	473.1	Chronic laryngitis	respiratory	0.460825	0.067145	1.21305	0.1055	0.485367	42370	183	42187	5	FALSE	FALSE
rs35498576_C	443	Peripheral vascular disease	circulatory system	0.811698	0.0671456	1.05978	0.0317165	0.280465	53693	2730	50963	116	FALSE	FALSE
rs7693_T	381	Otitis media and Eustachian tube disorders	sense organs	0.201521	0.0671518	0.954567	0.0253994	0.36416	58013	3687	54326	58	FALSE	FALSE
rs62405452_A	574.1	Cholelithiasis	digestive	0.35541	0.0671543	1.10008	0.0521026	0.10718	58733	1872	56861	10	FALSE	FALSE
rs62405453_A	574.1	Cholelithiasis	digestive	0.35541	0.0671543	1.10008	0.0521026	0.10718	58733	1872	56861	10	FALSE	FALSE
rs62405454_C	574.1	Cholelithiasis	digestive	0.35541	0.0671543	1.10008	0.0521026	0.10718	58733	1872	56861	10	FALSE	FALSE
rs4812816_A	279.7	Other immunological findings	endocrine/metabolic	0.429017	0.0671567	0.905468	0.0542456	0.216354	57168	1101	56067	42	FALSE	FALSE
rs72648855_T	433.21	Cerebral artery occlusion, with cerebral infarction	circulatory system	0.478866	0.0671576	0.907084	0.0532716	0.106804	54553	2127	52426	18	FALSE	FALSE
rs72650615_C	433.21	Cerebral artery occlusion, with cerebral infarction	circulatory system	0.478866	0.0671576	0.907084	0.0532716	0.106804	54553	2127	52426	18	FALSE	FALSE
rs1848067_T	798	Malaise and fatigue	symptoms	0.28716	0.0671589	1.02595	0.0139967	0.361075	53464	17130	36334	47	FALSE	FALSE
rs62432360_C	253.1	Pituitary hyperfunction	endocrine/metabolic	0.616604	0.0671593	0.758513	0.150986	0.178111	53040	181	52859	729	FALSE	FALSE
rs6103716_C	531.2	Gastric ulcer	digestive	0.814476	0.0671616	1.15031	0.076496	0.314942	59957	384	59573	74	FALSE	FALSE
rs35533056_A	656.3	Endocrine and metabolic disturbances of fetus and newborn	pregnancy complications	0.899331	0.0671653	0.822507	0.106742	0.384687	61632	222	61410	322	FALSE	FALSE
rs6031558_C	743.22	Pathologic fracture of femur	musculoskeletal	0.995819	0.0671707	1.23104	0.113554	0.327531	52044	164	51880	22	FALSE	FALSE
rs34506303_G	151	Cancer of stomach	neoplasms	0.351664	0.0671722	0.84575	0.091521	0.157972	54611	505	54106	962	FALSE	FALSE
rs4984980_A	280.1	Iron deficiency anemias, unspecified or not due to blood loss	hematopoietic	0.666788	0.0671738	1.06239	0.0330617	0.190211	42763	3175	39588	459	FALSE	FALSE
rs11075256_G	573.4	Acute and subacute necrosis of liver	digestive	0.143658	0.0671751	1.15823	0.0802453	0.296307	46958	355	46603	73	FALSE	FALSE
rs28578604_T	626.2	Dysmenorrhea	genitourinary	0.942343	0.0671761	1.16838	0.0850121	0.221589	24216	380	23836	33	FALSE	FALSE
rs12631733_T	782.6	Pallor and flushing	symptoms	0.443767	0.0671777	1.20888	0.103629	0.160889	51380	307	51073	145	FALSE	FALSE
rs2948567_T	90	Sexually transmitted infections (not HIV or hepatitis)	infectious diseases	0.912592	0.0671843	0.828831	0.102565	0.333702	62791	232	62559	327	FALSE	FALSE
rs10116772_A	202	Cancer of other lymphoid, histiocytic tissue	neoplasms	0.717619	0.0671855	0.897309	0.0591964	0.410055	60626	610	60016	47	FALSE	FALSE
rs4237150_C	875	Non-healing surgical wound	injuries & poisonings	0.945434	0.0672039	1.20058	0.0998786	0.412069	55748	202	55546	130	FALSE	FALSE
rs12531914_A	564	Functional digestive disorders	digestive	0.793807	0.0672062	1.05109	0.0272241	0.267762	44351	3683	40668	94	FALSE	FALSE
rs6889788_A	737.3	Kyphoscoliosis and scoliosis	musculoskeletal	0.847313	0.0672104	0.90245	0.0560807	0.185686	55451	1165	54286	68	FALSE	FALSE
rs497273_C	187	Cancer of other male genital organs	neoplasms	0.605351	0.0672133	1.2361	0.115808	0.343545	25509	160	25349	139	FALSE	FALSE
rs72648855_T	386.21	Central origin vertigo	sense organs	0.285216	0.0672304	1.40818	0.187036	0.107591	52788	116	52672	22	FALSE	FALSE
rs72650615_C	386.21	Central origin vertigo	sense organs	0.285216	0.0672304	1.40818	0.187036	0.107591	52788	116	52672	22	FALSE	FALSE
rs4701619_C	313.1	Attention deficit hyperactivity disorder	mental disorders	0.866936	0.0672343	1.0982	0.0511859	0.186289	59228	1327	57901	78	FALSE	FALSE
rs1519480_C	580.4	Renal sclerosis, NOS	genitourinary	0.236356	0.0672362	0.800234	0.121771	0.32533	46147	170	45977	2	FALSE	FALSE
rs2908296_T	807	Fracture of ribs	injuries & poisonings	0.222022	0.0672364	1.15405	0.0782907	0.154481	51359	578	50781	50	FALSE	FALSE
rs6899343_T	345.11	Generalized convulsive epilepsy	neurological	0.707309	0.0672405	1.11571	0.0598314	0.248817	47535	755	46780	388	FALSE	FALSE
rs10814915_T	771	Musculoskeletal symptoms referable to limbs	symptoms	0.95215	0.0672461	1.08954	0.0468589	0.426393	55273	937	54336	95	FALSE	FALSE
rs12631733_T	740.12	Osteoarthrosis, localized, secondary	musculoskeletal	0.0871611	0.0672512	1.2724	0.131644	0.160914	47687	185	47502	129	FALSE	FALSE
rs11650000_A	855	Complication of nervous system device, implant, and graft	injuries & poisonings	0.297742	0.0672569	1.1329	0.0681896	0.452594	54076	436	53640	187	FALSE	FALSE
rs925095_T	967	Adverse effects of sedatives or other central nervous system depressants and anesthetics	injuries & poisonings	0.867762	0.067257	0.805792	0.117997	0.382241	46434	162	46272	135	FALSE	FALSE
rs6031558_C	701.4	Keloid scar	dermatologic	0.914242	0.0672578	0.819771	0.108599	0.327513	56126	209	55917	23	FALSE	FALSE
rs76177300_A	599.5	Frequency of urination and polyuria	genitourinary	0.808788	0.067259	1.11672	0.0603292	0.0457411	47583	3250	44333	679	FALSE	FALSE
rs4513637_G	732.7	Osteochondritis dissecans	musculoskeletal	0.417249	0.06726	1.46748	0.209597	0.175145	49302	63	49239	465	FALSE	FALSE
rs28578604_T	686.3	Pilonidal cyst	dermatologic	0.647816	0.0672658	0.68921	0.203404	0.220047	51748	91	51657	65	FALSE	FALSE
rs7946714_C	414.2	ASCVD	circulatory system	0.0390736	0.067271	0.822643	0.106693	0.214278	46603	300	46303	45	FALSE	FALSE
rs2380950_G	395	Heart valve disorders	circulatory system	0.303411	0.0672729	1.06427	0.0340402	0.095627	56208	5794	50414	31	FALSE	FALSE
rs8074454_C	741.5	Hemarthrosis	musculoskeletal	0.378336	0.0672735	0.649561	0.23579	0.331213	51885	49	51836	16	FALSE	FALSE
rs3733227_C	250.6	Polyneuropathy in diabetes	endocrine/metabolic	0.287195	0.0672745	1.07073	0.0373455	0.334193	45767	1807	43960	2	FALSE	FALSE
rs6790843_A	362.9	Retinal edema	sense organs	0.119886	0.067277	1.19357	0.0967029	0.373392	56667	223	56444	55	FALSE	FALSE
rs11776904_C	292.1	Aphasia/speech disturbance	mental disorders	0.692139	0.0672811	0.905367	0.0543313	0.15751	50130	1397	48733	863	FALSE	FALSE
rs867635_T	281.12	Other vitamin B12 deficiency anemia	hematopoietic	0.853829	0.0672819	1.20317	0.101081	0.078607	40588	613	39975	16	FALSE	FALSE
rs12746673_C	272.1	Hyperlipidemia	endocrine/metabolic	0.336618	0.0672865	0.967688	0.0179509	0.208598	57678	18827	38851	939	FALSE	FALSE
rs12746673_C	643	Excessive vomiting in pregnancy	pregnancy complications	0.104385	0.0672866	1.29648	0.141907	0.210482	34737	134	34603	558	FALSE	FALSE
rs117252445_A	440.1	Atherosclerosis of renal artery	circulatory system	0.837304	0.0672941	1.33254	0.156903	0.0559164	51273	295	50978	96	FALSE	FALSE
rs1250590_A	250.15	Diabetes type 1 with peripheral circulatory disorders	endocrine/metabolic	0.567046	0.067297	0.730408	0.171697	0.472266	43322	72	43250	748	FALSE	FALSE
rs76369685_A	550.5	Ventral hernia	digestive	0.67111	0.0672999	1.18696	0.0936775	0.0590595	54843	903	53940	369	FALSE	FALSE
rs1510148_T	871.3	Open wound of foot except toe(s) alone	injuries & poisonings	0.914327	0.0673001	0.779437	0.136191	0.261965	55601	158	55443	236	FALSE	FALSE
rs1250095_T	575.8	Other disorders of biliary tract	digestive	0.907529	0.0673031	1.1002	0.0521921	0.379153	57341	771	56570	322	FALSE	FALSE
rs12493_T	737.3	Kyphoscoliosis and scoliosis	musculoskeletal	0.845445	0.0673226	0.902488	0.0560802	0.185682	55447	1165	54282	72	FALSE	FALSE
rs1125253_T	573.1	Chronic passive congestion of liver	digestive	0.12028	0.0673228	0.653025	0.232925	0.276031	46415	58	46357	331	FALSE	FALSE
rs1125251_T	573.1	Chronic passive congestion of liver	digestive	0.12028	0.0673228	0.653025	0.232925	0.276031	46415	58	46357	331	FALSE	FALSE
rs1250542_A	338.2	Chronic pain	neurological	0.949132	0.0673348	1.03973	0.0212943	0.374109	51191	5307	45884	140	FALSE	FALSE
rs4701619_C	440	Atherosclerosis	circulatory system	0.90022	0.0673381	0.927288	0.0412654	0.186329	53274	2271	51003	69	FALSE	FALSE
rs11989843_G	594.3	Calculus of ureter	genitourinary	0.648641	0.06734	0.882009	0.0686305	0.195635	57063	739	56324	455	FALSE	FALSE
rs2380950_G	573.9	Abnormal serum enzyme levels	digestive	0.285261	0.0673402	1.11806	0.0610003	0.0956145	48136	1482	46654	23	FALSE	FALSE
rs6438788_G	686.1	Carbuncle and furuncle	dermatologic	0.641814	0.0673491	0.846315	0.0912155	0.462297	51905	249	51656	65	FALSE	FALSE
rs6026591_A	428.3	Heart failure with reduced EF [Systolic or combined heart failure]	circulatory system	0.54427	0.0673513	1.05102	0.0272013	0.379915	52692	3181	49511	130	FALSE	FALSE
rs4984980_A	245	Thyroiditis	endocrine/metabolic	0.196373	0.0673523	0.898262	0.0586521	0.18976	49834	1044	48790	559	FALSE	FALSE
rs11075255_A	289.3	Personal history of diseases of blood and blood-forming organs	hematopoietic	0.963034	0.0673533	1.20935	0.103909	0.401323	45573	187	45386	248	FALSE	FALSE
rs6128461_T	614.54	Abscess or ulceration of vulva	genitourinary	0.698412	0.0673582	1.40708	0.186696	0.379112	31128	58	31070	23	FALSE	FALSE
rs10842991_T	694	Dyschromia and Vitiligo	dermatologic	0.686223	0.0673585	1.08266	0.0434192	0.191687	54096	1710	52386	479	FALSE	FALSE
rs2403205_T	369	Infection of the eye	sense organs	0.80137	0.0673589	1.07582	0.0399526	0.370213	55360	1371	53989	159	FALSE	FALSE
rs2403205_T	159.2	Malignant neoplasm of small intestine, including duodenum	neoplasms	0.781341	0.0673598	0.842291	0.0938247	0.369802	55116	260	54856	151	FALSE	FALSE
rs2523507_G	81.12	Chronic graft-versus-host disease	infectious diseases	0.901624	0.0673651	1.44013	0.199391	0.260866	58921	56	58865	8	FALSE	FALSE
rs2239525_G	512.2	Painful respiration	respiratory	0.967769	0.067371	0.900805	0.0571105	0.262465	31949	850	31099	0	FALSE	FALSE
rs2239526_G	512.2	Painful respiration	respiratory	0.967769	0.067371	0.900805	0.0571105	0.262465	31949	850	31099	0	FALSE	FALSE
rs6817471_C	742	Derangement of joint, non-traumatic	musculoskeletal	0.161498	0.067372	1.09529	0.0497619	0.334914	52721	900	51821	32	FALSE	FALSE
rs13282002_C	332	Parkinson's disease	neurological	0.362494	0.067385	0.857681	0.0839339	0.159061	47441	598	46843	317	FALSE	FALSE
rs11042985_G	433.8	Late effects of cerebrovascular disease	circulatory system	0.7726	0.0673938	0.92216	0.0443057	0.412148	53357	1109	52248	210	FALSE	FALSE
rs2971670_T	550.2	Diaphragmatic hernia	digestive	0.217834	0.0674049	0.926693	0.0416265	0.178654	56447	2196	54251	49	FALSE	FALSE
rs28578604_T	505	Other pulmonary inflamation or edema	respiratory	0.118832	0.0674112	1.15708	0.0797718	0.219793	43525	429	43096	48	FALSE	FALSE
rs11989843_G	70.2	Viral hepatitis B	infectious diseases	0.87462	0.0674113	0.796386	0.124484	0.195231	49467	238	49229	383	FALSE	FALSE
rs1848067_T	474.2	Chronic tonsillitis and adenoiditis	respiratory	0.574967	0.0674151	1.0865	0.0453633	0.361001	43306	1152	42154	43	FALSE	FALSE
rs12453443_G	430	Intracranial hemorrhage	circulatory system	0.0622516	0.0674174	1.08286	0.0435295	0.404781	52978	1121	51857	620	FALSE	FALSE
rs5210_A	367.8	Hypermetropia	sense organs	0.41276	0.0674223	1.14479	0.0739373	0.377269	57895	382	57513	27	FALSE	FALSE
rs2239525_G	274.21	Chondrocalcinosis	endocrine/metabolic	0.969925	0.0674239	0.798997	0.1227	0.260536	59911	195	59716	0	FALSE	FALSE
rs2239526_G	274.21	Chondrocalcinosis	endocrine/metabolic	0.969925	0.0674239	0.798997	0.1227	0.260536	59911	195	59716	0	FALSE	FALSE
rs8074454_C	681.1	Cellulitis and abscess of fingers/toes	dermatologic	0.221827	0.0674254	0.899276	0.0580513	0.330627	52411	708	51703	19	FALSE	FALSE
rs10771372_T	522	Diseases of pulp and periapical tissues	digestive	0.661195	0.0674281	1.26698	0.129394	0.192265	57335	169	57166	478	FALSE	FALSE
rs6103716_C	580.3	Nephritis and nephropathy without mention of glomerulonephritis	genitourinary	0.768384	0.0674282	1.11342	0.0587484	0.314949	46579	660	45919	64	FALSE	FALSE
rs1848068_T	800.1	Fracture of neck of femur	injuries & poisonings	0.384864	0.0674357	1.10363	0.0539201	0.334642	51573	779	50794	35	FALSE	FALSE
rs11564710_A	560.1	Paralytic ileus	digestive	0.74439	0.0674446	0.919461	0.0459164	0.414912	41692	1031	40661	96	FALSE	FALSE
rs777355_A	627.5	Premature menopause and other ovarian failure	genitourinary	0.289701	0.0674454	1.25724	0.125181	0.480404	23882	129	23753	121	FALSE	FALSE
rs1848067_T	750	Digestive congenital anomalies	congenital anomalies	0.311565	0.0674507	1.12642	0.065098	0.361006	59715	511	59204	54	FALSE	FALSE
rs2523504_T	274.21	Chondrocalcinosis	endocrine/metabolic	0.969485	0.0674528	0.799026	0.122693	0.260674	59910	195	59715	1	FALSE	FALSE
rs4887810_A	283.1	Autoimmune hemolytic anemias	hematopoietic	0.413728	0.0674529	0.679519	0.211287	0.328509	39836	60	39776	223	FALSE	FALSE
rs1411435_G	686.1	Carbuncle and furuncle	dermatologic	0.545966	0.0674535	0.7245	0.176237	0.0957279	51918	248	51670	55	FALSE	FALSE
rs11708067_G	427.9	Palpitations	circulatory system	0.521391	0.0674617	1.04792	0.0255966	0.234677	42420	4933	37487	2	FALSE	FALSE
rs3775094_A	41.4	E. coli	infectious diseases	0.995562	0.0674638	1.07602	0.0400709	0.462209	52407	1269	51138	295	FALSE	FALSE
rs1848068_T	695.42	Systemic lupus erythematosus	dermatologic	0.0703139	0.0674656	1.09592	0.0500926	0.335118	52380	898	51482	36	FALSE	FALSE
rs9901746_A	706	Diseases of sebaceous glands	dermatologic	0.277262	0.067467	0.949397	0.0283988	0.406626	58373	2766	55607	626	FALSE	FALSE
rs112412537_A	382	Otalgia	sense organs	0.847312	0.0674745	0.788494	0.129959	0.0392736	54706	982	53724	695	FALSE	FALSE
rs10937714_C	796	Elevated prostate specific antigen [PSA]	genitourinary	0.778793	0.0674787	1.10123	0.0527389	0.212214	21648	1198	20450	226	FALSE	FALSE
rs142848532_T	614.32	Chronic inflammatory pelvic disease	genitourinary	0.22957	0.0674787	0.344603	0.582651	0.0464692	30687	92	30595	509	FALSE	FALSE
rs10181515_T	579.2	Splenomegaly	digestive	0.416718	0.0674798	0.899779	0.0577569	0.226827	49767	925	48842	19	FALSE	FALSE
rs79896666_C	724	Other and unspecified disorders of back	musculoskeletal	0.342123	0.067482	1.17359	0.0875426	0.0566383	50284	1111	49173	115	FALSE	FALSE
rs78551082_T	724	Other and unspecified disorders of back	musculoskeletal	0.342123	0.067482	1.17359	0.0875426	0.0566383	50284	1111	49173	115	FALSE	FALSE
rs74628648_T	724	Other and unspecified disorders of back	musculoskeletal	0.342123	0.067482	1.17359	0.0875426	0.0566383	50284	1111	49173	115	FALSE	FALSE
rs8003022_G	701.1	Keratoderma, acquired	dermatologic	0.976873	0.0674867	0.787594	0.13059	0.392054	56028	132	55896	43	FALSE	FALSE
rs11085259_T	610	Benign mammary dysplasias	genitourinary	0.685253	0.06749	0.907828	0.0528879	0.17978	29500	1381	28119	86	FALSE	FALSE
rs2380949_G	395	Heart valve disorders	circulatory system	0.275296	0.0674926	1.06429	0.0340787	0.0953915	56179	5792	50387	64	FALSE	FALSE
rs142848532_T	198.4	Secondary malignant neoplasm of liver	neoplasms	0.445534	0.0674948	0.85432	0.0861149	0.0472881	46185	1814	44371	754	FALSE	FALSE
rs7632381_C	603	Other disorders of testis	genitourinary	0.835107	0.0675012	1.17169	0.0866619	0.43621	19823	270	19553	3	FALSE	FALSE
rs2971670_T	723	Other disorders of cervical region	musculoskeletal	0.45037	0.0675122	1.13577	0.0696349	0.178906	49906	659	49247	38	FALSE	FALSE
rs6885132_G	656.6	Perinatal disorders of digestive system	pregnancy complications	0.105059	0.0675266	1.42906	0.195289	0.10068	61760	135	61625	97	FALSE	FALSE
rs56149656_G	714.2	Juvenile rheumatoid arthritis	musculoskeletal	0.108554	0.0675288	1.25664	0.124958	0.10681	53469	288	53181	75	FALSE	FALSE
rs10860209_A	433.8	Late effects of cerebrovascular disease	circulatory system	0.208872	0.0675521	0.891146	0.0630457	0.152352	53255	1113	52142	311	FALSE	FALSE
rs13136239_A	172.1	Melanomas of skin, dx or hx	neoplasms	0.820713	0.0675546	1.07479	0.0394572	0.330165	53599	1484	52115	616	FALSE	FALSE
rs1364809_C	751.2	Congenital anomalies of urinary system	congenital anomalies	0.0257462	0.0675597	0.703073	0.192728	0.0248942	60014	769	59245	10	FALSE	FALSE
rs2268570_G	619.5	Noninflammatory disorders of vulva and perineum	genitourinary	0.959586	0.0675603	0.82095	0.107932	0.420247	31052	183	30869	155	FALSE	FALSE
rs2380950_G	610	Benign mammary dysplasias	genitourinary	0.46408	0.0675632	0.879595	0.070186	0.0948637	29574	1387	28187	12	FALSE	FALSE
rs11085259_T	454.11	Varicose veins of lower extremity, symptomtic	circulatory system	0.383144	0.0675685	0.841979	0.0940982	0.180782	45093	442	44651	133	FALSE	FALSE
rs7163757_T	362.2	Degeneration of macula and posterior pole of retina	sense organs	0.988849	0.0675688	1.07967	0.0419345	0.423037	57690	1228	56462	35	FALSE	FALSE
rs777355_A	345.3	Convulsions	neurological	0.301228	0.067569	1.0495	0.0264339	0.481488	50021	3115	46906	267	FALSE	FALSE
rs7693_T	366.2	Senile cataract	sense organs	0.337178	0.0675693	1.04402	0.0235663	0.364244	60244	4591	55653	62	FALSE	FALSE
rs8003022_G	715	Other inflammatory spondylopathies	musculoskeletal	0.993747	0.0675763	0.908781	0.0523307	0.391747	54003	794	53209	47	FALSE	FALSE
rs10842991_T	522	Diseases of pulp and periapical tissues	digestive	0.666663	0.0675788	1.2668	0.129386	0.192307	57299	169	57130	515	FALSE	FALSE
rs11042985_G	656.5	Hematological disorders of newborn	pregnancy complications	0.755284	0.0675798	1.24627	0.120449	0.413107	61656	160	61496	237	FALSE	FALSE
rs11890449_T	747.1	Cardiac congenital anomalies	congenital anomalies	0.93435	0.0675844	0.890226	0.0636186	0.0517447	61127	2905	58222	52	FALSE	FALSE
rs6103716_C	594	Urinary calculus	genitourinary	0.737114	0.0675862	1.05265	0.0280751	0.314551	59782	3094	56688	75	FALSE	FALSE
rs497273_C	253	Disorders of the pituitary gland and its hypothalamic control	endocrine/metabolic	0.354684	0.0675963	1.09944	0.0518679	0.345246	54128	823	53305	269	FALSE	FALSE
rs2403205_T	803.1	Fracture of humerus	injuries & poisonings	0.630091	0.0675968	0.897579	0.0591209	0.370595	51335	648	50687	146	FALSE	FALSE
rs8074454_C	440.21	Atherosclerosis of native arteries of the extremities with ulceration or gangrene	circulatory system	0.625258	0.0676141	1.19521	0.0975743	0.330032	51289	232	51057	15	FALSE	FALSE
rs12593201_A	255.22	Mineralocorticoid deficiency	endocrine/metabolic	0.561771	0.0676156	0.612021	0.268658	0.266345	53596	47	53549	13	FALSE	FALSE
rs6688365_C	283.1	Autoimmune hemolytic anemias	hematopoietic	0.709168	0.0676167	0.704879	0.191365	0.435559	39835	60	39775	231	FALSE	FALSE
rs1364809_C	571.8	Liver abscess and sequelae of chronic liver disease	digestive	0.0176426	0.0676175	0.787428	0.130767	0.0253835	48299	1630	46669	6	FALSE	FALSE
rs2074090_G	386.1	Meniere's disease	sense organs	0.0306928	0.0676228	0.833678	0.0995383	0.353506	52654	237	52417	290	FALSE	FALSE
rs2239525_G	81.12	Chronic graft-versus-host disease	infectious diseases	0.901279	0.0676257	1.4396	0.199382	0.260916	58929	56	58873	0	FALSE	FALSE
rs2239526_G	81.12	Chronic graft-versus-host disease	infectious diseases	0.901279	0.0676257	1.4396	0.199382	0.260916	58929	56	58873	0	FALSE	FALSE
rs6749367_T	453	Chronic venous hypertension	circulatory system	0.458351	0.0676278	1.67182	0.281213	0.254045	44494	27	44467	328	FALSE	FALSE
rs11776904_C	358.1	Myasthenia gravis	neurological	0.730411	0.0676312	1.30574	0.145979	0.158025	54925	148	54777	955	FALSE	FALSE
rs2894536_C	536.7	Complications of gastrostomy, colostomy and enterostomy	digestive	0.491241	0.0676363	1.16109	0.0817323	0.159215	53789	526	53263	380	FALSE	FALSE
rs2380949_G	796	Elevated prostate specific antigen [PSA]	genitourinary	0.719027	0.0676412	0.866901	0.0781611	0.0975693	21846	1209	20637	20	FALSE	FALSE
rs6817471_C	695.42	Systemic lupus erythematosus	dermatologic	0.0701993	0.0676478	1.09585	0.0500908	0.335157	52377	898	51479	39	FALSE	FALSE
rs6889788_A	610.1	Cystic mastopathy	genitourinary	0.931431	0.0676543	1.10709	0.055677	0.186262	29233	1067	28166	35	FALSE	FALSE
rs6485473_G	949	Allergies, other	injuries & poisonings	0.43391	0.0676642	0.92536	0.0424532	0.316005	50053	1360	48693	59	FALSE	FALSE
rs11042984_C	656.5	Hematological disorders of newborn	pregnancy complications	0.752123	0.0676654	1.24619	0.12045	0.413385	61623	160	61463	272	FALSE	FALSE
rs4513637_G	136	Other infectious and parasitic diseases	infectious diseases	0.123263	0.0676681	1.13209	0.0678972	0.175916	60347	704	59643	592	FALSE	FALSE
rs9489217_C	241.2	Nontoxic multinodular goiter	endocrine/metabolic	0.764834	0.0676704	0.929256	0.0401552	0.450034	50624	1330	49294	16	FALSE	FALSE
rs11085259_T	568.1	Peritoneal adhesions (postoperative) (postinfection)	digestive	0.499507	0.0676752	1.15625	0.0794573	0.180135	51825	499	51326	152	FALSE	FALSE
rs12746673_C	227.2	Benign neoplasm of parathyroid gland	neoplasms	0.0119238	0.0676754	0.666654	0.22192	0.20906	60344	79	60265	972	FALSE	FALSE
rs6867984_A	287	Purpura and other hemorrhagic conditions	hematopoietic	0.124102	0.0676788	1.06974	0.0368986	0.106904	51766	4074	47692	11	FALSE	FALSE
rs5210_A	743.21	Pathologic fracture of vertebrae	musculoskeletal	0.446078	0.0676835	0.83953	0.0957322	0.376166	52122	246	51876	25	FALSE	FALSE
rs11650000_A	722.1	Displacement of intervertebral disc	musculoskeletal	0.0572889	0.0676883	1.07972	0.0419799	0.454042	50307	1179	49128	165	FALSE	FALSE
rs2971670_T	526.3	Anomalies of jaw size/symmetry	digestive	0.608756	0.0676982	1.34514	0.162286	0.178391	57688	110	57578	46	FALSE	FALSE
rs7693_T	189.11	Malignant neoplasm of kidney, except pelvis	neoplasms	0.375953	0.0677015	1.09685	0.0505999	0.363796	61907	848	61059	61	FALSE	FALSE
rs8074454_C	250.23	Type 2 diabetes with ophthalmic manifestations	endocrine/metabolic	0.636099	0.067703	1.11046	0.0573496	0.327771	44644	695	43949	15	FALSE	FALSE
rs2971670_T	459.9	Circulatory disease NEC	circulatory system	0.495125	0.0677035	0.892214	0.0624249	0.177938	51383	967	50416	43	FALSE	FALSE
rs9901746_A	227.3	Benign neoplasm of pituitary gland and craniopharyngeal duct (pouch)	neoplasms	0.271583	0.0677056	0.841438	0.0944971	0.406708	60820	242	60578	645	FALSE	FALSE
rs10842991_T	599.4	Urinary incontinence	genitourinary	0.210628	0.067707	1.06883	0.0364333	0.191909	47137	2572	44565	426	FALSE	FALSE
rs6867984_A	556	Ulceration of the lower GI tract	digestive	0.218869	0.0677106	1.22554	0.111325	0.10731	41110	367	40743	9	FALSE	FALSE
rs10814915_T	705.3	Hidradenitis	dermatologic	0.942579	0.0677137	1.26438	0.128404	0.425778	56203	122	56081	105	FALSE	FALSE
rs4701619_C	389.4	Tinnitus	sense organs	0.928434	0.0677252	1.10348	0.0539037	0.18632	55783	1111	54672	72	FALSE	FALSE
rs6128461_T	657	Infections specific to the perinatal period	pregnancy complications	0.00980259	0.0677263	0.777516	0.137754	0.380114	63035	123	62912	60	FALSE	FALSE
rs12531914_A	626.2	Dysmenorrhea	genitourinary	0.907218	0.0677333	1.15663	0.0796539	0.268921	24193	380	23813	57	FALSE	FALSE
rs16860758_G	751.11	Congenital anomalies of female genital organs	congenital anomalies	0.939247	0.0677369	1.37504	0.174344	0.184733	33359	91	33268	356	FALSE	FALSE
rs10860209_A	578.9	Hemorrhage of gastrointestinal tract	digestive	0.308972	0.0677408	0.910228	0.0514909	0.150889	50229	1664	48565	316	FALSE	FALSE
rs11564710_A	452.8	Postphlebitic syndrome	circulatory system	0.85747	0.0677417	0.66082	0.226785	0.417374	44738	45	44693	92	FALSE	FALSE
rs1905505_A	529.1	Glossitis	digestive	0.845489	0.0677448	1.45728	0.206149	0.289582	58310	51	58259	322	FALSE	FALSE
rs2564929_T	368.3	Anisometropia	sense organs	0.536709	0.0677519	1.45106	0.203814	0.328576	57836	50	57786	15	FALSE	FALSE
rs2924447_A	371.21	Allergic conjunctivitis	sense organs	0.519374	0.0677527	1.12404	0.064011	0.142011	54598	969	53629	548	FALSE	FALSE
rs6899343_T	783.1	Postprocedural fever	symptoms	0.762443	0.0677555	1.33527	0.158286	0.246322	47712	96	47616	387	FALSE	FALSE
rs11075256_G	292.3	Memory loss	mental disorders	0.0711765	0.0677575	0.9288	0.0404365	0.294552	51069	1619	49450	78	FALSE	FALSE
rs12746673_C	272	Disorders of lipoid metabolism	endocrine/metabolic	0.329879	0.0677605	0.967765	0.0179381	0.208598	57709	18858	38851	939	FALSE	FALSE
rs142848532_T	275.2	Disorders of copper metabolism	endocrine/metabolic	0.567035	0.0677645	2.21119	0.434438	0.0475746	54651	28	54623	914	FALSE	FALSE
rs2564929_T	800.3	Fracture of tibia and fibula	injuries & poisonings	0.142124	0.0677661	0.902709	0.0560372	0.327976	51577	762	50815	13	FALSE	FALSE
rs4984980_A	411.2	Myocardial infarction	circulatory system	0.89729	0.0677707	0.942063	0.0326756	0.189515	49785	3931	45854	560	FALSE	FALSE
rs2523504_T	260.1	Cachexia	endocrine/metabolic	0.906709	0.0677732	0.808329	0.116498	0.26337	43568	218	43350	1	FALSE	FALSE
rs1905505_A	756	Other congenital musculoskeletal anomalies	congenital anomalies	0.789307	0.0677747	1.14727	0.075217	0.289017	61038	421	60617	340	FALSE	FALSE
rs925095_T	695.7	Prurigo and Lichen	dermatologic	0.871899	0.0677775	1.17949	0.0903833	0.382246	52941	255	52686	150	FALSE	FALSE
rs12631733_T	695.4	Lupus (localized and systemic)	dermatologic	0.808886	0.0677824	0.887298	0.0654682	0.160711	52333	951	51382	145	FALSE	FALSE
rs8003022_G	227	Benign neoplasm of other endocrine glands and related structures	neoplasms	0.967417	0.067786	0.888051	0.0650046	0.39213	61662	515	61147	52	FALSE	FALSE
rs11564710_A	195	Cancer, suspected or other	neoplasms	0.906067	0.0677893	0.956647	0.0242668	0.415685	48995	4018	44977	99	FALSE	FALSE
rs6026592_A	614.54	Abscess or ulceration of vulva	genitourinary	0.706218	0.0677904	1.40635	0.186704	0.379227	31079	58	31021	76	FALSE	FALSE
rs10766394_G	198.2	Secondary malignancy of respiratory organs	neoplasms	0.450149	0.0677917	0.943574	0.0318006	0.377017	47287	2297	44990	81	FALSE	FALSE
rs11263762_A	457.2	Encounter for long-term (current) use of antiplatelets/antithrombotics	circulatory system	0.559232	0.0677926	0.899456	0.0580191	0.40986	45357	645	44712	73	FALSE	FALSE
rs2268570_G	245.21	Chronic lymphocytic thyroiditis	endocrine/metabolic	0.828478	0.0677978	0.905864	0.0541335	0.420885	49788	722	49066	256	FALSE	FALSE
rs6485473_G	204	Leukemia	neoplasms	0.386895	0.0678017	1.08526	0.0448018	0.31603	61146	1156	59990	73	FALSE	FALSE
rs11776904_C	550.4	Umbilical hernia	digestive	0.858646	0.0678051	1.15611	0.0794284	0.158014	53970	547	53423	933	FALSE	FALSE
rs12493_T	610.1	Cystic mastopathy	genitourinary	0.931632	0.0678052	1.10703	0.0556773	0.186268	29232	1067	28165	36	FALSE	FALSE
rs11708903_G	499	Cystic fibrosis	respiratory	0.0263905	0.0678063	0.84062	0.0950645	0.455132	63241	233	63008	85	FALSE	FALSE
rs28582094_G	244.2	Acquired hypothyroidism	endocrine/metabolic	0.174918	0.0678087	1.09868	0.0515331	0.266586	50224	949	49275	38	FALSE	FALSE
rs10860209_A	117.4	Aspergillosis	infectious diseases	0.134998	0.0678145	0.683395	0.208452	0.152284	53387	121	53266	316	FALSE	FALSE
rs62405452_A	556	Ulceration of the lower GI tract	digestive	0.222633	0.0678187	1.22545	0.111326	0.107319	41111	367	40744	8	FALSE	FALSE
rs62405453_A	556	Ulceration of the lower GI tract	digestive	0.222633	0.0678187	1.22545	0.111326	0.107319	41111	367	40744	8	FALSE	FALSE
rs62405454_C	556	Ulceration of the lower GI tract	digestive	0.222633	0.0678187	1.22545	0.111326	0.107319	41111	367	40744	8	FALSE	FALSE
rs1510148_T	283.21	Hemolytic-uremic syndrome	hematopoietic	0.911295	0.0678207	1.53762	0.23559	0.260638	39856	40	39816	184	FALSE	FALSE
rs4812816_A	292.4	Altered mental status	mental disorders	0.270401	0.0678223	1.05313	0.0283446	0.217896	53553	4065	49488	45	FALSE	FALSE
rs7163757_T	749.2	Congenital anomalies of skull and face bones	congenital anomalies	0.959119	0.0678246	0.829668	0.102252	0.422591	62215	212	62003	37	FALSE	FALSE
rs11989843_G	870.6	Open wound of neck	injuries & poisonings	0.758537	0.0678436	0.3848	0.523006	0.195362	55277	23	55254	435	FALSE	FALSE
rs55754152_A	312	Conduct disorders	mental disorders	0.947995	0.0678546	1.26136	0.12716	0.0514947	58472	526	57946	34	FALSE	FALSE
rs1125253_T	264.9	Lack of normal physiological development, unspecified	endocrine/metabolic	0.364064	0.0678549	0.892797	0.0621016	0.27519	43877	809	43068	300	FALSE	FALSE
rs1125251_T	264.9	Lack of normal physiological development, unspecified	endocrine/metabolic	0.364064	0.0678549	0.892797	0.0621016	0.27519	43877	809	43068	300	FALSE	FALSE
rs12531914_A	242.3	Exophthalmos	endocrine/metabolic	0.792468	0.067856	0.731179	0.17147	0.268095	49309	102	49207	105	FALSE	FALSE
rs9489217_C	332	Parkinson's disease	neurological	0.563169	0.0678658	1.11369	0.0589746	0.449237	47722	598	47124	21	FALSE	FALSE
rs12746673_C	272.13	Mixed hyperlipidemia	endocrine/metabolic	0.434411	0.0678741	0.959817	0.0224625	0.20877	48254	9403	38851	788	FALSE	FALSE
rs1125253_T	695.4	Lupus (localized and systemic)	dermatologic	0.295453	0.0678749	0.907554	0.0531277	0.274609	52125	951	51174	354	FALSE	FALSE
rs1125251_T	695.4	Lupus (localized and systemic)	dermatologic	0.295453	0.0678749	0.907554	0.0531277	0.274609	52125	951	51174	354	FALSE	FALSE
rs6483215_A	269	Proteinuria	endocrine/metabolic	0.512019	0.0678826	1.08142	0.0428745	0.235751	60460	1490	58970	78	FALSE	FALSE
rs1848067_T	587	Kidney replaced by transpant	genitourinary	0.697492	0.0678839	1.09396	0.049185	0.361792	46828	894	45934	48	FALSE	FALSE
rs72648855_T	589	Abnormal results of function study of kidney	genitourinary	0.0186109	0.0678844	1.30751	0.146856	0.107603	46165	199	45966	15	FALSE	FALSE
rs72650615_C	589	Abnormal results of function study of kidney	genitourinary	0.0186109	0.0678844	1.30751	0.146856	0.107603	46165	199	45966	15	FALSE	FALSE
rs2523507_G	274.21	Chondrocalcinosis	endocrine/metabolic	0.971218	0.0678873	0.799303	0.122698	0.260496	59903	195	59708	8	FALSE	FALSE
rs4930046_A	836	Traumatic arthropathy	injuries & poisonings	0.382339	0.0678892	1.24154	0.118503	0.481776	58029	144	57885	639	FALSE	FALSE
rs16969990_T	346.1	Nonspecific abnormal findings on radiological and other examination of skull and head	neurological	0.937855	0.067893	1.26838	0.130218	0.0691535	47503	389	47114	30	FALSE	FALSE
rs6817471_C	394.1	Mitral valve stenosis and aortic valve stenosis	circulatory system	0.434033	0.0679006	0.883629	0.0677659	0.335938	50941	529	50412	29	FALSE	FALSE
rs7531911_G	913	Toxic effect of venom	injuries & poisonings	0.089856	0.0679032	0.734684	0.16888	0.294531	61306	98	61208	37	FALSE	FALSE
rs8003022_G	395.2	Nonrheumatic aortic valve disorders	circulatory system	0.938059	0.067905	0.948509	0.0289565	0.392393	53226	2825	50401	44	FALSE	FALSE
rs3213571_C	599	Other symptoms/disorders or the urinary system	genitourinary	0.801266	0.0679058	0.946966	0.0298483	0.0836656	54431	9577	44854	109	FALSE	FALSE
rs1250109_C	427.8	Sinoatrial node dysfunction (Bradycardia)	circulatory system	0.542748	0.0679087	0.909563	0.0519227	0.172596	39074	1600	37474	14	FALSE	FALSE
rs4812816_A	513.3	Hypoventilation	respiratory	0.248079	0.0679119	0.874934	0.0731855	0.217083	58738	616	58122	43	FALSE	FALSE
rs10039427_A	526	Diseases of the jaws	digestive	0.815698	0.067921	1.12379	0.0639293	0.185442	58169	773	57396	236	FALSE	FALSE
rs6031558_C	269	Proteinuria	endocrine/metabolic	0.930083	0.0679221	0.929663	0.039952	0.328207	60506	1490	59016	26	FALSE	FALSE
rs10766395_C	655	Known or suspected fetal abnormality affecting management of mother	pregnancy complications	0.0209372	0.0679261	1.06737	0.035716	0.383408	34402	1887	32515	291	FALSE	FALSE
rs72648855_T	290.11	Alzheimer's disease	mental disorders	0.0858308	0.0679385	0.80528	0.118639	0.10672	49986	482	49504	24	FALSE	FALSE
rs72650615_C	290.11	Alzheimer's disease	mental disorders	0.0858308	0.0679385	0.80528	0.118639	0.10672	49986	482	49504	24	FALSE	FALSE
rs7946714_C	277.4	Disorders of bilirubin excretion	endocrine/metabolic	0.589864	0.0679411	0.821595	0.107652	0.21535	59408	288	59120	58	FALSE	FALSE
rs2380949_G	949.1	Diaper or napkin rash	injuries & poisonings	0.076279	0.0679414	0.597958	0.281711	0.0955688	48813	108	48705	51	FALSE	FALSE
rs10039427_A	459.1	Hemorrhage NOS	circulatory system	0.949441	0.0679431	0.79654	0.124619	0.185841	50511	249	50262	203	FALSE	FALSE
rs3087948_T	286.12	Congenital deficiency of other clotting factors (including factor VII)	hematopoietic	0.986487	0.0679434	1.4053	0.186401	0.187694	47724	81	47643	58	FALSE	FALSE
rs11650000_A	755.1	Congenital deformities of feet	congenital anomalies	0.251042	0.067949	1.23411	0.115239	0.45343	60898	152	60746	210	FALSE	FALSE
rs4775238_A	331	Other cerebral degenerations	neurological	0.0139459	0.0679492	1.08626	0.0453274	0.417513	47959	1012	46947	210	FALSE	FALSE
rs11708067_G	441	Vascular insufficiency of intestine	circulatory system	0.131333	0.0679496	1.15439	0.0786542	0.235943	51487	419	51068	3	FALSE	FALSE
rs2380950_G	210	Benign neoplasm of lip, oral cavity, and pharynx	neoplasms	0.144136	0.0679511	1.31463	0.149865	0.095645	61446	211	61235	33	FALSE	FALSE
rs2268570_G	556	Ulceration of the lower GI tract	digestive	0.839303	0.0679533	1.14552	0.0744296	0.418054	40911	367	40544	219	FALSE	FALSE
rs72648855_T	737	Curvature of spine	musculoskeletal	0.263867	0.0679567	0.884892	0.0669973	0.106415	55683	1351	54332	26	FALSE	FALSE
rs72650615_C	737	Curvature of spine	musculoskeletal	0.263867	0.0679567	0.884892	0.0669973	0.106415	55683	1351	54332	26	FALSE	FALSE
rs757209_A	365.2	Primary angle-closure glaucoma	sense organs	0.182187	0.0679645	1.20149	0.10057	0.407424	56651	203	56448	533	FALSE	FALSE
rs11042984_C	260.22	Nutritional marasmus	endocrine/metabolic	0.83002	0.0679693	0.845641	0.0918579	0.413712	43430	259	43171	196	FALSE	FALSE
rs28582094_G	255.22	Mineralocorticoid deficiency	endocrine/metabolic	0.532799	0.0679708	0.612424	0.268645	0.266199	53567	47	53520	45	FALSE	FALSE
rs6026591_A	276.5	Hypovolemia	endocrine/metabolic	0.13493	0.0679782	1.03717	0.0199977	0.380626	46589	6191	40398	122	FALSE	FALSE
rs2523504_T	81.12	Chronic graft-versus-host disease	infectious diseases	0.900096	0.0679827	1.43894	0.199389	0.261056	58928	56	58872	1	FALSE	FALSE
rs8003022_G	656.5	Hematological disorders of newborn	pregnancy complications	0.972874	0.0679868	0.796987	0.124332	0.392375	61835	161	61674	48	FALSE	FALSE
rs10039427_A	712	Infective connective tissue disorders	musculoskeletal	0.859484	0.0679871	0.750669	0.157138	0.185664	51833	164	51669	217	FALSE	FALSE
rs62405452_A	287	Purpura and other hemorrhagic conditions	hematopoietic	0.120627	0.0679942	1.06966	0.0368988	0.106912	51767	4074	47693	10	FALSE	FALSE
rs62405453_A	287	Purpura and other hemorrhagic conditions	hematopoietic	0.120627	0.0679942	1.06966	0.0368988	0.106912	51767	4074	47693	10	FALSE	FALSE
rs62405454_C	287	Purpura and other hemorrhagic conditions	hematopoietic	0.120627	0.0679942	1.06966	0.0368988	0.106912	51767	4074	47693	10	FALSE	FALSE
rs78028320_A	292.5	Transient alteration of awareness	mental disorders	0.211349	0.0680027	0.838594	0.0964548	0.187329	49672	402	49270	277	FALSE	FALSE
rs6136447_G	418	Nonspecific chest pain	circulatory system	0.451097	0.068004	1.03844	0.0206701	0.139375	54920	14493	40427	175	FALSE	FALSE
rs6867984_A	386.21	Central origin vertigo	sense organs	0.284077	0.0680064	1.40681	0.187029	0.107667	52797	116	52681	11	FALSE	FALSE
rs7531911_G	939	Atopic/contact dermatitis due to other or unspecified	dermatologic	0.323259	0.0680098	0.950149	0.0280208	0.295187	52089	3366	48723	29	FALSE	FALSE
rs1250590_A	272	Disorders of lipoid metabolism	endocrine/metabolic	0.651548	0.0680132	1.02707	0.0146363	0.475511	57679	18847	38832	967	FALSE	FALSE
rs5210_A	379.9	Pain, swelling or discharge of eye	sense organs	0.46051	0.0680148	1.19007	0.0953528	0.376749	54385	227	54158	24	FALSE	FALSE
rs11042984_C	614.3	Pelvic inflammatory disease (PID)	genitourinary	0.36281	0.0680151	0.813452	0.113139	0.414284	31126	170	30956	141	FALSE	FALSE
rs10039427_A	260.21	Kwashiorkor	endocrine/metabolic	0.980357	0.0680152	1.66152	0.278224	0.186641	43222	33	43189	173	FALSE	FALSE
rs62432360_C	385	Other disorders of middle ear and mastoid	sense organs	0.729567	0.0680224	1.2432	0.119289	0.177495	53886	212	53674	735	FALSE	FALSE
rs6103716_C	304	Adjustment reaction	mental disorders	0.961341	0.0680229	1.05985	0.0318537	0.314937	38568	2397	36171	50	FALSE	FALSE
rs3213571_C	379.51	Pigmentary iris degeneration	sense organs	0.826293	0.0680384	2.10162	0.407018	0.0837754	54103	23	54080	105	FALSE	FALSE
rs10116772_A	433.8	Late effects of cerebrovascular disease	circulatory system	0.794781	0.06804	1.08265	0.0435215	0.408123	53512	1114	52398	47	FALSE	FALSE
rs3087948_T	389	Hearing loss	sense organs	0.897215	0.0680434	1.04964	0.0265496	0.188343	59734	5060	54674	75	FALSE	FALSE
rs2971670_T	536	Disorders of function of stomach	digestive	0.356301	0.0680439	0.916515	0.0477755	0.1787	55210	1629	53581	47	FALSE	FALSE
rs6485473_G	555.1	Regional enteritis	digestive	0.39731	0.068044	0.938124	0.0350046	0.315389	42744	2042	40702	52	FALSE	FALSE
rs2380949_G	597.1	Urethral stricture (not specified as infectious)	genitourinary	0.0166805	0.0680456	1.31536	0.150221	0.0952646	56574	207	56367	64	FALSE	FALSE
rs1250542_A	244.2	Acquired hypothyroidism	endocrine/metabolic	0.959664	0.0680462	1.09068	0.0475684	0.373756	50121	948	49173	143	FALSE	FALSE
rs6438788_G	224	Benign neoplasm of eye	neoplasms	0.255498	0.0680477	0.836575	0.0977911	0.462838	61017	217	60800	74	FALSE	FALSE
rs28582094_G	712	Infective connective tissue disorders	musculoskeletal	0.148664	0.0680497	1.24357	0.119467	0.267436	52003	164	51839	39	FALSE	FALSE
rs10116772_A	627.22	Need for Hormone replacement therapy (postmenopausal)	genitourinary	0.0411172	0.0680505	0.891209	0.0631217	0.406846	24395	547	23848	23	FALSE	FALSE
rs78028320_A	738.4	Acquired spondylolisthesis	musculoskeletal	0.32307	0.068056	0.891719	0.0628096	0.18783	54986	917	54069	305	FALSE	FALSE
rs2523506_T	465	Acute upper respiratory infections of multiple or unspecified sites	respiratory	0.622463	0.068056	1.04293	0.0230383	0.160197	53637	8375	45262	22	FALSE	FALSE
rs56149656_G	755.4	Congenital anomalies of upper limb, including shoulder girdle	congenital anomalies	0.234883	0.0680563	1.62153	0.264913	0.106199	60914	53	60861	89	FALSE	FALSE
rs76369685_A	654.2	Rhesus isoimmunization in pregnancy	pregnancy complications	0.562063	0.0680564	1.6755	0.282859	0.0581282	33796	75	33721	205	FALSE	FALSE
rs144155527_T	747.13	Congenital anomalies of great vessels	congenital anomalies	0.054091	0.068063	1.40371	0.18586	0.0178377	58808	696	58112	163	FALSE	FALSE
rs2074090_G	362.31	Separation of retinal layers	sense organs	0.290088	0.0680638	1.42531	0.194229	0.351865	56263	54	56209	304	FALSE	FALSE
rs2894536_C	272.1	Hyperlipidemia	endocrine/metabolic	0.537874	0.0680697	1.03703	0.0199298	0.158816	58190	18995	39195	407	FALSE	FALSE
rs62405452_A	386.21	Central origin vertigo	sense organs	0.287305	0.0680755	1.40669	0.187032	0.107675	52798	116	52682	10	FALSE	FALSE
rs62405453_A	386.21	Central origin vertigo	sense organs	0.287305	0.0680755	1.40669	0.187032	0.107675	52798	116	52682	10	FALSE	FALSE
rs62405454_C	386.21	Central origin vertigo	sense organs	0.287305	0.0680755	1.40669	0.187032	0.107675	52798	116	52682	10	FALSE	FALSE
rs6899342_G	345.11	Generalized convulsive epilepsy	neurological	0.760838	0.0680785	1.11475	0.0595403	0.249875	47828	761	47067	81	FALSE	FALSE
rs7163757_T	510.2	Lung transplant	respiratory	0.976929	0.0680793	0.829537	0.102433	0.422548	53336	202	53134	32	FALSE	FALSE
rs3087948_T	440.2	Atherosclerosis of the extremities	circulatory system	0.948193	0.0680808	0.89238	0.062409	0.188381	51956	947	51009	63	FALSE	FALSE
rs142848532_T	729	Other disorders of soft tissues	musculoskeletal	0.214205	0.0680815	0.820365	0.108528	0.0472547	47318	1165	46153	799	FALSE	FALSE
rs757209_A	430	Intracranial hemorrhage	circulatory system	0.0542939	0.0680843	1.08252	0.0434631	0.40768	53087	1122	51965	506	FALSE	FALSE
rs1519480_C	840.1	Muscle/tendon sprain	injuries & poisonings	0.0775735	0.0680851	0.698433	0.196727	0.326786	55062	69	54993	4	FALSE	FALSE
rs11075255_A	531.3	Duodenal ulcer	digestive	0.917017	0.0680853	0.845241	0.0921561	0.402493	59606	255	59351	308	FALSE	FALSE
rs1250542_A	508	Pulmonary collapse; interstitial and compensatory emphysema	respiratory	0.944946	0.0680859	1.03157	0.0170369	0.372549	52526	9500	43026	148	FALSE	FALSE
rs6749367_T	706.8	Other specified diseases of sebaceous glands	dermatologic	0.577706	0.0680895	1.15916	0.080953	0.252968	56179	386	55793	409	FALSE	FALSE
rs2268570_G	306.9	Tension headache	mental disorders	0.756019	0.0680905	1.25427	0.124181	0.420673	36154	130	36024	202	FALSE	FALSE
rs2380950_G	686.1	Carbuncle and furuncle	dermatologic	0.563657	0.0680929	0.725029	0.176247	0.0956626	51943	248	51695	28	FALSE	FALSE
rs2523506_T	697	Sarcoidosis	dermatologic	0.66876	0.0680955	0.792652	0.12737	0.160669	53078	273	52805	25	FALSE	FALSE
rs3087948_T	913	Toxic effect of venom	injuries & poisonings	0.884092	0.0680971	0.684334	0.207913	0.188126	61270	98	61172	72	FALSE	FALSE
rs4513637_G	276.41	Acidosis	endocrine/metabolic	0.468045	0.0680977	1.06335	0.0336713	0.175588	43360	3242	40118	440	FALSE	FALSE
rs2908296_T	446	Polyarteritis nodosa and allied conditions	circulatory system	0.454869	0.0681107	1.15719	0.0800294	0.152498	51568	552	51016	57	FALSE	FALSE
rs6483215_A	818	Intracranial hemorrhage (injury)	injuries & poisonings	0.46359	0.0681127	0.84845	0.0900884	0.236384	61159	376	60783	76	FALSE	FALSE
rs4237150_C	709.2	Sicca syndrome	dermatologic	0.954093	0.0681177	0.879393	0.0704539	0.411722	52199	430	51769	123	FALSE	FALSE
rs79896666_C	345.3	Convulsions	neurological	0.414931	0.068118	1.10506	0.0547611	0.05621	50169	3128	47041	113	FALSE	FALSE
rs78551082_T	345.3	Convulsions	neurological	0.414931	0.068118	1.10506	0.0547611	0.05621	50169	3128	47041	113	FALSE	FALSE
rs74628648_T	345.3	Convulsions	neurological	0.414931	0.068118	1.10506	0.0547611	0.05621	50169	3128	47041	113	FALSE	FALSE
rs6103716_C	585.31	Renal dialysis	genitourinary	0.759066	0.0681225	1.09072	0.0476056	0.314962	46947	1028	45919	64	FALSE	FALSE
rs6885132_G	317	Alcohol-related disorders	mental disorders	0.401829	0.0681257	1.10704	0.0557469	0.100805	49065	1751	47314	84	FALSE	FALSE
rs6790843_A	443.1	Raynaud's syndrome	circulatory system	0.192921	0.0681347	1.1237	0.0639374	0.373576	51541	524	51017	56	FALSE	FALSE
rs72650616_A	386.21	Central origin vertigo	sense organs	0.291283	0.0681414	1.40662	0.18705	0.10767	52726	116	52610	87	FALSE	FALSE
rs4812816_A	415	Pulmonary heart disease	circulatory system	0.156907	0.0681417	1.05479	0.029241	0.217537	54940	3744	51196	43	FALSE	FALSE
rs2074090_G	726.3	Bursitis	musculoskeletal	0.139546	0.0681484	0.9013	0.0569712	0.353042	47391	720	46671	256	FALSE	FALSE
rs8070737_T	521	Diseases of hard tissues of teeth	digestive	0.33698	0.068149	1.09022	0.0473555	0.181914	59069	1471	57598	24	FALSE	FALSE
rs497273_C	479	Other upper respiratory disease	respiratory	0.217474	0.0681537	1.05304	0.0283345	0.345209	44938	2945	41993	225	FALSE	FALSE
rs7632381_C	958.1	Postoperative shock	injuries & poisonings	0.0982477	0.068154	1.2902	0.139692	0.436248	61927	103	61824	10	FALSE	FALSE
rs2074090_G	250.3	Insulin pump user	endocrine/metabolic	0.138441	0.0681557	1.05209	0.0278393	0.352712	46932	3201	43731	263	FALSE	FALSE
rs2908297_T	656.2	Respiratory conditions of fetus and newborn	pregnancy complications	0.357192	0.0681558	1.17611	0.0889315	0.15633	62288	586	61702	21	FALSE	FALSE
rs6103716_C	327.6	Circadian rhythm sleep disorder	neurological	0.926597	0.0681613	1.44055	0.200131	0.314651	46380	52	46328	60	FALSE	FALSE
rs4400674_A	426.92	Cardiac defibrillator in situ	circulatory system	0.774106	0.0681623	0.925139	0.0426612	0.385832	38763	1276	37487	1	FALSE	FALSE
rs13282002_C	610.8	Other specified benign mammary dysplasias	genitourinary	0.300476	0.0681632	0.744113	0.162047	0.156863	28187	181	28006	200	FALSE	FALSE
rs6438788_G	283.21	Hemolytic-uremic syndrome	hematopoietic	0.140255	0.0681642	1.50959	0.225797	0.461596	39983	40	39943	48	FALSE	FALSE
rs2948567_T	286.7	Other and unspecified coagulation defects	hematopoietic	0.791439	0.0681655	1.06926	0.0367163	0.334726	49170	1706	47464	265	FALSE	FALSE
rs8070737_T	278.11	Morbid obesity	endocrine/metabolic	0.667605	0.0681662	0.925564	0.0424101	0.181947	50916	3871	47045	15	FALSE	FALSE
rs6031558_C	149.4	Cancer of larynx	neoplasms	0.96378	0.0681728	1.15166	0.0774211	0.327568	61607	365	61242	26	FALSE	FALSE
rs1799884_T	526.3	Anomalies of jaw size/symmetry	digestive	0.588763	0.0681996	1.34454	0.162338	0.178532	57729	110	57619	1	FALSE	FALSE
rs6031558_C	972.1	Cardiac rhythm regulators causing adverse effects in therapeutic use	injuries & poisonings	0.927978	0.0682019	0.4876	0.393854	0.327885	46402	21	46381	21	FALSE	FALSE
rs6885132_G	727.2	Bursitis disorders	musculoskeletal	0.409696	0.0682066	1.33123	0.156887	0.100466	47016	185	46831	77	FALSE	FALSE
rs2523506_T	962	Poisoning by hormones and synthetic substitutes	injuries & poisonings	0.794322	0.0682068	1.24481	0.120081	0.160859	46603	227	46376	24	FALSE	FALSE
rs1250109_C	479	Other upper respiratory disease	respiratory	0.151612	0.0682075	0.93581	0.0363797	0.172412	45139	2958	42181	12	FALSE	FALSE
rs11263762_A	198.2	Secondary malignancy of respiratory organs	neoplasms	0.818947	0.0682081	1.05809	0.030963	0.410026	47297	2297	45000	75	FALSE	FALSE
rs2268569_T	575.1	Cholangitis	digestive	0.0566046	0.068209	1.27404	0.132807	0.0813862	57178	317	56861	9	FALSE	FALSE
rs4887810_A	613.1	Inflammatory disease of breast	genitourinary	0.595606	0.0682097	0.828514	0.103158	0.325266	59353	231	59122	318	FALSE	FALSE
rs10181515_T	691.3	Congenital pigmentary anomalies of skin	dermatologic	0.258477	0.0682111	0.50206	0.377842	0.225044	52843	32	52811	21	FALSE	FALSE
rs13282002_C	201	Hodgkin's disease	neoplasms	0.484148	0.0682113	0.701224	0.194629	0.158679	59803	127	59676	404	FALSE	FALSE
rs4400674_A	704.2	Hirsutism	dermatologic	0.87995	0.0682148	0.806546	0.117896	0.385754	58164	166	57998	1	FALSE	FALSE
rs72979712_T	260.1	Cachexia	endocrine/metabolic	0.410535	0.0682197	1.41157	0.189028	0.0525953	43521	218	43303	51	FALSE	FALSE
rs3733227_C	394.1	Mitral valve stenosis and aortic valve stenosis	circulatory system	0.445491	0.0682257	0.88375	0.0677711	0.335822	50966	529	50437	2	FALSE	FALSE
rs7693_T	386	Vertiginous syndromes and other disorders of vestibular system	sense organs	0.446688	0.0682272	0.925464	0.0424785	0.364116	53921	1283	52638	55	FALSE	FALSE
rs144155527_T	835	Internal derangement of knee	injuries & poisonings	0.34713	0.0682278	0.700827	0.194951	0.0179154	59418	1070	58348	162	FALSE	FALSE
rs11708903_G	715.1	Sacroiliitis NEC	musculoskeletal	0.155293	0.0682301	1.11751	0.0609288	0.455012	53736	551	53185	72	FALSE	FALSE
rs117252445_A	596.5	Functional disorders of bladder	genitourinary	0.587485	0.0682332	0.849499	0.08945	0.0557856	57721	1393	56328	106	FALSE	FALSE
rs1250590_A	327.41	Organic or persistent insomnia	neurological	0.6918	0.0682351	1.12528	0.0647321	0.476189	46135	485	45650	779	FALSE	FALSE
rs6899343_T	505	Other pulmonary inflamation or edema	respiratory	0.925845	0.0682371	1.15251	0.0778411	0.24834	43233	425	42808	356	FALSE	FALSE
rs4984980_A	264.2	Failure to thrive (childhood)	endocrine/metabolic	0.266662	0.0682412	1.13063	0.067333	0.189116	43788	888	42900	491	FALSE	FALSE
rs2285676_G	367.8	Hypermetropia	sense organs	0.421904	0.068244	1.14433	0.0739382	0.37736	57897	382	57515	24	FALSE	FALSE
rs1510148_T	353.2	Nerve root lesions	neurological	0.908782	0.0682447	1.26791	0.13018	0.261655	54031	137	53894	235	FALSE	FALSE
rs13136239_A	149.1	Cancer of oropharynx	neoplasms	0.612387	0.0682469	0.880386	0.0698679	0.331879	61096	487	60609	685	FALSE	FALSE
rs2074090_G	149.3	Cancer of hypopharynx	neoplasms	0.224753	0.0682478	1.34639	0.163119	0.352933	61023	77	60946	338	FALSE	FALSE
rs4513637_G	297.2	Suicide or self-inflicted injury	mental disorders	0.259495	0.0682537	0.762278	0.148873	0.176016	36082	187	35895	339	FALSE	FALSE
rs79896666_C	331.9	Cerebral degeneration, unspecified	neurological	0.146499	0.0682567	1.37652	0.175264	0.0559304	47273	232	47041	108	FALSE	FALSE
rs78551082_T	331.9	Cerebral degeneration, unspecified	neurological	0.146499	0.0682567	1.37652	0.175264	0.0559304	47273	232	47041	108	FALSE	FALSE
rs74628648_T	331.9	Cerebral degeneration, unspecified	neurological	0.146499	0.0682567	1.37652	0.175264	0.0559304	47273	232	47041	108	FALSE	FALSE
rs7946714_C	627.1	Postmenopausal bleeding	genitourinary	0.0395291	0.0682596	0.875269	0.0730679	0.214872	24468	625	23843	31	FALSE	FALSE
rs8121252_T	300.3	Obsessive-compulsive disorders	mental disorders	0.0208225	0.0682631	1.13295	0.0684618	0.340068	36550	464	36086	140	FALSE	FALSE
rs8070737_T	530.1	Esophagitis, GERD and related diseases	digestive	0.174517	0.0682658	0.967123	0.0183352	0.180707	51766	14554	37212	22	FALSE	FALSE
rs35498576_C	723.1	Torticollis	musculoskeletal	0.585376	0.0682678	0.69036	0.203233	0.280575	49256	73	49183	102	FALSE	FALSE
rs6749367_T	804	Fracture of hand or wrist	injuries & poisonings	0.537031	0.0682711	1.10362	0.0540797	0.253816	51356	882	50474	380	FALSE	FALSE
rs11890449_T	375.1	Dry eyes	sense organs	0.926615	0.0682719	0.88116	0.0693921	0.0514871	56655	2511	54144	44	FALSE	FALSE
rs6867984_A	589	Abnormal results of function study of kidney	genitourinary	0.00375532	0.0682811	1.30703	0.146864	0.107637	46169	199	45970	10	FALSE	FALSE
rs2268570_G	79.1	Varicella infection	infectious diseases	0.963059	0.0682887	1.56612	0.246065	0.419873	49384	33	49351	253	FALSE	FALSE
rs35533056_A	707.1	Decubitus ulcer	dermatologic	0.844983	0.0682958	1.09339	0.0489737	0.384981	60342	882	59460	322	FALSE	FALSE
rs11626787_G	441.2	Chronic vascular insufficiency of intestine	circulatory system	0.747167	0.0682993	0.730671	0.172127	0.348124	51022	84	50938	139	FALSE	FALSE
rs6889788_A	790.6	Other abnormal blood chemistry	symptoms	0.78063	0.0683052	0.944601	0.0312633	0.186358	57521	3781	53740	64	FALSE	FALSE
rs11002898_A	198	Secondary malignant neoplasm	neoplasms	0.265766	0.0683066	1.04133	0.0222144	0.251941	51399	6448	44951	127	FALSE	FALSE
rs72650616_A	556	Ulceration of the lower GI tract	digestive	0.246115	0.0683122	1.22503	0.111338	0.107349	41053	367	40686	71	FALSE	FALSE
rs12593201_A	340	Migraine	neurological	0.773152	0.0683138	0.948921	0.028761	0.266928	57907	3448	54459	13	FALSE	FALSE
rs12631733_T	592	Cystitis and urethritis	genitourinary	0.597932	0.0683211	1.09874	0.051658	0.160259	47133	1366	45767	129	FALSE	FALSE
rs11776904_C	337	Disorders of the autonomic nervous system	neurological	0.255142	0.0683216	0.839197	0.0961722	0.158487	46843	456	46387	814	FALSE	FALSE
rs2564929_T	480	Pneumonia	respiratory	0.348276	0.0683316	1.03624	0.0195317	0.32848	54151	6899	47252	12	FALSE	FALSE
rs11263762_A	401	Hypertension	circulatory system	0.855206	0.0683398	0.973784	0.0145747	0.409464	58159	26432	31727	87	FALSE	FALSE
rs6103716_C	155	Cancer of liver and intrahepatic bile duct	neoplasms	0.888071	0.0683429	1.11765	0.0610239	0.315879	55553	612	54941	67	FALSE	FALSE
rs117252445_A	362.26	Macular puckering of retina	sense organs	0.367756	0.0683446	0.72171	0.178925	0.0558236	56795	401	56394	106	FALSE	FALSE
rs12531914_A	614.5	Inflammatory disease of cervix, vagina, and vulva	genitourinary	0.910827	0.0683455	1.09567	0.0501278	0.269003	32022	1000	31022	73	FALSE	FALSE
rs757209_A	751.11	Congenital anomalies of female genital organs	congenital anomalies	0.711646	0.0683458	0.750705	0.157316	0.40554	33395	91	33304	321	FALSE	FALSE
rs2523507_G	512.2	Painful respiration	respiratory	0.966139	0.0683481	0.901132	0.0571148	0.262404	31945	850	31095	4	FALSE	FALSE
rs8121252_T	870	Open wounds of head; neck; and trunk	injuries & poisonings	0.0744428	0.0683583	1.0771	0.0407493	0.341375	56832	1346	55486	193	FALSE	FALSE
rs35533056_A	379.4	Anomalies of pupillary function	sense organs	0.958329	0.068361	0.764513	0.147324	0.386153	54011	105	53906	284	FALSE	FALSE
rs2268570_G	589	Abnormal results of function study of kidney	genitourinary	0.993958	0.0683625	0.827356	0.103983	0.420299	45947	196	45751	243	FALSE	FALSE
rs6790843_A	609.1	Infertility, male	genitourinary	0.436998	0.068363	0.529852	0.348489	0.373811	19558	23	19535	22	FALSE	FALSE
rs234866_A	300.4	Dysthymic disorder	mental disorders	0.803482	0.0683639	0.915486	0.0484472	0.306849	37204	1076	36128	96	FALSE	FALSE
rs35498576_C	303	Psychogenic and somatoform disorders	mental disorders	0.377236	0.0683652	1.1423	0.0729988	0.280763	36586	447	36139	81	FALSE	FALSE
rs6026591_A	589	Abnormal results of function study of kidney	genitourinary	0.716643	0.0683675	1.20425	0.101973	0.379162	46070	199	45871	114	FALSE	FALSE
rs2523506_T	527	Diseases of the salivary glands	digestive	0.352054	0.0683705	0.872599	0.0747737	0.160848	59292	741	58551	24	FALSE	FALSE
rs62405452_A	589	Abnormal results of function study of kidney	genitourinary	4.18636e-05	0.0683716	1.30692	0.146866	0.107646	46170	199	45971	9	FALSE	FALSE
rs62405453_A	589	Abnormal results of function study of kidney	genitourinary	4.18636e-05	0.0683716	1.30692	0.146866	0.107646	46170	199	45971	9	FALSE	FALSE
rs62405454_C	589	Abnormal results of function study of kidney	genitourinary	4.18636e-05	0.0683716	1.30692	0.146866	0.107646	46170	199	45971	9	FALSE	FALSE
rs12302189_A	348.9	Other conditions of brain, NOS	neurological	0.892576	0.0683816	1.14632	0.0749309	0.0552438	48648	1588	47060	97	FALSE	FALSE
rs12493_T	440	Atherosclerosis	circulatory system	0.901632	0.0683903	0.927557	0.0412645	0.18628	53280	2271	51009	63	FALSE	FALSE
rs34351_C	256	Ovarian dysfunction	endocrine/metabolic	0.796407	0.0683916	1.12024	0.0623017	0.330653	30597	613	29984	43	FALSE	FALSE
rs116761056_T	727.1	Synovitis and tenosynovitis	musculoskeletal	0.129258	0.0683954	0.771188	0.142572	0.0190728	48577	1790	46787	133	FALSE	FALSE
rs28578604_T	749.2	Congenital anomalies of skull and face bones	congenital anomalies	0.678316	0.0683966	0.794264	0.126394	0.220154	62177	212	61965	77	FALSE	FALSE
rs1364809_C	457.3	Encounter for long-term (current) use of aspirin	circulatory system	0.243953	0.0683979	1.16981	0.0860625	0.0253321	47805	3035	44770	7	FALSE	FALSE
rs6103716_C	339	Other headache syndromes	neurological	0.762064	0.0683998	1.06348	0.0337724	0.314861	56482	2074	54408	71	FALSE	FALSE
rs2074090_G	323.8	Encephalitis, non-infectious	neurological	0.010821	0.0684013	1.2479	0.121525	0.353081	61847	141	61706	337	FALSE	FALSE
rs13136239_A	444.1	Arterial embolism and thrombosis of lower extremity artery	circulatory system	0.620413	0.0684015	0.810524	0.115277	0.330395	50703	185	50518	576	FALSE	FALSE
rs6889788_A	440	Atherosclerosis	circulatory system	0.902101	0.0684042	0.92756	0.0412646	0.186279	53283	2271	51012	60	FALSE	FALSE
rs11989843_G	530.14	Reflux esophagitis	digestive	0.831283	0.0684043	0.880527	0.0698199	0.194134	37657	715	36942	310	FALSE	FALSE
rs10771372_T	689	Disorder of skin and subcutaneous tissue NOS	dermatologic	0.431736	0.0684047	1.0867	0.0456269	0.191668	59598	1522	58076	488	FALSE	FALSE
rs79896666_C	297.1	Suicidal ideation	mental disorders	0.0431902	0.068406	0.791332	0.128428	0.056451	36855	720	36135	87	FALSE	FALSE
rs78551082_T	297.1	Suicidal ideation	mental disorders	0.0431902	0.068406	0.791332	0.128428	0.056451	36855	720	36135	87	FALSE	FALSE
rs74628648_T	297.1	Suicidal ideation	mental disorders	0.0431902	0.068406	0.791332	0.128428	0.056451	36855	720	36135	87	FALSE	FALSE
rs8121252_T	835	Internal derangement of knee	injuries & poisonings	0.0717899	0.0684124	1.08708	0.0458208	0.341476	59379	1061	58318	206	FALSE	FALSE
rs79896666_C	277.5	Other disorders of lipoid metabolism	endocrine/metabolic	0.382748	0.0684165	1.38633	0.17926	0.0566945	59265	222	59043	135	FALSE	FALSE
rs78551082_T	277.5	Other disorders of lipoid metabolism	endocrine/metabolic	0.382748	0.0684165	1.38633	0.17926	0.0566945	59265	222	59043	135	FALSE	FALSE
rs74628648_T	277.5	Other disorders of lipoid metabolism	endocrine/metabolic	0.382748	0.0684165	1.38633	0.17926	0.0566945	59265	222	59043	135	FALSE	FALSE
rs6899343_T	496.3	Bronchiectasis	respiratory	0.779991	0.0684302	1.13557	0.0697716	0.247261	48188	537	47651	399	FALSE	FALSE
rs6026592_A	626.8	Infertility, female	genitourinary	0.787739	0.0684311	1.22622	0.111921	0.37869	23984	168	23816	58	FALSE	FALSE
rs4660895_T	939	Atopic/contact dermatitis due to other or unspecified	dermatologic	0.351439	0.0684359	0.95025	0.0280058	0.2957	52090	3366	48724	28	FALSE	FALSE
rs72648855_T	256	Ovarian dysfunction	endocrine/metabolic	0.737979	0.0684462	0.829429	0.102641	0.104803	30629	612	30017	10	FALSE	FALSE
rs72650615_C	256	Ovarian dysfunction	endocrine/metabolic	0.737979	0.0684462	0.829429	0.102641	0.104803	30629	612	30017	10	FALSE	FALSE
rs1971152_C	426.22	Mobitz II AV block	circulatory system	0.761172	0.0684476	0.660172	0.227905	0.410727	37262	45	37217	287	FALSE	FALSE
rs497273_C	523.1	Gingivitis	digestive	0.073413	0.0684492	1.12536	0.0648206	0.345341	57882	528	57354	278	FALSE	FALSE
rs16969990_T	327.71	Restless legs syndrome	neurological	0.530479	0.0684509	1.15847	0.0807346	0.0704215	47450	1098	46352	35	FALSE	FALSE
rs12302189_A	79.2	Infectious mononucleosis	infectious diseases	0.735207	0.0684515	0.539085	0.339119	0.0553273	49659	149	49510	88	FALSE	FALSE
rs10464106_C	386.21	Central origin vertigo	sense organs	0.310134	0.0684603	1.40606	0.187045	0.107729	52804	116	52688	3	FALSE	FALSE
rs4812816_A	681.6	Cellulitis and abscess of foot, toe	dermatologic	0.312249	0.0684699	0.832633	0.100534	0.216966	52015	331	51684	40	FALSE	FALSE
rs6103716_C	155.1	Malignant neoplasm of liver, primary	neoplasms	0.877746	0.068482	1.13024	0.0672002	0.315862	55442	501	54941	66	FALSE	FALSE
rs10771372_T	550.5	Ventral hernia	digestive	0.537401	0.0684838	1.1128	0.0586654	0.191758	54754	901	53853	463	FALSE	FALSE
rs867635_T	695.41	Cutaneous lupus erythematosus	dermatologic	0.375437	0.068491	0.642221	0.243074	0.0795367	51668	172	51496	21	FALSE	FALSE
rs35533056_A	295.2	Paranoid disorders	mental disorders	0.516405	0.0684969	0.831458	0.101319	0.385637	36253	218	36035	189	FALSE	FALSE
rs6485473_G	261	Vitamin deficiency	endocrine/metabolic	0.0453863	0.0685121	0.963996	0.0201294	0.314807	50253	6949	43304	57	FALSE	FALSE
rs497273_C	966	Poisoning by anticonvulsants and anti-Parkinsonism drugs	injuries & poisonings	0.318434	0.0685164	1.56421	0.245597	0.34398	46212	34	46178	234	FALSE	FALSE
rs6031558_C	425.8	Other cardiomyopathy	circulatory system	0.981252	0.068519	1.27811	0.134709	0.3285	56892	116	56776	24	FALSE	FALSE
rs116761056_T	535.8	Other specified gastritis	digestive	0.0510209	0.0685205	1.46388	0.209211	0.0189069	53922	442	53480	147	FALSE	FALSE
rs234866_A	250.25	Diabetes type 2 with peripheral circulatory disorders	endocrine/metabolic	0.324442	0.068532	0.887258	0.0656709	0.307734	44454	596	43858	114	FALSE	FALSE
rs10766394_G	198.4	Secondary malignant neoplasm of liver	neoplasms	0.381447	0.0685363	0.937854	0.0352249	0.377095	46833	1843	44990	82	FALSE	FALSE
rs1848068_T	394.1	Mitral valve stenosis and aortic valve stenosis	circulatory system	0.447265	0.0685369	0.883866	0.0677752	0.335889	50938	529	50409	32	FALSE	FALSE
rs3087948_T	411.3	Angina pectoris	circulatory system	0.971098	0.0685374	1.07545	0.0399335	0.188401	48617	2330	46287	59	FALSE	FALSE
rs2239525_G	381.1	Otitis media	sense organs	0.954963	0.0685401	0.936693	0.0359055	0.260687	56610	2232	54378	0	FALSE	FALSE
rs2239526_G	381.1	Otitis media	sense organs	0.954963	0.0685401	0.936693	0.0359055	0.260687	56610	2232	54378	0	FALSE	FALSE
rs10842991_T	189.2	Cancer of bladder	neoplasms	0.509905	0.0685433	0.885319	0.066875	0.191409	61400	802	60598	546	FALSE	FALSE
rs11075256_G	506	Empyema and pneumothorax	respiratory	0.145717	0.0685531	1.06214	0.0331009	0.2942	45430	2345	43085	65	FALSE	FALSE
rs2523504_T	564	Functional digestive disorders	digestive	0.965776	0.0685559	0.950404	0.0279288	0.261785	44443	3692	40751	0	FALSE	FALSE
rs4660895_T	255	Disorders of adrenal glands	endocrine/metabolic	0.278827	0.0685587	1.07719	0.040823	0.295194	54974	1446	53528	35	FALSE	FALSE
rs35533056_A	782.3	Edema	symptoms	0.922051	0.0685589	0.963406	0.0204691	0.384208	56908	5966	50942	302	FALSE	FALSE
rs10116772_A	792	Abnormal Papanicolaou smear of cervix and cervical HPV	genitourinary	0.484101	0.0685602	1.07467	0.0395379	0.408037	28778	1381	27397	25	FALSE	FALSE
rs7632381_C	528	Diseases of the oral soft tissues, excluding lesions specific for gingiva and tongue	digestive	0.159779	0.0685609	0.935096	0.0368453	0.436349	60125	1559	58566	10	FALSE	FALSE
rs1411435_G	210	Benign neoplasm of lip, oral cavity, and pharynx	neoplasms	0.129853	0.0685664	1.31383	0.149865	0.0957029	61414	211	61203	68	FALSE	FALSE
rs10937714_C	334.1	Spinocerebellar disease	neurological	0.0660705	0.0685665	0.729226	0.17338	0.212159	46788	122	46666	506	FALSE	FALSE
rs11708903_G	840.1	Muscle/tendon sprain	injuries & poisonings	0.289347	0.0685683	0.725853	0.175927	0.454508	54999	69	54930	70	FALSE	FALSE
rs35498576_C	989	Toxic effect of other substances, chiefly nonmedicinal as to source	injuries & poisonings	0.35896	0.0685704	0.559247	0.319103	0.280932	62905	34	62871	134	FALSE	FALSE
rs10860209_A	528.4	Cysts of oral soft tissues	digestive	0.0618601	0.0685741	1.83713	0.333957	0.152019	58269	24	58245	342	FALSE	FALSE
rs6889788_A	351	Other peripheral nerve disorders	neurological	0.875317	0.0685754	0.939236	0.0344211	0.186233	57165	3106	54059	63	FALSE	FALSE
rs11564710_A	841	Sprains and strains of back and neck	injuries & poisonings	0.870593	0.0685774	1.09532	0.0499941	0.416445	55718	834	54884	122	FALSE	FALSE
rs76369685_A	803.1	Fracture of humerus	injuries & poisonings	0.542375	0.0685776	1.2207	0.109504	0.0581243	51149	648	50501	336	FALSE	FALSE
rs4887810_A	535	Gastritis and duodenitis	digestive	0.286192	0.0685823	0.93121	0.0391348	0.325819	54917	1581	53336	304	FALSE	FALSE
rs11708903_G	224	Benign neoplasm of eye	neoplasms	0.0491916	0.0685839	0.836539	0.0980051	0.455425	61010	217	60793	83	FALSE	FALSE
rs2564929_T	612.1	Galactorrhea	genitourinary	0.0563465	0.0685844	1.38604	0.179254	0.328222	55627	65	55562	15	FALSE	FALSE
rs12531914_A	300.3	Obsessive-compulsive disorders	mental disorders	0.8052	0.0685918	0.869467	0.0768077	0.268752	36610	465	36145	73	FALSE	FALSE
rs35533056_A	300.13	Phobia	mental disorders	0.56645	0.0685956	0.800925	0.121899	0.385677	36187	152	36035	186	FALSE	FALSE
rs76369685_A	723.1	Torticollis	musculoskeletal	0.329843	0.0685976	0.345335	0.583858	0.0585656	49039	72	48967	327	FALSE	FALSE
rs112412537_A	524.3	Anomalies of tooth position/malocclusion	digestive	0.830405	0.0686024	0.6208	0.261801	0.0393433	57227	305	56922	738	FALSE	FALSE
rs12631733_T	599.3	Dysuria	genitourinary	0.955532	0.0686026	1.06615	0.0351731	0.160523	47993	3161	44832	127	FALSE	FALSE
rs2133705_C	362.23	Cystoid macular degeneration of retina	sense organs	0.208856	0.0686042	1.16987	0.0861549	0.488306	55882	276	55606	930	FALSE	FALSE
rs724016_G	54	Herpes simplex	infectious diseases	0.011041	0.0686097	1.09614	0.0504091	0.436683	50389	810	49579	13	FALSE	FALSE
rs1905505_A	695.3	Rosacea	dermatologic	0.867386	0.0686143	1.10392	0.0542922	0.288917	53351	823	52528	308	FALSE	FALSE
rs10860209_A	250.13	Type 1 diabetes with ophthalmic manifestations	endocrine/metabolic	0.468065	0.0686237	0.775889	0.139352	0.15265	43947	244	43703	269	FALSE	FALSE
rs6749367_T	531.5	Gastrojejunal ulcer	digestive	0.491535	0.0686252	1.42674	0.195176	0.253087	59288	60	59228	435	FALSE	FALSE
rs2380950_G	597.1	Urethral stricture (not specified as infectious)	genitourinary	0.050566	0.0686282	1.31469	0.15026	0.0955056	56604	207	56397	31	FALSE	FALSE
rs2894536_C	201	Hodgkin's disease	neoplasms	0.103848	0.0686296	1.33414	0.158326	0.159146	59788	125	59663	420	FALSE	FALSE
rs9901746_A	442.11	Abdominal aortic aneurysm	circulatory system	0.402449	0.0686343	1.10749	0.0560699	0.40644	51256	707	50549	544	FALSE	FALSE
rs3802113_G	112	Candidiasis	infectious diseases	0.440364	0.0686411	1.07635	0.040408	0.165614	55747	2223	53524	53	FALSE	FALSE
rs142848532_T	687.4	Disturbance of skin sensation	dermatologic	0.218856	0.0686439	0.890113	0.0639333	0.0477412	50093	3192	46901	843	FALSE	FALSE
rs10860209_A	295.3	Psychosis	mental disorders	0.615906	0.0686457	1.16729	0.0849576	0.152356	36510	501	36009	216	FALSE	FALSE
rs28578604_T	270.2	Disorders of amino-acid metabolism	endocrine/metabolic	0.813723	0.0686471	1.35353	0.166262	0.219452	59054	92	58962	77	FALSE	FALSE
rs730497_A	471	Nasal polyps	respiratory	0.626578	0.0686511	1.22779	0.112711	0.178242	42403	240	42163	30	FALSE	FALSE
rs12302189_A	721	Spondylosis and allied disorders	musculoskeletal	0.928639	0.0686583	1.09609	0.0503942	0.0553439	53294	4095	49199	95	FALSE	FALSE
rs6899342_G	433.11	Occlusion of cerebral arteries, with cerebral infarction	circulatory system	0.874958	0.068659	0.840993	0.0951148	0.248657	52689	332	52357	88	FALSE	FALSE
rs11626787_G	750.22	Congenital anomaly of gallbladder, bile ducts, liver, pancreas	congenital anomalies	0.802707	0.0686593	0.771593	0.142421	0.346777	59224	120	59104	157	FALSE	FALSE
rs3087948_T	251	Other disorders of pancreatic internal secretion	endocrine/metabolic	0.923188	0.0686615	0.8179	0.110409	0.187449	53804	311	53493	69	FALSE	FALSE
rs724016_G	947	Urticaria	dermatologic	0.226085	0.0686649	1.11013	0.0573834	0.435232	49361	622	48739	13	FALSE	FALSE
rs10116772_A	395.2	Nonrheumatic aortic valve disorders	circulatory system	0.389585	0.0686664	0.949025	0.028738	0.410113	53228	2828	50400	44	FALSE	FALSE
rs7693_T	250.4	Abnormal glucose	endocrine/metabolic	0.263843	0.0686682	0.963516	0.0204142	0.365148	50359	6435	43924	47	FALSE	FALSE
rs1250109_C	172.22	Squamous cell carcinoma	neoplasms	0.0296917	0.0686718	1.10966	0.0571558	0.172534	53775	1099	52676	20	FALSE	FALSE
rs1971152_C	280	Iron deficiency anemias	hematopoietic	0.613725	0.0686748	1.04549	0.0244357	0.410624	43563	3854	39709	324	FALSE	FALSE
rs3213571_C	681.5	Cellulitis and abscess of leg, except foot	dermatologic	0.695684	0.0686757	1.12151	0.0629904	0.0834727	53227	1609	51618	109	FALSE	FALSE
rs12453443_G	366.2	Senile cataract	sense organs	0.112581	0.0686813	0.958434	0.0233199	0.404005	59623	4559	55064	710	FALSE	FALSE
rs2564929_T	381	Otitis media and Eustachian tube disorders	sense organs	0.349983	0.0686852	1.04777	0.0256333	0.328344	58055	3688	54367	15	FALSE	FALSE
rs2285676_G	379.9	Pain, swelling or discharge of eye	sense organs	0.458718	0.0686918	1.18955	0.0953463	0.37685	54385	227	54158	23	FALSE	FALSE
rs8070737_T	531.4	Peptic ulcer, site unspecified	digestive	0.159548	0.0686964	0.848597	0.0901834	0.181746	60084	464	59620	24	FALSE	FALSE
rs11075255_A	571.6	Primary biliary cirrhosis	digestive	0.920836	0.0686989	0.840817	0.0952439	0.403707	46691	239	46452	240	FALSE	FALSE
rs1510148_T	457.3	Encounter for long-term (current) use of aspirin	circulatory system	0.244058	0.068699	1.0579	0.0309221	0.261317	47607	3018	44589	215	FALSE	FALSE
rs11564710_A	656.3	Endocrine and metabolic disturbances of fetus and newborn	pregnancy complications	0.757084	0.0686995	1.20754	0.103598	0.416303	61818	223	61595	134	FALSE	FALSE
rs757209_A	704.12	Telogen effluvium	dermatologic	0.456084	0.0687013	0.738002	0.166893	0.407464	57556	81	57475	547	FALSE	FALSE
rs11776904_C	505	Other pulmonary inflamation or edema	respiratory	0.797374	0.0687045	1.17836	0.0901589	0.156828	42859	418	42441	762	FALSE	FALSE
rs35533056_A	255.11	Cushing's syndrome	endocrine/metabolic	0.843118	0.0687051	0.772384	0.141881	0.386082	53398	113	53285	285	FALSE	FALSE
rs6899342_G	244.4	Hypothyroidism NOS	endocrine/metabolic	0.871908	0.068714	1.03889	0.0209573	0.247726	56732	7494	49238	88	FALSE	FALSE
rs6136447_G	411.8	Other chronic ischemic heart disease, unspecified	circulatory system	0.298334	0.0687214	1.07552	0.0399953	0.139258	49462	3249	46213	149	FALSE	FALSE
rs3733227_C	966	Poisoning by anticonvulsants and anti-Parkinsonism drugs	injuries & poisonings	0.334436	0.0687262	1.56074	0.244565	0.335448	46432	34	46398	2	FALSE	FALSE
rs6136447_G	333.1	Essential tremor	neurological	0.167492	0.068733	0.857011	0.0847746	0.139845	47685	671	47014	141	FALSE	FALSE
rs1125253_T	788	Syncope and collapse	symptoms	0.0133744	0.0687394	0.953101	0.0263908	0.274185	59728	4024	55704	411	FALSE	FALSE
rs1125251_T	788	Syncope and collapse	symptoms	0.0133744	0.0687394	0.953101	0.0263908	0.274185	59728	4024	55704	411	FALSE	FALSE
rs117252445_A	259.4	Precocious sexual development and puberty NEC	endocrine/metabolic	0.573661	0.0687426	1.56169	0.244912	0.0558738	53585	118	53467	99	FALSE	FALSE
rs4930046_A	8	Intestinal infection	infectious diseases	0.242458	0.0687504	0.928932	0.0405039	0.481755	60895	1262	59633	667	FALSE	FALSE
rs4887810_A	288.1	Decreased white blood cell count	hematopoietic	0.0397359	0.0687505	0.943403	0.0320112	0.326764	47796	2414	45382	257	FALSE	FALSE
rs6128461_T	589	Abnormal results of function study of kidney	genitourinary	0.697166	0.0687539	1.20392	0.101966	0.379211	46134	199	45935	46	FALSE	FALSE
rs724016_G	528	Diseases of the oral soft tissues, excluding lesions specific for gingiva and tongue	digestive	0.1778	0.0687541	0.935094	0.0368721	0.435521	60120	1558	58562	16	FALSE	FALSE
rs3802113_G	370.2	Superficial keratitis	sense organs	0.0156717	0.0687561	0.641502	0.243922	0.165873	54168	82	54086	54	FALSE	FALSE
rs7163757_T	702.2	Seborrheic keratosis	dermatologic	0.985776	0.0687564	0.956733	0.0243025	0.422157	59100	3925	55175	37	FALSE	FALSE
rs55754152_A	80	Postoperative infection	infectious diseases	0.923536	0.0687584	1.1618	0.0824023	0.0515193	60191	1355	58836	39	FALSE	FALSE
rs1848068_T	327	Sleep disorders	neurological	0.115442	0.0687673	1.03542	0.0191233	0.336991	53534	7173	46361	30	FALSE	FALSE
rs11708067_G	495.11	Chronic obstructive asthma with exacerbation	respiratory	0.024035	0.0687781	0.625592	0.257742	0.235757	48077	55	48022	3	FALSE	FALSE
rs12493_T	790.6	Other abnormal blood chemistry	symptoms	0.776666	0.0687816	0.944695	0.0312628	0.186348	57516	3781	53735	69	FALSE	FALSE
rs7531911_G	253.4	Anterior pituitary disorders	endocrine/metabolic	0.187039	0.0687901	1.21537	0.107181	0.294436	53723	196	53527	35	FALSE	FALSE
rs116761056_T	270.21	Disorders of urea cycle metabolism	endocrine/metabolic	0.659999	0.0687935	2.31802	0.461989	0.0190206	58936	61	58875	168	FALSE	FALSE
rs12302189_A	949.1	Diaper or napkin rash	injuries & poisonings	0.934697	0.0688053	1.58341	0.25256	0.0557458	48775	108	48667	91	FALSE	FALSE
rs1016565_A	614.53	Cyst or abscess of Bartholin's gland	genitourinary	0.767289	0.0688161	0.649509	0.237158	0.309378	31072	50	31022	71	FALSE	FALSE
rs72648855_T	805	Fracture of vertebral column without mention of spinal cord injury	injuries & poisonings	0.10713	0.0688225	1.11114	0.0579174	0.107621	52318	1509	50809	21	FALSE	FALSE
rs72650615_C	805	Fracture of vertebral column without mention of spinal cord injury	injuries & poisonings	0.10713	0.0688225	1.11114	0.0579174	0.107621	52318	1509	50809	21	FALSE	FALSE
rs12453443_G	255.1	Adrenal hyperfunction	endocrine/metabolic	0.0924799	0.0688227	0.844189	0.0930865	0.402852	53223	251	52972	619	FALSE	FALSE
rs11002898_A	362	Other retinal disorders	sense organs	0.622124	0.0688245	1.06647	0.0353657	0.250798	58571	2212	56359	147	FALSE	FALSE
rs6026591_A	401.2	Hypertensive heart and/or renal disease	circulatory system	0.0555319	0.0688274	1.04431	0.0238258	0.379057	38117	6431	31686	103	FALSE	FALSE
rs2285676_G	764	Sciatica	symptoms	0.549741	0.0688281	1.07153	0.0379715	0.376937	56544	1516	55028	21	FALSE	FALSE
rs72650616_A	589	Abnormal results of function study of kidney	genitourinary	0.00792522	0.0688289	1.30633	0.146861	0.107702	46104	199	45905	78	FALSE	FALSE
rs11776904_C	480.2	Viral pneumonia	respiratory	0.806465	0.0688319	1.23659	0.11671	0.157932	46732	241	46491	828	FALSE	FALSE
rs777355_A	394.7	Disease of tricuspid valve	circulatory system	0.488201	0.0688354	0.922229	0.0444965	0.48109	51243	1051	50192	259	FALSE	FALSE
rs55754152_A	840	Sprains and strains	injuries & poisonings	0.819516	0.0688359	1.11031	0.0575116	0.0512511	57989	3024	54965	36	FALSE	FALSE
[truncated: 66,894,290 more chars]
